## Supplementary material for "Baseline expression of immune gene modules in blood is associated with primary response to anti-TNF therapy in Crohn’s disease patients": dream.gene_expr_filtered_vobj_fit_dge_6.topTable_C_1R_1N.csv (part 1 of 3)

GENEID	ENTREZID	GENENAME	SYMBOL	GENEBIOTYPE	DESCRIPTION	SEQNAME	SEQSTRAND	GENESEQSTART	GENESEQEND	logFC	AveExpr	t	P.Value	adj.P.Val	z.std	significant
ENSG00000142512	89790	SIGLEC10	SIGLEC10	protein_coding	sialic acid binding Ig like lectin 10 [Source:HGNC Symbol;Acc:HGNC:15620]	19	-1	51410020	51417803	0.3459745426218648	6.556050168915481	4.926480381702878	1.0947453261478155e-6	0.016980594753878767	4.8737951066993634	TRUE
ENSG00000123352	65244	SPATS2	SPATS2	protein_coding	spermatogenesis associated serine rich 2 [Source:HGNC Symbol;Acc:HGNC:18650]	12	1	49366584	49527424	-0.21674561034321638	3.9630002737260823	-4.285046597103581	2.0817052532523213e-5	0.15795036864835843	-4.255942156894835	FALSE
ENSG00000185112	131583	FAM43A	FAM43A	protein_coding	family with sequence similarity 43 member A [Source:HGNC Symbol;Acc:HGNC:26888]	3	1	194685883	194689037	0.21599160551247065	3.165302432568563	4.15668559661941	3.6617969142594686e-5	0.15795036864835843	4.127844438411346	FALSE
ENSG00000150347	84159	ARID5B	ARID5B	protein_coding	AT-rich interaction domain 5B [Source:HGNC Symbol;Acc:HGNC:17362]	10	1	61901684	62096944	-0.1927577949092063	6.299361010232477	-4.095111457542832	4.800812427553948e-5	0.15795036864835843	-4.065118204456658	FALSE
ENSG00000167077	150365	MEI1	MEI1	protein_coding	meiotic double-stranded break formation protein 1 [Source:HGNC Symbol;Acc:HGNC:28613]	22	1	41699503	41799456	-0.2126991869601924	3.7937482267222262	-4.019853978085463	6.502333137753304e-5	0.15795036864835843	-3.993797759149906	FALSE
ENSG00000065485	10954	PDIA5	PDIA5	protein_coding	protein disulfide isomerase family A member 5 [Source:HGNC Symbol;Acc:HGNC:24811]	3	1	123067025	123225227	-0.20518978627125728	2.5690963032515293	-3.9850005895455967	7.413752799601401e-5	0.15795036864835843	-3.9626013181324575	FALSE
ENSG00000067596	1659	DHX8	DHX8	protein_coding	DEAH-box helicase 8 [Source:HGNC Symbol;Acc:HGNC:2749]	17	1	43483865	43610338	0.09647092981855288	6.271159352803393	3.967626760268239	8.017375076052381e-5	0.15795036864835843	3.943880110411944	FALSE
ENSG00000176658	4642	MYO1D	MYO1D	protein_coding	myosin ID [Source:HGNC Symbol;Acc:HGNC:7598]	17	-1	32492522	32877177	-0.2331558299684806	4.572703750113542	-3.9430276134448077	8.987057175588457e-5	0.15795036864835843	-3.916428181789735	FALSE
ENSG00000226321	728763	CROCC2	CROCC2	protein_coding	ciliary rootlet coiled-coil, rootletin family member 2 [Source:HGNC Symbol;Acc:HGNC:51677]	2	1	240906330	240993311	0.650469925298671	-0.11340788573405708	3.929325283758232	9.303525762262438e-5	0.15795036864835843	3.908072846409826	FALSE
ENSG00000104499	2765	GML	GML	protein_coding	glycosylphosphatidylinositol anchored molecule like [Source:HGNC Symbol;Acc:HGNC:4375]	8	1	142834247	142916506	-0.4978665717850265	-0.019544254819442736	-3.8960246762516952	1.0850841277245275e-4	0.15795036864835843	-3.8707333940383024	FALSE
ENSG00000152518	678	ZFP36L2	ZFP36L2	protein_coding	ZFP36 ring finger protein like 2 [Source:HGNC Symbol;Acc:HGNC:1108]	2	-1	43222402	43226606	0.14460097611745404	8.649514133008871	3.885989680869198	1.1201431597781851e-4	0.15795036864835843	3.8629753470705874	FALSE
ENSG00000143393	5298	PI4KB	PI4KB	protein_coding	phosphatidylinositol 4-kinase beta [Source:HGNC Symbol;Acc:HGNC:8984]	1	-1	151291797	151327715	0.06940186140699289	6.481248749788348	3.856581096075392	1.2672768282256835e-4	0.15994274428401942	3.8327325966160513	FALSE
ENSG00000167173	56905	C15orf39	C15orf39	protein_coding	chromosome 15 open reading frame 39 [Source:HGNC Symbol;Acc:HGNC:24497]	15	1	75195643	75212169	0.19307882297483125	6.858508828962736	3.8121721494928273	1.5191152537292313e-4	0.15994274428401942	3.78792363009643	FALSE
ENSG00000141682	5366	PMAIP1	PMAIP1	protein_coding	phorbol-12-myristate-13-acetate-induced protein 1 [Source:HGNC Symbol;Acc:HGNC:9108]	18	1	59899948	59904306	0.24952246050896187	3.2864760277994693	3.7986745703586164	1.586263414594346e-4	0.15994274428401942	3.7771607731118064	FALSE
ENSG00000168016	9881	TRANK1	TRANK1	protein_coding	tetratricopeptide repeat and ankyrin repeat containing 1 [Source:HGNC Symbol;Acc:HGNC:29011]	3	-1	36826820	36945098	0.23315791566374955	8.125343175543419	3.7810386859666796	1.70085719682408e-4	0.15994274428401942	3.7597463488035534	FALSE
ENSG00000241755	NA	IGKV1-9	IGKV1-9	IG_V_gene	immunoglobulin kappa variable 1-9 [Source:HGNC Symbol;Acc:HGNC:5744]	2	-1	89009982	89010515	-0.7002642194124014	1.169467502760922	-3.7431692295746637	1.9798586251472685e-4	0.15994274428401942	-3.72157267968977	FALSE
ENSG00000185215	7127	TNFAIP2	TNFAIP2	protein_coding	TNF alpha induced protein 2 [Source:HGNC Symbol;Acc:HGNC:11895]	14	1	103123442	103137439	0.20309741448650342	9.07412587310901	3.7416140420014488	2.0121825951749313e-4	0.15994274428401942	3.717482074011166	FALSE
ENSG00000163219	9938	ARHGAP25	ARHGAP25	protein_coding	Rho GTPase activating protein 25 [Source:HGNC Symbol;Acc:HGNC:28951]	2	1	68679601	68826833	0.135897778133943	9.124659509663951	3.7286289488112394	2.1124964735546003e-4	0.15994274428401942	3.7051692246291137	FALSE
ENSG00000211966	NA	IGHV5-51	IGHV5-51	IG_V_gene	immunoglobulin heavy variable 5-51 [Source:HGNC Symbol;Acc:HGNC:5659]	14	-1	106578744	106579236	-0.6621687114950281	1.6578301927332166	-3.7177125744562267	2.1766096234565778e-4	0.15994274428401942	-3.6975842826557708	FALSE
ENSG00000142208	207	AKT1	AKT1	protein_coding	AKT serine/threonine kinase 1 [Source:HGNC Symbol;Acc:HGNC:391]	14	-1	104769349	104795751	0.1293201827049959	6.26234674012317	3.718413512497868	2.1895990283031213e-4	0.15994274428401942	3.6960731566380023	FALSE
ENSG00000211651	NA	IGLV1-44	IGLV1-44	IG_V_gene	immunoglobulin lambda variable 1-44 [Source:HGNC Symbol;Acc:HGNC:5879]	22	1	22380766	22381347	-0.6353889171478095	2.3999947348250745	-3.705400400496898	2.2885455038527635e-4	0.15994274428401942	-3.684830877176695	FALSE
ENSG00000166503	50810	HDGFL3	HDGFL3	protein_coding	HDGF like 3 [Source:HGNC Symbol;Acc:HGNC:24937]	15	-1	83112738	83207823	-0.2692929179968506	2.7609130137408004	-3.6985011646623276	2.398468640533168e-4	0.15994274428401942	-3.6728643020749447	FALSE
ENSG00000179562	79571	GCC1	GCC1	protein_coding	GRIP and coiled-coil domain containing 1 [Source:HGNC Symbol;Acc:HGNC:19095]	7	-1	127580628	127593611	0.11979580117233901	4.627898100109308	3.6884416274595053	2.4369167713913817e-4	0.15994274428401942	3.668799940372784	FALSE
ENSG00000184588	5142	PDE4B	PDE4B	protein_coding	phosphodiesterase 4B [Source:HGNC Symbol;Acc:HGNC:8781]	1	1	65792514	66374579	0.2038303900030174	6.906131043975329	3.680011926496483	2.5311193553722607e-4	0.15994274428401942	3.659090514965812	FALSE
ENSG00000196684	84941	HSH2D	HSH2D	protein_coding	hematopoietic SH2 domain containing [Source:HGNC Symbol;Acc:HGNC:24920]	19	1	16134028	16158575	0.2487285415451943	7.780522650322008	3.675163170066056	2.5778922101092676e-4	0.15994274428401942	3.6543949132702767	FALSE
ENSG00000173040	132884	EVC2	EVC2	protein_coding	EvC ciliary complex subunit 2 [Source:HGNC Symbol;Acc:HGNC:19747]	4	-1	5542772	5709548	-0.3583652102931762	0.5608727525848783	-3.643203076818089	2.890321828281577e-4	0.17153164188552797	-3.624936748502279	FALSE
ENSG00000132464	10117	ENAM	ENAM	protein_coding	enamelin [Source:HGNC Symbol;Acc:HGNC:3344]	4	1	70628744	70646824	-0.6172616169533279	-0.9671172780825397	-3.6342406069871727	2.985851544651702e-4	0.17153164188552797	-3.616524425697068	FALSE
ENSG00000165175	58526	MID1IP1	MID1IP1	protein_coding	MID1 interacting protein 1 [Source:HGNC Symbol;Acc:HGNC:20715]	X	1	38801432	38806537	0.166949397076392	6.574139418362986	3.6215230076966582	3.170999040591704e-4	0.17470733744337197	3.6009144573897096	FALSE
ENSG00000015475	637	BID	BID	protein_coding	BH3 interacting domain death agonist [Source:HGNC Symbol;Acc:HGNC:1050]	22	-1	17734138	17774770	0.1518289107891908	7.248717282512956	3.6087511865025586	3.337335521177274e-4	0.17470733744337197	3.587601719663272	FALSE
ENSG00000286001	NA	AC021087.5	AC021087.5	protein_coding	novel protein	5	1	218298	314955	-0.29800129443062207	1.5270909512218813	-3.607260775256293	3.379034313262304e-4	0.17470733744337197	-3.584361793518982	FALSE
ENSG00000131242	84440	RAB11FIP4	RAB11FIP4	protein_coding	RAB11 family interacting protein 4 [Source:HGNC Symbol;Acc:HGNC:30267]	17	1	31391675	31538211	0.15204856162657787	6.436846964433723	3.5836295142177335	3.7247012454838974e-4	0.18636722909258302	3.5588584997285873	FALSE
ENSG00000160917	10898	CPSF4	CPSF4	protein_coding	cleavage and polyadenylation specific factor 4 [Source:HGNC Symbol;Acc:HGNC:2327]	7	1	99438922	99457373	-0.11893417626378833	3.530452560300421	-3.5435995547300343	4.1926903694976443e-4	0.19798074667568338	-3.527648166615716	FALSE
ENSG00000211660	NA	IGLV2-23	IGLV2-23	IG_V_gene	immunoglobulin lambda variable 2-23 [Source:HGNC Symbol;Acc:HGNC:5890]	22	1	22697789	22698407	-0.5896727087328717	2.0315190296164736	-3.5272975273231775	4.4995627514149753e-4	0.19798074667568338	-3.5089045968834394	FALSE
ENSG00000182185	5890	RAD51B	RAD51B	protein_coding	RAD51 paralog B [Source:HGNC Symbol;Acc:HGNC:9822]	14	1	67819779	68730218	-0.1547928046297189	6.650147104620119	-3.526387805958031	4.5251555588385014e-4	0.19798074667568338	-3.5073957885630094	FALSE
ENSG00000067715	6857	SYT1	SYT1	protein_coding	synaptotagmin 1 [Source:HGNC Symbol;Acc:HGNC:11509]	12	1	78863993	79452008	-0.43437785183983857	0.7428851148677852	-3.528516687627358	4.541433332552312e-4	0.19798074667568338	-3.5064402802332975	FALSE
ENSG00000116337	271	AMPD2	AMPD2	protein_coding	adenosine monophosphate deaminase 2 [Source:HGNC Symbol;Acc:HGNC:469]	1	1	109616104	109632053	0.21586601722362975	6.873991680038543	3.517333752440698	4.690666643222115e-4	0.19798074667568338	3.497826220432225	FALSE
ENSG00000122986	84329	HVCN1	HVCN1	protein_coding	hydrogen voltage gated channel 1 [Source:HGNC Symbol;Acc:HGNC:28240]	12	-1	110627841	110704950	0.17037500967071395	6.779293685470817	3.515763661613878	4.7226404661210016e-4	0.19798074667568338	3.49601392908509	FALSE
ENSG00000105011	55723	ASF1B	ASF1B	protein_coding	anti-silencing function 1B histone chaperone [Source:HGNC Symbol;Acc:HGNC:20996]	19	-1	14119512	14136613	0.2383434585634725	4.21419334688879	3.492407574466872	5.108654037181991e-4	0.20819584074299208	3.4749936711214775	FALSE
ENSG00000140262	6938	TCF12	TCF12	protein_coding	transcription factor 12 [Source:HGNC Symbol;Acc:HGNC:11623]	15	1	56918623	57299281	-0.12103115781779739	6.559871574818849	-3.48555654322937	5.23476100120991e-4	0.20819584074299208	-3.4684468313159234	FALSE
ENSG00000087589	57091	CASS4	CASS4	protein_coding	Cas scaffold protein family member 4 [Source:HGNC Symbol;Acc:HGNC:15878]	20	1	56412112	56460387	0.2330506066343485	6.698239877325628	3.4728887512808346	5.51121349832583e-4	0.21122354855169967	3.454594347183902	FALSE
ENSG00000133884	5977	DPF2	DPF2	protein_coding	double PHD fingers 2 [Source:HGNC Symbol;Acc:HGNC:9964]	11	1	65333852	65354262	0.09326133244238832	6.076700675745734	3.4573222876504772	5.833427387566965e-4	0.21122354855169967	3.4392432893049185	FALSE
ENSG00000129757	1028	CDKN1C	CDKN1C	protein_coding	cyclin dependent kinase inhibitor 1C [Source:HGNC Symbol;Acc:HGNC:1786]	11	-1	2883213	2885773	0.47256832885779965	2.8020405563268085	3.4479654189828843	5.987298818759723e-4	0.21122354855169967	3.432189119598235	FALSE
ENSG00000070501	5423	POLB	POLB	protein_coding	DNA polymerase beta [Source:HGNC Symbol;Acc:HGNC:9174]	8	1	42338454	42371808	0.21073729588502577	5.852500823631466	3.4472818181466502	6.048830509364564e-4	0.21122354855169967	3.429415364932859	FALSE
ENSG00000039523	79567	RIPOR1	RIPOR1	protein_coding	RHO family interacting cell polarization regulator 1 [Source:HGNC Symbol;Acc:HGNC:25836]	16	1	67518418	67546788	0.12058445944067309	6.23586526040391	3.4419311897640608	6.171572190690029e-4	0.21122354855169967	3.423959922302244	FALSE
ENSG00000110911	4891	SLC11A2	SLC11A2	protein_coding	solute carrier family 11 member 2 [Source:HGNC Symbol;Acc:HGNC:10908]	12	-1	50979401	51028566	-0.12441334715031616	4.824697027081304	-3.434295954395961	6.294703281348034e-4	0.21122354855169967	-3.4185876826518067	FALSE
ENSG00000172794	326624	RAB37	RAB37	protein_coding	RAB37, member RAS oncogene family [Source:HGNC Symbol;Acc:HGNC:30268]	17	1	74670578	74747335	0.13799461542152702	6.560771480010929	3.4361916503273697	6.35494140780106e-4	0.21122354855169967	3.4159949989293366	FALSE
ENSG00000211897	NA	IGHG3	IGHG3	IG_C_gene	immunoglobulin heavy constant gamma 3 (G3m marker) [Source:HGNC Symbol;Acc:HGNC:5527]	14	-1	105764503	105771405	-0.5689800148787096	4.077594373442672	-3.4163504898607466	6.752803579842967e-4	0.21122354855169967	-3.3994236276922005	FALSE
ENSG00000111252	10019	SH2B3	SH2B3	protein_coding	SH2B adaptor protein 3 [Source:HGNC Symbol;Acc:HGNC:29605]	12	1	111405948	111451623	0.12888027260568613	7.112483726167349	3.4152740746467356	6.78336862139993e-4	0.21122354855169967	3.3981884085377416	FALSE
ENSG00000104447	7227	TRPS1	TRPS1	protein_coding	transcriptional repressor GATA binding 1 [Source:HGNC Symbol;Acc:HGNC:12340]	8	-1	115408496	115809673	-0.19933311529493114	6.4426937970231934	-3.4114346436841974	6.846523069415481e-4	0.21122354855169967	-3.3956524652688964	FALSE
ENSG00000102781	84056	KATNAL1	KATNAL1	protein_coding	katanin catalytic subunit A1 like 1 [Source:HGNC Symbol;Acc:HGNC:28361]	13	-1	30202630	30307551	-0.18479738365484177	2.9433082938605155	-3.411938255201022	6.849121446270573e-4	0.21122354855169967	-3.395548594793065	FALSE
ENSG00000144635	51143	DYNC1LI1	DYNC1LI1	protein_coding	dynein cytoplasmic 1 light intermediate chain 1 [Source:HGNC Symbol;Acc:HGNC:18745]	3	-1	32525974	32570858	0.1408668684969685	6.40143818748428	3.4060937144457184	7.069316422274721e-4	0.21122354855169967	3.3868766505651675	FALSE
ENSG00000254682	NA	AP002387.2	AP002387.2	lncRNA	novel transcript	11	1	71448674	71452157	-0.23454993334922647	1.4790115993314772	-3.402335147210367	7.081184014369404e-4	0.21122354855169967	-3.3864164304464075	FALSE
ENSG00000113924	3081	HGD	HGD	protein_coding	homogentisate 1,2-dioxygenase [Source:HGNC Symbol;Acc:HGNC:4892]	3	-1	120628172	120682269	0.26983374363192336	2.0394255218094157	3.3961892482103395	7.269175850506174e-4	0.2114709538623915	3.379220203407186	FALSE
ENSG00000186074	146722	CD300LF	CD300LF	protein_coding	CD300 molecule like family member f [Source:HGNC Symbol;Acc:HGNC:29883]	17	-1	74694311	74712978	0.15933349829038956	6.16210693393554	3.392475468796578	7.454607361869602e-4	0.2114709538623915	3.3722893980886877	FALSE
ENSG00000159388	7832	BTG2	BTG2	protein_coding	BTG anti-proliferation factor 2 [Source:HGNC Symbol;Acc:HGNC:1131]	1	1	203305491	203309602	0.1425495396979457	7.513848090371112	3.3879757647761743	7.498486533706101e-4	0.2114709538623915	3.3706727870729045	FALSE
ENSG00000281103	NA	TRG-AS1	TRG-AS1	lncRNA	T cell receptor gamma locus antisense RNA 1 [Source:HGNC Symbol;Acc:HGNC:48974]	7	1	38341577	38378804	-0.2591765425850303	5.366741589048565	-3.3773642471608323	7.929138548979781e-4	0.21275054757671089	-3.3552566455488577	FALSE
ENSG00000240382	NA	IGKV1-17	IGKV1-17	IG_V_gene	immunoglobulin kappa variable 1-17 [Source:HGNC Symbol;Acc:HGNC:5733]	2	-1	89117342	89117844	-0.6444953861001683	0.5448988681460412	-3.3700167652162367	7.984493087427961e-4	0.21275054757671089	-3.3533317862132055	FALSE
ENSG00000108175	57178	ZMIZ1	ZMIZ1	protein_coding	zinc finger MIZ-type containing 1 [Source:HGNC Symbol;Acc:HGNC:16493]	10	1	79068966	79316528	0.16483934759496055	7.356652985944006	3.3606987136949784	8.254366370265131e-4	0.21275054757671089	3.3441212138969485	FALSE
ENSG00000143127	8515	ITGA10	ITGA10	protein_coding	integrin subunit alpha 10 [Source:HGNC Symbol;Acc:HGNC:6135]	1	-1	145891208	145910111	-0.19350243046181848	1.658986690999292	-3.3558062146397805	8.324075225385508e-4	0.21275054757671089	-3.3417875302245696	FALSE
ENSG00000120913	64236	PDLIM2	PDLIM2	protein_coding	PDZ and LIM domain 2 [Source:HGNC Symbol;Acc:HGNC:13992]	8	1	22578279	22598025	0.12046782107302612	4.489940378795352	3.3562158995379017	8.339051535656025e-4	0.21275054757671089	3.34128852628598	FALSE
ENSG00000231346	NA	LINC01160	LINC01160	lncRNA	long intergenic non-protein coding RNA 1160 [Source:HGNC Symbol;Acc:HGNC:49525]	1	-1	111599655	111608723	0.34573533204331874	-0.4016518988632361	3.351345215801939	8.457179216666567e-4	0.21275054757671089	3.3373814486564086	FALSE
ENSG00000211659	NA	IGLV3-25	IGLV3-25	IG_V_gene	immunoglobulin lambda variable 3-25 [Source:HGNC Symbol;Acc:HGNC:5908]	22	1	22686726	22687271	-0.6684200663064666	0.8578387606250437	-3.3471576116930484	8.595083142688686e-4	0.21275054757671089	-3.332883801007926	FALSE
ENSG00000196151	151525	WDSUB1	WDSUB1	protein_coding	WD repeat, sterile alpha motif and U-box domain containing 1 [Source:HGNC Symbol;Acc:HGNC:26697]	2	-1	159235793	159286799	-0.14178987328777204	4.161631760795927	-3.3485991630407685	8.641147893322665e-4	0.21275054757671089	-3.331396330862467	FALSE
ENSG00000231113	NA	AL035587.1	AL035587.1	lncRNA	novel transcript	6	1	42940364	42948360	0.12654464346715244	4.969880954608046	3.3299554076207842	9.222351529376113e-4	0.22322491193640084	3.3132348191843475	FALSE
ENSG00000033170	2530	FUT8	FUT8	protein_coding	fucosyltransferase 8 [Source:HGNC Symbol;Acc:HGNC:4019]	14	1	65410592	65744121	-0.1890287083018256	5.328209220051409	-3.3226358213188716	9.467627537938713e-4	0.22322491193640084	-3.3058869573179206	FALSE
ENSG00000047230	56474	CTPS2	CTPS2	protein_coding	CTP synthase 2 [Source:HGNC Symbol;Acc:HGNC:2520]	X	-1	16587999	16712936	-0.15082711450492337	3.389234162365325	-3.3193139296829943	9.498320023081979e-4	0.22322491193640084	-3.30497993333557	FALSE
ENSG00000127603	23499	MACF1	MACF1	protein_coding	microtubule actin crosslinking factor 1 [Source:HGNC Symbol;Acc:HGNC:13664]	1	1	39081316	39487177	-0.13112136983261724	7.951149435678497	-3.3114264865119987	9.793354352467545e-4	0.22426942191302277	-3.296396925767261	FALSE
ENSG00000211653	NA	IGLV1-40	IGLV1-40	IG_V_gene	immunoglobulin lambda variable 1-40 [Source:HGNC Symbol;Acc:HGNC:5877]	22	1	22409766	22410282	-0.5798436339798623	2.133709297545098	-3.3097842982480397	9.831939069102926e-4	0.22426942191302277	-3.295292194159195	FALSE
ENSG00000176714	79635	CCDC121	CCDC121	protein_coding	coiled-coil domain containing 121 [Source:HGNC Symbol;Acc:HGNC:25833]	2	-1	27625639	27629012	0.2197134887468164	0.8846677864194159	3.2951362109719704	0.0010287258442696415	0.22655065792711562	3.282550426883147	FALSE
ENSG00000099991	23523	CABIN1	CABIN1	protein_coding	calcineurin binding protein 1 [Source:HGNC Symbol;Acc:HGNC:24187]	22	1	24011192	24178628	0.1267320682780726	6.4912264083450895	3.295800902255388	0.001031243454967354	0.22655065792711562	3.281861221709289	FALSE
ENSG00000133275	1455	CSNK1G2	CSNK1G2	protein_coding	casein kinase 1 gamma 2 [Source:HGNC Symbol;Acc:HGNC:2455]	19	1	1941172	1981338	0.09150373937034217	7.125509296919624	3.2954303532273315	0.0010370122308571471	0.22655065792711562	3.280287851370983	FALSE
ENSG00000140280	256586	LYSMD2	LYSMD2	protein_coding	LysM domain containing 2 [Source:HGNC Symbol;Acc:HGNC:28571]	15	-1	51723011	51751585	0.18221497227300354	4.855631331337445	3.2739751757863624	0.0011128376026345646	0.23660004418119404	3.2603271836848187	FALSE
ENSG00000211648	NA	IGLV1-47	IGLV1-47	IG_V_gene	immunoglobulin lambda variable 1-47 [Source:HGNC Symbol;Acc:HGNC:5880]	22	1	22357739	22358260	-0.5476141946872861	2.1235733204576315	-3.273996616402605	0.0011171913013248178	0.23660004418119404	-3.2592196642988838	FALSE
ENSG00000100219	7494	XBP1	XBP1	protein_coding	X-box binding protein 1 [Source:HGNC Symbol;Acc:HGNC:12801]	22	-1	28794555	28800597	-0.16588819577103653	6.203801738229476	-3.271831832344279	0.0011287733395273264	0.23660004418119404	-3.25629267095633	FALSE
ENSG00000170615	375611	SLC26A5	SLC26A5	protein_coding	solute carrier family 26 member 5 [Source:HGNC Symbol;Acc:HGNC:9359]	7	-1	103352730	103446207	-0.5500957190810779	-0.5204197295896874	-3.2675073598223383	0.0011569370896960497	0.23732860229173727	-3.2492894025488126	FALSE
ENSG00000118515	6446	SGK1	SGK1	protein_coding	serum/glucocorticoid regulated kinase 1 [Source:HGNC Symbol;Acc:HGNC:10810]	6	-1	134169246	134318112	0.2749379670386709	7.587682252131635	3.2605397747341	0.0011737520917121944	0.23732860229173727	3.2451828982108872	FALSE
ENSG00000211668	NA	IGLV2-11	IGLV2-11	IG_V_gene	immunoglobulin lambda variable 2-11 [Source:HGNC Symbol;Acc:HGNC:5887]	22	1	22792491	22793007	-0.5212095299783122	2.6159480827006947	-3.2571854853428226	0.0011828240029936037	0.23732860229173727	-3.242989909261906	FALSE
ENSG00000148057	414328	IDNK	IDNK	protein_coding	IDNK gluconokinase [Source:HGNC Symbol;Acc:HGNC:31367]	9	1	83623049	83644130	-0.1749341483492568	3.4579897785661866	-3.2539104671160657	0.0011934518070244025	0.23732860229173727	-3.240440489460993	FALSE
ENSG00000049541	5982	RFC2	RFC2	protein_coding	replication factor C subunit 2 [Source:HGNC Symbol;Acc:HGNC:9970]	7	-1	74231499	74254458	0.12036170041673167	3.7991266720952144	3.2484318867672832	0.0012157064843559705	0.2386939655550058	3.235169239763908	FALSE
ENSG00000147526	6867	TACC1	TACC1	protein_coding	transforming acidic coiled-coil containing protein 1 [Source:HGNC Symbol;Acc:HGNC:11522]	8	1	38728186	38853028	0.09913437475055176	7.784478753074053	3.2386502152255447	0.0012713460217249357	0.24649810178719345	3.222370543567405	FALSE
ENSG00000211896	NA	IGHG1	IGHG1	IG_C_gene	immunoglobulin heavy constant gamma 1 (G1m marker) [Source:HGNC Symbol;Acc:HGNC:5525]	14	-1	105736343	105743071	-0.5728697631461301	6.125695536165515	-3.231889142574346	0.0013000530462305524	0.24716568083793747	-3.2159680507789115	FALSE
ENSG00000151575	374618	TEX9	TEX9	protein_coding	testis expressed 9 [Source:HGNC Symbol;Acc:HGNC:29585]	15	1	56244009	56445997	-0.2016531262876522	2.2929595371558684	-3.222568490075783	0.0013292540173315734	0.24716568083793747	-3.2095878895301464	FALSE
ENSG00000188706	51114	ZDHHC9	ZDHHC9	protein_coding	zinc finger DHHC-type containing 9 [Source:HGNC Symbol;Acc:HGNC:18475]	X	-1	129803288	129843909	-0.20378375491993173	1.2607286728686466	-3.2215528141680534	0.0013301321009031193	0.24716568083793747	-3.2093980459657385	FALSE
ENSG00000211955	NA	IGHV3-33	IGHV3-33	IG_V_gene	immunoglobulin heavy variable 3-33 [Source:HGNC Symbol;Acc:HGNC:5596]	14	-1	106359793	106360324	-0.5576334298370074	1.7228021322050175	-3.2231524191620022	0.001338528604886	0.24716568083793747	-3.207588520194537	FALSE
ENSG00000111737	11021	RAB35	RAB35	protein_coding	RAB35, member RAS oncogene family [Source:HGNC Symbol;Acc:HGNC:9774]	12	-1	120095099	120117502	0.09988294647903206	5.998808343753271	3.2143667072060444	0.0013714223890793522	0.25026038443540977	3.2005990178253745	FALSE
ENSG00000203497	NA	PDCD4-AS1	PDCD4-AS1	lncRNA	PDCD4 antisense RNA 1 [Source:HGNC Symbol;Acc:HGNC:27425]	10	-1	110869868	110872233	0.17511391029967838	3.729562645140545	3.209996817362849	0.001389490929118489	0.2506092302506614	3.1968252176109813	FALSE
ENSG00000134490	85019	TMEM241	TMEM241	protein_coding	transmembrane protein 241 [Source:HGNC Symbol;Acc:HGNC:31723]	18	-1	23197144	23437961	-0.15570052941568635	3.225306918953631	-3.203538037032849	0.0014228757047326337	0.25368074777135496	-3.1899699855809893	FALSE
ENSG00000105612	1777	DNASE2	DNASE2	protein_coding	deoxyribonuclease 2, lysosomal [Source:HGNC Symbol;Acc:HGNC:2960]	19	-1	12875209	12881466	0.14603993232522416	4.216307533975615	3.190848472447141	0.0015015651876357935	0.25800520103942787	3.17438086312819	FALSE
ENSG00000010810	2534	FYN	FYN	protein_coding	FYN proto-oncogene, Src family tyrosine kinase [Source:HGNC Symbol;Acc:HGNC:4037]	6	-1	111660332	111873452	-0.13508244812574333	7.944238538829233	-3.187751295526811	0.0015118008899822131	0.25800520103942787	-3.1724086947166277	FALSE
ENSG00000072310	6720	SREBF1	SREBF1	protein_coding	sterol regulatory element binding transcription factor 1 [Source:HGNC Symbol;Acc:HGNC:11289]	17	-1	17810399	17837011	0.13356265949922275	5.0879923135251675	3.1859768569710227	0.0015240574710921456	0.25800520103942787	3.170063271517597	FALSE
ENSG00000178026	388886	LRRC75B	LRRC75B	protein_coding	leucine rich repeat containing 75B [Source:HGNC Symbol;Acc:HGNC:33155]	22	-1	24585620	24593208	-0.3881272771547805	-0.7700695706266979	-3.183412166870755	0.0015250537267487716	0.25800520103942787	-3.169873392032813	FALSE
ENSG00000143603	3782	KCNN3	KCNN3	protein_coding	potassium calcium-activated channel subfamily N member 3 [Source:HGNC Symbol;Acc:HGNC:6292]	1	-1	154697455	154870281	-0.39739629304778595	-0.23602206079800556	-3.180920616587551	0.001531100115952303	0.25800520103942787	-3.1687234367431745	FALSE
ENSG00000060140	55359	STYK1	STYK1	protein_coding	serine/threonine/tyrosine kinase 1 [Source:HGNC Symbol;Acc:HGNC:18889]	12	-1	10618923	10674318	-0.39600133805649385	0.6327649252842666	-3.1830738903543967	0.0015469333825457283	0.25800520103942787	-3.1657318278011886	FALSE
ENSG00000144199	151313	FAHD2B	FAHD2B	protein_coding	fumarylacetoacetate hydrolase domain containing 2B [Source:HGNC Symbol;Acc:HGNC:25318]	2	-1	97083583	97094882	-0.28683830479361516	0.41231963868677235	-3.17340189699717	0.0015679424016831515	0.2587271765160358	-3.161805524946214	FALSE
ENSG00000139718	23067	SETD1B	SETD1B	protein_coding	SET domain containing 1B, histone lysine methyltransferase [Source:HGNC Symbol;Acc:HGNC:29187]	12	1	121804180	121832584	0.1126365570106751	6.98286139493419	3.1715637876915466	0.0015871890499087363	0.2591462037172043	3.1582508721998566	FALSE
ENSG00000138621	60490	PPCDC	PPCDC	protein_coding	phosphopantothenoylcysteine decarboxylase [Source:HGNC Symbol;Acc:HGNC:28107]	15	1	75023586	75117462	0.23089683275429973	7.503244490685423	3.170116183536058	0.0016055046187511027	0.2594060639734203	3.1549048399950994	FALSE
ENSG00000174946	29909	GPR171	GPR171	protein_coding	G protein-coupled receptor 171 [Source:HGNC Symbol;Acc:HGNC:30057]	3	-1	151197832	151203216	-0.22171299901470132	4.835906929844498	-3.153962778014443	0.0016971104823916253	0.2683168516909277	-3.13867934226009	FALSE
ENSG00000115840	8604	SLC25A12	SLC25A12	protein_coding	solute carrier family 25 member 12 [Source:HGNC Symbol;Acc:HGNC:10982]	2	-1	171783405	171999859	-0.10336414673238359	4.75168085272787	-3.1502164701677047	0.0017050268177492788	0.2683168516909277	-3.1373152662007935	FALSE
ENSG00000169814	686	BTD	BTD	protein_coding	biotinidase [Source:HGNC Symbol;Acc:HGNC:1122]	3	1	15601341	15722311	0.09008383441145185	3.72099451950211	3.147631494840807	0.0017125503395913767	0.2683168516909277	3.136024264503353	FALSE
ENSG00000029153	56938	ARNTL2	ARNTL2	protein_coding	aryl hydrocarbon receptor nuclear translocator like 2 [Source:HGNC Symbol;Acc:HGNC:18984]	12	1	27332854	27425289	-0.2742661983046635	0.6993299120598977	-3.1354457318311786	0.001787974393258066	0.2759447248136332	-3.1233624116994805	FALSE
ENSG00000036565	6570	SLC18A1	SLC18A1	protein_coding	solute carrier family 18 member A1 [Source:HGNC Symbol;Acc:HGNC:10934]	8	-1	20144855	20183206	0.49634798555171855	-1.0183616130905875	3.134883870914776	0.0017968162727210978	0.2759447248136332	3.121910379926877	FALSE
ENSG00000147912	26267	FBXO10	FBXO10	protein_coding	F-box protein 10 [Source:HGNC Symbol;Acc:HGNC:13589]	9	-1	37510892	37576380	-0.3171280180960048	-0.11019486716002069	-3.1171185583172902	0.0018963635543326677	0.28837740285543145	-3.1060005617369524	FALSE
ENSG00000119900	79627	OGFRL1	OGFRL1	protein_coding	opioid growth factor receptor like 1 [Source:HGNC Symbol;Acc:HGNC:21378]	6	1	71288811	71309059	0.19857049893010092	8.484799136885385	3.107975869043105	0.0019724888547857262	0.2970415012289456	3.0943436242417217	FALSE
ENSG00000280027	NA	AC007342.9	AC007342.9	TEC	novel transcript	16	1	53391089	53392473	0.28725298102939867	4.105678831364755	3.102939778612811	0.002024352292146072	0.3011410809309355	3.0866361324837763	FALSE
ENSG00000260078	643802	AC007342.3	AC007342.3	transcribed_unprocessed_pseudogene	u3 small nucleolar ribonucleoprotein protein MPP10-like [Source:NCBI gene;Acc:643802]	16	-1	53364982	53373083	0.21193267521136772	5.583643763142785	3.097202338149299	0.002039288760765403	0.3011410809309355	3.0844500126996754	FALSE
ENSG00000140749	10261	IGSF6	IGSF6	protein_coding	immunoglobulin superfamily member 6 [Source:HGNC Symbol;Acc:HGNC:5953]	16	-1	21639550	21652608	0.18672770269232863	8.593923242573297	3.0939078023461315	0.0020579559395705735	0.3011410809309355	3.0817384224175464	FALSE
ENSG00000253773	NA	C8orf37-AS1	C8orf37-AS1	lncRNA	C8orf37 antisense RNA 1 [Source:HGNC Symbol;Acc:HGNC:50444]	8	1	95204456	95811254	-0.19637896418107426	2.6313816736610334	-3.090602307049598	0.002091753461422835	0.30322605551522985	-3.0768859083291185	FALSE
ENSG00000158773	7391	USF1	USF1	protein_coding	upstream transcription factor 1 [Source:HGNC Symbol;Acc:HGNC:12593]	1	-1	161039251	161045977	0.11560271026402447	6.125202494610383	3.0771171171707836	0.002183087368086712	0.30717592398765536	3.0641235432959975	FALSE
ENSG00000028137	7133	TNFRSF1B	TNFRSF1B	protein_coding	TNF receptor superfamily member 1B [Source:HGNC Symbol;Acc:HGNC:11917]	1	1	12166991	12209228	0.1208686571757216	8.793695777852435	3.076645188796398	0.0021967238468890205	0.30717592398765536	3.0622602312077967	FALSE
ENSG00000133943	80017	DGLUCY	DGLUCY	protein_coding	D-glutamate cyclase [Source:HGNC Symbol;Acc:HGNC:20498]	14	1	91060333	91225632	0.17181947089226668	8.251088860016962	3.0674963324897293	0.0022581261637540963	0.30717592398765536	3.0539992885249077	FALSE
ENSG00000175746	NA	C15orf54	C15orf54	lncRNA	chromosome 15 open reading frame 54 (putative) [Source:HGNC Symbol;Acc:HGNC:33797]	15	1	39250684	39254845	0.44883662397182167	0.9347435458771232	3.067781104499625	0.0022602307426330685	0.30717592398765536	3.053719807113421	FALSE
ENSG00000002586	4267	CD99	CD99	protein_coding	CD99 molecule (Xg blood group) [Source:HGNC Symbol;Acc:HGNC:7082]	X	1	2691187	2741309	-0.1405094438014478	6.781681284493987	-3.0627873980104923	0.0022959831868585834	0.30717592398765536	-3.049008063864292	FALSE
ENSG00000142655	5195	PEX14	PEX14	protein_coding	peroxisomal biogenesis factor 14 [Source:HGNC Symbol;Acc:HGNC:8856]	1	1	10472288	10630758	-0.13564959064225945	5.102702438034141	-3.059418775256533	0.0023058039014360494	0.30717592398765536	-3.047725578954723	FALSE
ENSG00000023902	51177	PLEKHO1	PLEKHO1	protein_coding	pleckstrin homology domain containing O1 [Source:HGNC Symbol;Acc:HGNC:24310]	1	1	150149183	150164720	0.13550647654119619	7.284740242787817	3.0501542043052514	0.0023886684751717522	0.30717592398765536	3.0370991796578664	FALSE
ENSG00000144724	5793	PTPRG	PTPRG	protein_coding	protein tyrosine phosphatase receptor type G [Source:HGNC Symbol;Acc:HGNC:9671]	3	1	61561569	62297609	-0.33987530339498184	0.7072944578557637	-3.0474433252056436	0.0023999935366650037	0.30717592398765536	-3.0356731787010025	FALSE
ENSG00000137714	2230	FDX1	FDX1	protein_coding	ferredoxin 1 [Source:HGNC Symbol;Acc:HGNC:3638]	11	1	110429948	110464884	-0.12781580096602418	3.7276841323636476	-3.0434081713171817	0.00242541610159283	0.30717592398765536	-3.032494384387573	FALSE
ENSG00000196850	160760	PPTC7	PPTC7	protein_coding	PTC7 protein phosphatase homolog [Source:HGNC Symbol;Acc:HGNC:30695]	12	-1	110533245	110583318	0.14308737001180916	6.386246902071897	3.0433624368544607	0.0024310664018336934	0.30717592398765536	3.0317920244010357	FALSE
ENSG00000111276	1027	CDKN1B	CDKN1B	protein_coding	cyclin dependent kinase inhibitor 1B [Source:HGNC Symbol;Acc:HGNC:1785]	12	1	12715058	12722369	0.11128000255753356	6.923551223787167	3.0422391105832913	0.0024378932969523702	0.30717592398765536	3.0309453982512076	FALSE
ENSG00000102181	83692	CD99L2	CD99L2	protein_coding	CD99 molecule like 2 [Source:HGNC Symbol;Acc:HGNC:18237]	X	-1	150766336	150898816	-0.10846905717146704	4.604156526212711	-3.041368003038171	0.0024429617332557894	0.30717592398765536	-3.0303182467194643	FALSE
ENSG00000203747	2214	FCGR3A	FCGR3A	protein_coding	Fc fragment of IgG receptor IIIa [Source:HGNC Symbol;Acc:HGNC:3619]	1	-1	161541759	161550737	0.217380151926168	7.936089713768448	3.037837952343695	0.0024866220023742076	0.30717592398765536	3.024964636261856	FALSE
ENSG00000144559	132001	TAMM41	TAMM41	protein_coding	TAM41 mitochondrial translocator assembly and maintenance homolog [Source:HGNC Symbol;Acc:HGNC:25187]	3	-1	11790442	11846919	-0.15707363767118565	4.579201505301563	-3.0371111799761534	0.0024903937292906	0.30717592398765536	-3.0245061930579955	FALSE
ENSG00000117335	4179	CD46	CD46	protein_coding	CD46 molecule [Source:HGNC Symbol;Acc:HGNC:6953]	1	1	207752057	207795513	0.1999170716959835	8.493052529348216	3.035149700892422	0.002494649428838149	0.30717592398765536	3.023989686380382	FALSE
ENSG00000142599	473	RERE	RERE	protein_coding	arginine-glutamic acid dipeptide repeats [Source:HGNC Symbol;Acc:HGNC:9965]	1	-1	8352397	8848921	0.12389967682261549	8.713975030090776	3.0328073887318165	0.002516814468555773	0.30717592398765536	3.0213125177726483	FALSE
ENSG00000048392	50484	RRM2B	RRM2B	protein_coding	ribonucleotide reductase regulatory TP53 inducible subunit M2B [Source:HGNC Symbol;Acc:HGNC:17296]	8	-1	102204502	102239118	0.15151106580335139	5.915449026836913	3.028673156056965	0.0025549417563726098	0.30717592398765536	3.016757427346618	FALSE
ENSG00000124659	6903	TBCC	TBCC	protein_coding	tubulin folding cofactor C [Source:HGNC Symbol;Acc:HGNC:11580]	6	-1	42744498	42746103	0.09754156187594454	4.8214011598753554	3.027834794170425	0.002555040867658069	0.30717592398765536	3.0167456676947655	FALSE
ENSG00000049249	3604	TNFRSF9	TNFRSF9	protein_coding	TNF receptor superfamily member 9 [Source:HGNC Symbol;Acc:HGNC:11924]	1	-1	7915894	7943165	0.24966414786982005	3.741204074376167	3.0282036344237158	0.0025643996863336026	0.30717592398765536	3.015637109798086	FALSE
ENSG00000047849	4134	MAP4	MAP4	protein_coding	microtubule associated protein 4 [Source:HGNC Symbol;Acc:HGNC:6862]	3	-1	47850690	48089272	-0.09851180195313969	6.4113396353706404	-3.0247909093411107	0.0025861847152403128	0.30717592398765536	-3.0130709208309585	FALSE
ENSG00000177943	158056	MAMDC4	MAMDC4	protein_coding	MAM domain containing 4 [Source:HGNC Symbol;Acc:HGNC:24083]	9	1	136850943	136860799	-0.2433265017871383	0.5349042419755905	-3.021805402896588	0.0025969121344006792	0.30717592398765536	-3.0118145288201537	FALSE
ENSG00000106771	23731	TMEM245	TMEM245	protein_coding	transmembrane protein 245 [Source:HGNC Symbol;Acc:HGNC:1363]	9	-1	109015135	109119947	-0.11777059644819765	6.1636027548981165	-3.0219236351114978	0.002614962737706799	0.30717592398765536	-3.0097111182987075	FALSE
ENSG00000126822	26030	PLEKHG3	PLEKHG3	protein_coding	pleckstrin homology and RhoGEF domain containing G3 [Source:HGNC Symbol;Acc:HGNC:20364]	14	1	64704102	64750249	0.18165885400434423	6.378501974885991	3.0195158956988477	0.002636368210828471	0.30717592398765536	3.0072339054295303	FALSE
ENSG00000118961	60526	LDAH	LDAH	protein_coding	lipid droplet associated hydrolase [Source:HGNC Symbol;Acc:HGNC:26145]	2	-1	20684014	20823130	-0.1391544093711623	4.638864365542007	-3.018489832612916	0.0026393877248199497	0.30717592398765536	-3.0068859439106204	FALSE
ENSG00000170242	55031	USP47	USP47	protein_coding	ubiquitin specific peptidase 47 [Source:HGNC Symbol;Acc:HGNC:20076]	11	1	11841423	11961887	-0.07148760310112579	6.472173360029488	-3.015160062491534	0.0026723353841973147	0.30717592398765536	-3.0031125990334324	FALSE
ENSG00000146830	64599	GIGYF1	GIGYF1	protein_coding	GRB10 interacting GYF protein 1 [Source:HGNC Symbol;Acc:HGNC:9126]	7	-1	100679507	100694037	0.0881108130569892	5.631364477279516	3.0119991616511066	0.0027009251181485693	0.30717592398765536	2.999872644649199	FALSE
ENSG00000104221	55290	BRF2	BRF2	protein_coding	BRF2 RNA polymerase III transcription initiation factor subunit [Source:HGNC Symbol;Acc:HGNC:17298]	8	-1	37843268	37849861	0.1183138851427663	2.414335815501709	3.007077373784849	0.0027250956233401537	0.30717592398765536	2.9971578574485225	FALSE
ENSG00000168961	3965	LGALS9	LGALS9	protein_coding	galectin 9 [Source:HGNC Symbol;Acc:HGNC:6570]	17	1	27629798	27649560	0.2072047730301918	6.68678658549015	3.01077213378639	0.002728223980453135	0.30717592398765536	2.9968080955002385	FALSE
ENSG00000175857	202309	GAPT	GAPT	protein_coding	GRB2 binding adaptor protein, transmembrane [Source:HGNC Symbol;Acc:HGNC:26588]	5	1	58491435	58497090	0.16053661883666148	7.011084504296761	3.005518543258367	0.002758165330646098	0.30717592398765536	2.9934789514452316	FALSE
ENSG00000168273	440957	SMIM4	SMIM4	protein_coding	small integral membrane protein 4 [Source:HGNC Symbol;Acc:HGNC:37257]	3	1	52534013	52579237	-0.1357822926757719	3.123499888853785	-3.0011944487304163	0.0027813019549106205	0.30717592398765536	-2.990928952382161	FALSE
ENSG00000048462	608	TNFRSF17	TNFRSF17	protein_coding	TNF receptor superfamily member 17 [Source:HGNC Symbol;Acc:HGNC:11913]	16	1	11965210	11968068	-0.47204710242338765	1.1850251867817456	-2.9999166222559124	0.0028039434683156234	0.30717592398765536	-2.988452210279301	FALSE
ENSG00000103544	57020	VPS35L	VPS35L	protein_coding	VPS35 endosomal protein sorting factor like [Source:HGNC Symbol;Acc:HGNC:24641]	16	1	19555240	19706793	-0.08000074322453887	5.500212467372396	-2.998145710665075	0.0028098876719085423	0.30717592398765536	-2.9878050046521576	FALSE
ENSG00000100605	3705	ITPK1	ITPK1	protein_coding	inositol-tetrakisphosphate 1-kinase [Source:HGNC Symbol;Acc:HGNC:6177]	14	-1	92936914	93116320	0.17521869971655413	7.693726013515415	2.9976955239646736	0.002828475210045995	0.30717592398765536	2.985789227906039	FALSE
ENSG00000247240	NA	UBL7-AS1	UBL7-AS1	lncRNA	UBL7 antisense RNA 1 (head to head) [Source:HGNC Symbol;Acc:HGNC:48614]	15	1	74461265	74513636	0.12518611143736535	2.0279070878519825	2.9930754807312643	0.0028500272343558765	0.30717592398765536	2.983467047430254	FALSE
ENSG00000229848	NA	AC139149.1	AC139149.1	lncRNA	novel transcript, antisense to ACTG1	17	1	81514047	81527776	-0.2262779239611976	0.63533963510877145	-2.992250966808438	0.0028645798069117387	0.30717592398765536	-2.981908092578174	FALSE
ENSG00000105717	80714	PBX4	PBX4	protein_coding	PBX homeobox 4 [Source:HGNC Symbol;Acc:HGNC:13403]	19	-1	19561707	19618693	-0.20878901120525972	3.8524451166332154	-2.991877348792647	0.002881810270632334	0.30717592398765536	-2.9800715878829216	FALSE
ENSG00000170476	51237	MZB1	MZB1	protein_coding	marginal zone B and B1 cell specific protein [Source:HGNC Symbol;Acc:HGNC:30125]	5	-1	139387467	139390081	-0.36118887788576126	2.463915865455151	-2.99128834129701	0.002886000626074556	0.30717592398765536	-2.9796264754205204	FALSE
ENSG00000033100	54480	CHPF2	CHPF2	protein_coding	chondroitin polymerizing factor 2 [Source:HGNC Symbol;Acc:HGNC:29270]	7	1	151232489	151238827	0.09716172498910058	5.295037612191843	2.990116845698377	0.002890968581053403	0.30717592398765536	2.979099527621106	FALSE
ENSG00000008083	3720	JARID2	JARID2	protein_coding	jumonji and AT-rich interaction domain containing 2 [Source:HGNC Symbol;Acc:HGNC:6196]	6	1	15246069	15522042	0.14921596589424357	7.9346363892597855	2.991022337589573	0.0029033076722626205	0.30717592398765536	2.9777942955107832	FALSE
ENSG00000088812	8455	ATRN	ATRN	protein_coding	attractin [Source:HGNC Symbol;Acc:HGNC:885]	20	1	3471018	3651118	-0.10140697752095029	5.619068080442745	-2.9877267179247426	0.002911150849473621	0.30717592398765536	-2.976967271851814	FALSE
ENSG00000149269	5058	PAK1	PAK1	protein_coding	p21 (RAC1) activated kinase 1 [Source:HGNC Symbol;Acc:HGNC:8590]	11	-1	77321707	77474635	0.13951293140100773	7.985516803338553	2.9859003014199734	0.0029478940206997123	0.30789697790121473	2.973119764145702	FALSE
ENSG00000123358	3164	NR4A1	NR4A1	protein_coding	nuclear receptor subfamily 4 group A member 1 [Source:HGNC Symbol;Acc:HGNC:7980]	12	1	52022832	52059507	0.3948863458664817	1.4053140605026306	2.98087320559668	0.0029665843026984227	0.30789697790121473	2.9711794010370514	FALSE
ENSG00000069020	375449	MAST4	MAST4	protein_coding	microtubule associated serine/threonine kinase family member 4 [Source:HGNC Symbol;Acc:HGNC:19037]	5	1	66596361	67169595	-0.1792655121715656	4.743475878707414	-2.9818045948193275	0.0029775350838232356	0.30789697790121473	-2.970047703349477	FALSE
ENSG00000145287	51316	PLAC8	PLAC8	protein_coding	placenta associated 8 [Source:HGNC Symbol;Acc:HGNC:19254]	4	-1	83090048	83137075	-0.17908077780016907	6.56707847466246	-2.9760006061784154	0.0030231026507226023	0.3105387100354853	-2.9653789764213387	FALSE
ENSG00000144560	9686	VGLL4	VGLL4	protein_coding	vestigial like family member 4 [Source:HGNC Symbol;Acc:HGNC:28966]	3	-1	11556069	11771350	-0.08949006226071266	5.426818218198008	-2.975691681509734	0.0030461042160557284	0.31084291115289736	-2.9630466287377475	FALSE
ENSG00000008277	53616	ADAM22	ADAM22	protein_coding	ADAM metallopeptidase domain 22 [Source:HGNC Symbol;Acc:HGNC:201]	7	1	87934143	88202889	-0.24021559464354403	2.008174950125287	-2.9732376979346165	0.003070595213788873	0.3112941330789491	-2.960580844219103	FALSE
ENSG00000066855	9650	MTFR1	MTFR1	protein_coding	mitochondrial fission regulator 1 [Source:HGNC Symbol;Acc:HGNC:29510]	8	1	65644734	65771261	-0.11089902877182878	3.367643141747988	-2.9672523572589298	0.0031073162362475334	0.3117974891536016	-2.956917124590445	FALSE
ENSG00000155827	56254	RNF20	RNF20	protein_coding	ring finger protein 20 [Source:HGNC Symbol;Acc:HGNC:10062]	9	1	101533853	101563344	0.07275847587217665	5.411353553953835	2.9663832612958148	0.0031157637043909645	0.3117974891536016	2.956079893929867	FALSE
ENSG00000224373	NA	IGHV4-59	IGHV4-59	IG_V_gene	immunoglobulin heavy variable 4-59 [Source:HGNC Symbol;Acc:HGNC:5654]	14	-1	106627249	106627825	-0.48369231179188255	1.6026219064587244	-2.9594611590100723	0.003191337917961241	0.3125176190407396	-2.9486804273716434	FALSE
ENSG00000172349	3603	IL16	IL16	protein_coding	interleukin 16 [Source:HGNC Symbol;Acc:HGNC:5980]	15	1	81159575	81314058	0.12021622067651094	8.03188762123633	2.959144931277101	0.0031957339258669405	0.3125176190407396	2.948254946930318	FALSE
ENSG00000135314	80759	KHDC1	KHDC1	protein_coding	KH domain containing 1 [Source:HGNC Symbol;Acc:HGNC:21366]	6	-1	73241314	73310365	-0.28318107450104435	0.20770682151690215	-2.955157585021349	0.00322608623056227	0.3125176190407396	-2.9453316817370916	FALSE
ENSG00000216937	79741	CCDC7	CCDC7	protein_coding	coiled-coil domain containing 7 [Source:HGNC Symbol;Acc:HGNC:26533]	10	1	32446140	32882874	-0.16913001616218803	4.8209220721825945	-2.9549279029881843	0.003255450994491359	0.3125176190407396	-2.942527282308388	FALSE
ENSG00000180304	4947	OAZ2	OAZ2	protein_coding	ornithine decarboxylase antizyme 2 [Source:HGNC Symbol;Acc:HGNC:8096]	15	-1	64687573	64703281	0.14976276818031664	8.451563738918082	2.9522407835537976	0.0032783356226032297	0.3125176190407396	2.940357684219948	FALSE
ENSG00000197965	9019	MPZL1	MPZL1	protein_coding	myelin protein zero like 1 [Source:HGNC Symbol;Acc:HGNC:7226]	1	1	167721192	167791919	0.2691986132417412	7.004691260602126	2.9503375740573463	0.0033023465975587805	0.3125176190407396	2.938096083606058	FALSE
ENSG00000108666	64149	C17orf75	C17orf75	protein_coding	chromosome 17 open reading frame 75 [Source:HGNC Symbol;Acc:HGNC:30173]	17	-1	32324565	32350023	-0.14137025309294904	2.742854012996257	-2.946146111490844	0.003320663399275597	0.3125176190407396	-2.9363808679225833	FALSE
ENSG00000168096	124401	ANKS3	ANKS3	protein_coding	ankyrin repeat and sterile alpha motif domain containing 3 [Source:HGNC Symbol;Acc:HGNC:29422]	16	-1	4696510	4734378	-0.15965205035297414	2.779695590441748	-2.9462973117235984	0.003320783587201506	0.3125176190407396	-2.9363696418109644	FALSE
ENSG00000166710	567	B2M	B2M	protein_coding	beta-2-microglobulin [Source:HGNC Symbol;Acc:HGNC:914]	15	1	44711487	44718877	0.12770990225169143	12.025359328120144	2.946293273405297	0.003321161390856345	0.3125176190407396	2.936334355601092	FALSE
ENSG00000125447	23163	GGA3	GGA3	protein_coding	golgi associated, gamma adaptin ear containing, ARF binding protein 3 [Source:HGNC Symbol;Acc:HGNC:17079]	17	-1	75236599	75262363	0.06839786366621237	6.228968517586348	2.9458743869109583	0.0033343210245317914	0.3125176190407396	2.9351075442165713	FALSE
ENSG00000241666	NA	AL031733.2	AL031733.2	lncRNA	novel transcript	1	-1	167627385	167630674	0.26376934184895967	0.07517708989346034	2.943004409220668	0.0033488634655441385	0.3125176190407396	2.933756938561255	FALSE
ENSG00000211937	NA	IGHV2-5	IGHV2-5	IG_V_gene	immunoglobulin heavy variable 2-5 [Source:HGNC Symbol;Acc:HGNC:5576]	14	-1	106037902	106038365	-0.5384982981631268	1.2635752177645376	-2.9421931614247923	0.0033714053889495263	0.3125176190407396	-2.931673913024528	FALSE
ENSG00000108840	10014	HDAC5	HDAC5	protein_coding	histone deacetylase 5 [Source:HGNC Symbol;Acc:HGNC:14068]	17	-1	44076746	44123702	0.11090660781965056	6.3674866545411275	2.941860666144284	0.0033848855650083333	0.3125176190407396	2.9304343054598494	FALSE
ENSG00000224152	NA	AC009506.1	AC009506.1	lncRNA	novel transcript, antisense to BAZ2B	2	1	159615296	159617082	0.2203364259085605	3.774746104846888	2.9406701635474275	0.0034079374423496124	0.3127841282147032	2.9283248828109154	FALSE
ENSG00000163964	54965	PIGX	PIGX	protein_coding	phosphatidylinositol glycan anchor biosynthesis class X [Source:HGNC Symbol;Acc:HGNC:26046]	3	1	196639775	196736007	0.12963032145942144	6.532532222011925	2.9368344852342974	0.003459349029084754	0.3156350752360801	2.9236667320366085	FALSE
ENSG00000181222	5430	POLR2A	POLR2A	protein_coding	RNA polymerase II subunit A [Source:HGNC Symbol;Acc:HGNC:9187]	17	1	7484366	7514618	0.08863319595435115	8.749580489113402	2.9296650776949984	0.0035114262061239757	0.3185130519484736	2.919012075980422	FALSE
ENSG00000120910	5533	PPP3CC	PPP3CC	protein_coding	protein phosphatase 3 catalytic subunit gamma [Source:HGNC Symbol;Acc:HGNC:9316]	8	1	22440819	22541142	-0.1649547419105417	6.139172677361479	-2.929077709747889	0.0035368156824920564	0.3188801894745321	-2.916765501154695	FALSE
ENSG00000211677	NA	IGLC2	IGLC2	IG_C_gene	immunoglobulin lambda constant 2 [Source:HGNC Symbol;Acc:HGNC:5856]	22	1	22900976	22901437	-0.4490634394525932	3.6675698955119973	-2.920105568911878	0.003628060551231132	0.3188801894745321	-2.908811056262134	FALSE
ENSG00000095397	25861	WHRN	WHRN	protein_coding	whirlin [Source:HGNC Symbol;Acc:HGNC:16361]	9	-1	114402080	114505473	0.28859788291622435	2.255803461391893	2.9214092800118228	0.003628524856577166	0.3188801894745321	2.908771046992293	FALSE
ENSG00000211666	NA	IGLV2-14	IGLV2-14	IG_V_gene	immunoglobulin lambda variable 2-14 [Source:HGNC Symbol;Acc:HGNC:5888]	22	1	22758700	22759218	-0.4514298361961986	3.822932899172579	-2.9181348986701585	0.003647611484691472	0.3188801894745321	-2.9071303651990017	FALSE
ENSG00000211637	NA	IGLV4-69	IGLV4-69	IG_V_gene	immunoglobulin lambda variable 4-69 [Source:HGNC Symbol;Acc:HGNC:5921]	22	1	22030934	22031472	-0.5387312128204906	-0.06138488025458004	-2.9142135440688297	0.003684075604170355	0.3188801894745321	-2.904017505674147	FALSE
ENSG00000137409	23787	MTCH1	MTCH1	protein_coding	mitochondrial carrier 1 [Source:HGNC Symbol;Acc:HGNC:17586]	6	-1	36968141	36986298	0.07018044241440169	6.206017618309015	2.910285503135451	0.0037337320877913935	0.3188801894745321	2.8998231889273747	FALSE
ENSG00000271949	NA	AC093423.3	AC093423.3	protein_coding	novel transcript, LRRC8C-LRRC8D readthrough	1	1	89633140	89933250	-0.313631383865567	1.0317359962576391	-2.912495733937855	0.0037393148043842507	0.3188801894745321	-2.899354811250576	FALSE
ENSG00000285816	NA	AP000944.5	AP000944.5	protein_coding	novel protein, POLA2-CDC42EP2 readthrough	11	1	65261928	65326543	0.21105756146672894	3.7286535991929335	2.9103998149105377	0.00374561313949802	0.3188801894745321	2.8988271571982875	FALSE
ENSG00000211949	NA	IGHV3-23	IGHV3-23	IG_V_gene	immunoglobulin heavy variable 3-23 [Source:HGNC Symbol;Acc:HGNC:5588]	14	-1	106268606	106269140	-0.4517702456474142	3.822242049052545	-2.9099113238807486	0.003751526281666907	0.3188801894745321	-2.898332506843767	FALSE
ENSG00000167461	4218	RAB8A	RAB8A	protein_coding	RAB8A, member RAS oncogene family [Source:HGNC Symbol;Acc:HGNC:7007]	19	1	16111889	16134234	0.09843474381188244	6.8347078921041495	2.907332158320406	0.0037777634874038278	0.3188801894745321	2.8961462059744147	FALSE
ENSG00000007341	54879	ST7L	ST7L	protein_coding	suppression of tumorigenicity 7 like [Source:HGNC Symbol;Acc:HGNC:18441]	1	-1	112523514	112620825	-0.1196758810245866	4.237778918995502	-2.9053607267886212	0.0037818605935222085	0.3188801894745321	-2.8958060476802547	FALSE
ENSG00000119922	3433	IFIT2	IFIT2	protein_coding	interferon induced protein with tetratricopeptide repeats 2 [Source:HGNC Symbol;Acc:HGNC:5409]	10	1	89283694	89309271	0.3486880230687541	7.5567163278152645	2.9024962943705273	0.0038209181387248827	0.3188801894745321	2.8925800391048817	FALSE
ENSG00000237238	NA	BMS1P10	BMS1P10	transcribed_unprocessed_pseudogene	BMS1 pseudogene 10 [Source:HGNC Symbol;Acc:HGNC:49154]	9	-1	63299453	63385117	-0.48947666912364074	-0.3577231627046085	-2.905013218563966	0.0038340863680566013	0.3188801894745321	-2.8914991442420996	FALSE
ENSG00000170522	79071	ELOVL6	ELOVL6	protein_coding	ELOVL fatty acid elongase 6 [Source:HGNC Symbol;Acc:HGNC:15829]	4	-1	110045846	110199199	-0.20737072077551355	3.16615376305001	-2.9027353985705893	0.0038427444900243964	0.3188801894745321	-2.8907902914166552	FALSE
ENSG00000137841	5330	PLCB2	PLCB2	protein_coding	phospholipase C beta 2 [Source:HGNC Symbol;Acc:HGNC:9055]	15	-1	40278176	40307935	0.11168168030466852	8.103144913654052	2.9019841908604707	0.003849593361421774	0.3188801894745321	2.890230591687384	FALSE
ENSG00000165782	90809	PIP4P1	PIP4P1	protein_coding	phosphatidylinositol-4,5-bisphosphate 4-phosphatase 1 [Source:HGNC Symbol;Acc:HGNC:19299]	14	-1	20457719	20461612	0.06874468396620248	4.522098298448122	2.8989416875507	0.0038561509849808088	0.3188801894745321	2.889695540295794	FALSE
ENSG00000102978	5432	POLR2C	POLR2C	protein_coding	RNA polymerase II subunit C [Source:HGNC Symbol;Acc:HGNC:9189]	16	1	57462660	57472009	0.10039968579379277	5.043788942944037	2.8953659993313114	0.003911367017454068	0.3188801894745321	2.8852228343107806	FALSE
ENSG00000211679	NA	IGLC3	IGLC3	IG_C_gene	immunoglobulin lambda constant 3 (Kern-Oz+ marker) [Source:HGNC Symbol;Acc:HGNC:5857]	22	1	22906342	22906803	-0.5070974655564724	3.231508526067643	-2.8976481262797402	0.003915952074887246	0.3188801894745321	-2.884854011148779	FALSE
ENSG00000127951	10875	FGL2	FGL2	protein_coding	fibrinogen like 2 [Source:HGNC Symbol;Acc:HGNC:3696]	7	-1	77193369	77199848	0.2331421090987682	9.020079517029952	2.894126321763113	0.003933095837790348	0.3188801894745321	2.883478428594919	FALSE
ENSG00000115866	1615	DARS	DARS	protein_coding	aspartyl-tRNA synthetase [Source:HGNC Symbol;Acc:HGNC:2678]	2	-1	135905881	135986100	-0.08660644604183165	5.427721015656376	-2.8934423850981803	0.00393516363964986	0.3188801894745321	-2.8833128803381776	FALSE
ENSG00000183020	161	AP2A2	AP2A2	protein_coding	adaptor related protein complex 2 subunit alpha 2 [Source:HGNC Symbol;Acc:HGNC:562]	11	1	924894	1012245	-0.05653827419625479	5.873126906398338	-2.8921196688429256	0.003947198528728655	0.3188801894745321	-2.882350931924764	FALSE
ENSG00000144029	64969	MRPS5	MRPS5	protein_coding	mitochondrial ribosomal protein S5 [Source:HGNC Symbol;Acc:HGNC:14498]	2	-1	95085369	95149434	-0.07355317836542685	5.07368454948689	-2.8874971412683066	0.003997044872164775	0.32010509800584347	-2.8783948644329387	FALSE
ENSG00000085377	5550	PREP	PREP	protein_coding	prolyl endopeptidase [Source:HGNC Symbol;Acc:HGNC:9358]	6	-1	105273220	105454062	-0.09655779537718878	5.270749773768295	-2.8854774750421543	0.004026300562176412	0.32010509800584347	-2.876093790335851	FALSE
ENSG00000285791	NA	AC009879.3	AC009879.3	protein_coding	novel transcript	8	1	66432486	66518524	-0.3034719656639556	-0.08688788404700555	-2.8845472223140964	0.004041653847801359	0.32010509800584347	-2.8748922609841516	FALSE
ENSG00000131669	4814	NINJ1	NINJ1	protein_coding	ninjurin 1 [Source:HGNC Symbol;Acc:HGNC:7824]	9	-1	93121496	93134251	0.17368995459104752	7.139125167346369	2.885734336802513	0.0040449100128389735	0.32010509800584347	2.8746379701312743	FALSE
ENSG00000138764	901	CCNG2	CCNG2	protein_coding	cyclin G2 [Source:HGNC Symbol;Acc:HGNC:1593]	4	1	77157207	77433388	0.154460736963701	6.676768302123114	2.881436528740124	0.004087694167318265	0.3204638989505811	2.8713138803751534	FALSE
ENSG00000125388	2868	GRK4	GRK4	protein_coding	G protein-coupled receptor kinase 4 [Source:HGNC Symbol;Acc:HGNC:4543]	4	1	2963571	3040760	-0.1670036675082216	1.535542854601464	-2.8695952536531224	0.004234568218311639	0.3204638989505811	-2.860137905110042	FALSE
ENSG00000279741	NA	AC007342.8	AC007342.8	TEC	novel transcript	16	1	53389886	53390563	0.35272827423262365	1.6105054017103813	2.8713901521277156	0.004239406933753727	0.3204638989505811	2.8597757338843754	FALSE
ENSG00000260392	NA	AC090518.1	AC090518.1	lncRNA	novel transcript	15	-1	56542952	56629592	-0.2042182455599828	1.0073877554022594	-2.8686728516005053	0.004243058302686975	0.3204638989505811	-2.859502682041529	FALSE
ENSG00000154928	2047	EPHB1	EPHB1	protein_coding	EPH receptor B1 [Source:HGNC Symbol;Acc:HGNC:3392]	3	1	134597801	135260467	0.2859265056242375	9.06289092079029	2.868786589908411	0.004268999064178225	0.3204638989505811	2.85756892654974	FALSE
ENSG00000180891	404093	CUEDC1	CUEDC1	protein_coding	CUE domain containing 1 [Source:HGNC Symbol;Acc:HGNC:31350]	17	-1	57861243	57955412	0.1682912968284045	5.036523166037407	2.8662370829996147	0.004314987487021249	0.3204638989505811	2.8541667585445114	FALSE
ENSG00000265972	10628	TXNIP	TXNIP	protein_coding	thioredoxin interacting protein [Source:HGNC Symbol;Acc:HGNC:16952]	1	-1	145992435	145996579	0.15886209553972996	11.631287688513131	2.8615594533029376	0.004337767542671228	0.3204638989505811	2.852493676757657	FALSE
ENSG00000166575	65084	TMEM135	TMEM135	protein_coding	transmembrane protein 135 [Source:HGNC Symbol;Acc:HGNC:26167]	11	1	87037844	87328824	-0.1356113280072373	4.276048221828283	-2.861449512480469	0.004348411434649853	0.3204638989505811	-2.8517146647366114	FALSE
ENSG00000266389	NA	AC002091.2	AC002091.2	lncRNA	novel transcript	17	1	8965896	8967070	0.27153992292746565	0.449322691392016	2.8545763547839544	0.004435946530548617	0.3204638989505811	2.8453728514699477	FALSE
ENSG00000174485	10260	DENND4A	DENND4A	protein_coding	DENN domain containing 4A [Source:HGNC Symbol;Acc:HGNC:24321]	15	-1	65658046	65792293	-0.08828369743204156	6.763612391982683	-2.8547643411607564	0.0044382599380821	0.3204638989505811	-2.8452067913337977	FALSE
ENSG00000197585	NA	AC068051.1	AC068051.1	lncRNA	novel transcript, antisense to VWC2L	2	-1	214241676	214684246	-0.2946388051548676	2.3864351785459386	-2.85673766790567	0.0044535436587415204	0.3204638989505811	-2.8441116679475704	FALSE
ENSG00000156414	122402	TDRD9	TDRD9	protein_coding	tudor domain containing 9 [Source:HGNC Symbol;Acc:HGNC:20122]	14	1	103928456	104052667	-0.4039782253850239	3.37169694989952	-2.8566830664107266	0.004462577342191925	0.3204638989505811	-2.843465978367747	FALSE
ENSG00000182149	9798	IST1	IST1	protein_coding	IST1 factor associated with ESCRT-III [Source:HGNC Symbol;Acc:HGNC:28977]	16	1	71845996	71931199	0.06685749104755434	7.446513710902438	2.8531357813932092	0.004465944992876182	0.3204638989505811	2.8432255759367924	FALSE
ENSG00000118308	4033	LRMP	LRMP	protein_coding	lymphoid restricted membrane protein [Source:HGNC Symbol;Acc:HGNC:6690]	12	1	25004342	25108334	0.13269454046082352	7.835304804209403	2.8506453511804555	0.004515350365730924	0.3204638989505811	2.8397174854915654	FALSE
ENSG00000126003	5326	PLAGL2	PLAGL2	protein_coding	PLAG1 like zinc finger 2 [Source:HGNC Symbol;Acc:HGNC:9047]	20	-1	32192504	32207743	0.131129799935513	5.58489743084631	2.847000794604631	0.004547249105401895	0.3204638989505811	2.8374709042974366	FALSE
ENSG00000132670	5786	PTPRA	PTPRA	protein_coding	protein tyrosine phosphatase receptor type A [Source:HGNC Symbol;Acc:HGNC:9664]	20	1	2864184	3039076	-0.06062609099877658	6.836150081687576	-2.8469649917168662	0.004562550587497618	0.3204638989505811	-2.836398305587452	FALSE
ENSG00000100307	23492	CBX7	CBX7	protein_coding	chromobox 7 [Source:HGNC Symbol;Acc:HGNC:1557]	22	-1	39120167	39152680	0.09981326674407942	6.08348548984234	2.845980087383617	0.004565355481916081	0.3204638989505811	2.8362020423948953	FALSE
ENSG00000226419	NA	SLC16A1-AS1	SLC16A1-AS1	lncRNA	SLC16A1 antisense RNA 1 [Source:HGNC Symbol;Acc:HGNC:49445]	1	1	112956415	113047055	-0.16484598883314305	4.73454173571399	-2.8446854334899503	0.004584640150622742	0.3204638989505811	-2.834855610816151	FALSE
ENSG00000129353	57153	SLC44A2	SLC44A2	protein_coding	solute carrier family 44 member 2 [Source:HGNC Symbol;Acc:HGNC:17292]	19	1	10602457	10644557	0.12771168512246867	8.9816907978976	2.843945787437425	0.004607908651903916	0.3204638989505811	2.833237844624065	FALSE
ENSG00000229961	NA	AL357143.1	AL357143.1	transcribed_unprocessed_pseudogene	novel SLAM family member pseudogene	1	1	157171116	157191963	0.49285092486403004	-0.3055283441698574	2.8400937027398703	0.004630573256782354	0.3204638989505811	2.8316691619142773	FALSE
ENSG00000198648	27347	STK39	STK39	protein_coding	serine/threonine kinase 39 [Source:HGNC Symbol;Acc:HGNC:17717]	2	-1	167954020	168247595	-0.154363445034301	5.382050540144212	-2.8420093005622866	0.0046347236001910664	0.3204638989505811	-2.831382658086069	FALSE
ENSG00000211965	NA	IGHV3-49	IGHV3-49	IG_V_gene	immunoglobulin heavy variable 3-49 [Source:HGNC Symbol;Acc:HGNC:5607]	14	-1	106556936	106557477	-0.503935979523407	0.5610984854039522	-2.840957229373843	0.004636552483548273	0.3204638989505811	-2.8312564815262538	FALSE
ENSG00000147687	83940	TATDN1	TATDN1	protein_coding	TatD DNase domain containing 1 [Source:HGNC Symbol;Acc:HGNC:24220]	8	-1	124488485	124539458	-0.10570041866167346	3.784950392316075	-2.8390163623353013	0.004649784874770725	0.3204638989505811	-2.8303449054100924	FALSE
ENSG00000156030	91748	ELMSAN1	ELMSAN1	protein_coding	ELM2 and Myb/SANT domain containing 1 [Source:HGNC Symbol;Acc:HGNC:19853]	14	-1	73715122	73790285	0.09250018203691024	6.5657181065063455	2.8395445038745373	0.004653348340053018	0.3204638989505811	2.8300998206494508	FALSE
ENSG00000154511	388650	DIPK1A	DIPK1A	protein_coding	divergent protein kinase domain 1A [Source:HGNC Symbol;Acc:HGNC:32213]	1	-1	92832737	92961522	-0.16184211699653073	5.890780484218125	-2.839162743458504	0.004686849140908034	0.3204638989505811	-2.8278040046344914	FALSE
ENSG00000111912	135112	NCOA7	NCOA7	protein_coding	nuclear receptor coactivator 7 [Source:HGNC Symbol;Acc:HGNC:21081]	6	1	125781161	125932034	-0.1071168251998671	5.6025534532562125	-2.8358623145688995	0.0047053817033833305	0.3204638989505811	-2.8265403397057045	FALSE
ENSG00000136999	4856	CCN3	CCN3	protein_coding	cellular communication network factor 3 [Source:HGNC Symbol;Acc:HGNC:7885]	8	1	119416446	119424434	0.32414993492160304	3.829232594943938	2.8335695644077794	0.004744134727245831	0.3204638989505811	2.8239124138355023	FALSE
ENSG00000123505	262	AMD1	AMD1	protein_coding	adenosylmethionine decarboxylase 1 [Source:HGNC Symbol;Acc:HGNC:457]	6	1	110874770	110898879	0.12734416564079964	7.046199317062299	2.833644490441304	0.0047508800797784806	0.3204638989505811	2.823456983535997	FALSE
ENSG00000071909	140469	MYO3B	MYO3B	protein_coding	myosin IIIB [Source:HGNC Symbol;Acc:HGNC:15576]	2	1	170178145	170655171	-0.5105139418097593	0.5298593506053962	-2.8367232113047307	0.004781705945142592	0.3204638989505811	-2.8213831135658363	FALSE
ENSG00000158769	50848	F11R	F11R	protein_coding	F11 receptor [Source:HGNC Symbol;Acc:HGNC:14685]	1	-1	160995211	161021343	0.14514768451949145	5.652441931927619	2.830972614932327	0.004796222500825444	0.3204638989505811	2.8204106715139075	FALSE
ENSG00000156675	80223	RAB11FIP1	RAB11FIP1	protein_coding	RAB11 family interacting protein 1 [Source:HGNC Symbol;Acc:HGNC:30265]	8	-1	37858618	37899497	0.14890031431350792	8.942732982433126	2.8296022483852656	0.004815236478321305	0.3204638989505811	2.8191409751098275	FALSE
ENSG00000123989	79586	CHPF	CHPF	protein_coding	chondroitin polymerizing factor [Source:HGNC Symbol;Acc:HGNC:24291]	2	-1	219538948	219543809	-0.2778354335212918	0.783182277951929	-2.8264536341435638	0.004833109651712396	0.3204638989505811	-2.8179515880121846	FALSE
ENSG00000187257	222194	RSBN1L	RSBN1L	protein_coding	round spermatid basic protein 1 like [Source:HGNC Symbol;Acc:HGNC:24765]	7	1	77696459	77783022	0.10644281328993888	7.053517446483052	2.826815060377964	0.004840710567709027	0.3204638989505811	2.8174469836517124	FALSE
ENSG00000011590	27033	ZBTB32	ZBTB32	protein_coding	zinc finger and BTB domain containing 32 [Source:HGNC Symbol;Acc:HGNC:16763]	19	1	35704558	35717038	-0.36629946829097076	-0.03067125755995616	-2.8257744050170146	0.00484560852515317	0.3204638989505811	-2.8171222011185986	FALSE
ENSG00000211663	NA	IGLV3-19	IGLV3-19	IG_V_gene	immunoglobulin lambda variable 3-19 [Source:HGNC Symbol;Acc:HGNC:5903]	22	1	22720623	22721145	-0.5144109043361902	0.8140742240410477	-2.825767356892784	0.00485630004704123	0.3204638989505811	-2.8164142790977564	FALSE
ENSG00000163958	131540	ZDHHC19	ZDHHC19	protein_coding	zinc finger DHHC-type containing 19 [Source:HGNC Symbol;Acc:HGNC:20713]	3	-1	196197452	196211437	-0.5152360620995386	2.40843440257728	-2.8282396807563734	0.004873169390795053	0.3204638989505811	-2.815300164888262	FALSE
ENSG00000142675	10256	CNKSR1	CNKSR1	protein_coding	connector enhancer of kinase suppressor of Ras 1 [Source:HGNC Symbol;Acc:HGNC:19700]	1	1	26177484	26189884	-0.27004143318326956	0.3959527446649462	-2.823758457680567	0.004874327899710536	0.3204638989505811	-2.815223780747014	FALSE
ENSG00000266094	83593	RASSF5	RASSF5	protein_coding	Ras association domain family member 5 [Source:HGNC Symbol;Acc:HGNC:17609]	1	1	206507531	206589448	0.09376741884296536	7.918186713769794	2.8241486122488424	0.0048870057824702134	0.3204638989505811	2.8143889595533422	FALSE
ENSG00000211934	NA	IGHV1-2	IGHV1-2	IG_V_gene	immunoglobulin heavy variable 1-2 [Source:HGNC Symbol;Acc:HGNC:5550]	14	-1	105986582	105987083	-0.5714138981021701	1.0263437066370578	-2.8246110850805644	0.004888591877736673	0.3204638989505811	-2.8142846552760346	FALSE
ENSG00000135407	10677	AVIL	AVIL	protein_coding	advillin [Source:HGNC Symbol;Acc:HGNC:14188]	12	-1	57797376	57818704	0.2041518090097698	5.715239365691623	2.824660578265872	0.00489546174782513	0.3204638989505811	2.8138332342863754	FALSE
ENSG00000164483	154075	SAMD3	SAMD3	protein_coding	sterile alpha motif domain containing 3 [Source:HGNC Symbol;Acc:HGNC:21574]	6	-1	130144315	130365425	-0.2566513995718429	6.371750136731493	-2.8259339402798767	0.004902036183898417	0.3204638989505811	-2.8134017626313907	FALSE
ENSG00000003509	55471	NDUFAF7	NDUFAF7	protein_coding	NADH:ubiquinone oxidoreductase complex assembly factor 7 [Source:HGNC Symbol;Acc:HGNC:28816]	2	1	37231631	37253403	-0.10055247781959409	4.260114640486963	-2.8214767726212386	0.004920791842790437	0.3204638989505811	-2.8121737236196434	FALSE
ENSG00000119979	404636	DENND10	DENND10	protein_coding	DENN domain containing 10 [Source:HGNC Symbol;Acc:HGNC:31793]	10	1	119104086	119137984	0.11769371672949891	6.070331429912145	2.821746325889322	0.004939707389779563	0.3204638989505811	2.8109394963311987	FALSE
ENSG00000120254	25902	MTHFD1L	MTHFD1L	protein_coding	methylenetetrahydrofolate dehydrogenase (NADP+ dependent) 1 like [Source:HGNC Symbol;Acc:HGNC:21055]	6	1	150865549	151101887	-0.1622035991481372	3.239165479491891	-2.8184675111653217	0.004977406510698311	0.3204638989505811	-2.80849234919219	FALSE
ENSG00000179456	10472	ZBTB18	ZBTB18	protein_coding	zinc finger and BTB domain containing 18 [Source:HGNC Symbol;Acc:HGNC:13030]	1	1	244048939	244057476	0.11765079230389919	7.340513618293704	2.818230854153811	0.00497916315176907	0.3204638989505811	2.808378730283471	FALSE
ENSG00000096746	3189	HNRNPH3	HNRNPH3	protein_coding	heterogeneous nuclear ribonucleoprotein H3 [Source:HGNC Symbol;Acc:HGNC:5043]	10	1	68331174	68343191	0.0756414916190229	7.708441961788187	2.8122478338490544	0.005083979207471408	0.3226354164511026	2.8016640073113734	FALSE
ENSG00000086589	55696	RBM22	RBM22	protein_coding	RNA binding motif protein 22 [Source:HGNC Symbol;Acc:HGNC:25503]	5	-1	150690792	150701077	0.06929290467931537	6.196838461576464	2.8102099531641676	0.00509066873980699	0.3226354164511026	2.8012397239463693	FALSE
ENSG00000091592	22861	NLRP1	NLRP1	protein_coding	NLR family pyrin domain containing 1 [Source:HGNC Symbol;Acc:HGNC:14374]	17	-1	5499427	5619424	0.1232911513668622	8.942207665265018	2.8104649559809487	0.0051154447272093485	0.3226354164511026	2.7996726850513083	FALSE
ENSG00000116871	55700	MAP7D1	MAP7D1	protein_coding	MAP7 domain containing 1 [Source:HGNC Symbol;Acc:HGNC:25514]	1	1	36155579	36180849	0.09665204202480471	6.880448380145549	2.808556630289153	0.005137850293830608	0.3226354164511026	2.7982614668688615	FALSE
ENSG00000141568	3607	FOXK2	FOXK2	protein_coding	forkhead box K2 [Source:HGNC Symbol;Acc:HGNC:6036]	17	1	82519713	82644662	-0.06155178551567353	5.75248700874409	-2.8074889893787462	0.00513804310120272	0.3226354164511026	-2.798249347021902	FALSE
ENSG00000085514	29992	PILRA	PILRA	protein_coding	paired immunoglobin like type 2 receptor alpha [Source:HGNC Symbol;Acc:HGNC:20396]	7	1	100367530	100400096	0.15233045913246457	8.132159526266634	2.8073904304973816	0.005164128196393746	0.3226354164511026	2.7966134184633864	FALSE
ENSG00000204161	170371	TMEM273	TMEM273	protein_coding	transmembrane protein 273 [Source:HGNC Symbol;Acc:HGNC:27274]	10	-1	49154725	49188585	0.20829445381487677	5.274481558460277	2.807683441410608	0.005174199274736452	0.3226354164511026	2.7959838075742542	FALSE
ENSG00000211943	NA	IGHV3-15	IGHV3-15	IG_V_gene	immunoglobulin heavy variable 3-15 [Source:HGNC Symbol;Acc:HGNC:5582]	14	-1	106153624	106154163	-0.4942489772197467	2.083933530099669	-2.8046423039486483	0.005184064189686794	0.3226354164511026	-2.7953681580401337	FALSE
ENSG00000254418	NA	SPON1-AS1	SPON1-AS1	lncRNA	SPON1 antisense RNA 1 [Source:HGNC Symbol;Acc:HGNC:53117]	11	-1	14262846	14273691	-0.2943337391753197	0.7981294506217242	-2.8012892640464475	0.005247484955667648	0.3226354164511026	-2.7914352872967463	FALSE
ENSG00000204301	4855	NOTCH4	NOTCH4	protein_coding	notch receptor 4 [Source:HGNC Symbol;Acc:HGNC:7884]	6	-1	32194843	32224067	0.3472620918304391	-0.44943576728868656	2.7968966627524545	0.005291462553318525	0.3226354164511026	2.788733267658795	FALSE
ENSG00000159202	65264	UBE2Z	UBE2Z	protein_coding	ubiquitin conjugating enzyme E2 Z [Source:HGNC Symbol;Acc:HGNC:25847]	17	1	48908407	48929056	0.0603458281332907	6.150404395265905	2.7949729036456166	0.005353059962129281	0.3226354164511026	2.7849825753089124	FALSE
ENSG00000139154	121536	AEBP2	AEBP2	protein_coding	AE binding protein 2 [Source:HGNC Symbol;Acc:HGNC:24051]	12	1	19404045	19720801	-0.08442151116906693	6.112630334543786	-2.794775634333704	0.005359061198746778	0.3226354164511026	-2.7846192440708633	FALSE
ENSG00000211662	NA	IGLV3-21	IGLV3-21	IG_V_gene	immunoglobulin lambda variable 3-21 [Source:HGNC Symbol;Acc:HGNC:5905]	22	1	22711689	22713203	-0.5428372048598802	1.7697654067953181	-2.793061385706991	0.00537448474555487	0.3226354164511026	-2.783687143268082	FALSE
ENSG00000284690	100130520	CD300H	CD300H	polymorphic_pseudogene	CD300H molecule (gene/pseudogene) [Source:HGNC Symbol;Acc:HGNC:52292]	17	-1	74560701	74567343	0.40717217362595415	2.3491453952613255	2.797144355206986	0.005393675046589634	0.3226354164511026	2.7825307702163227	FALSE
ENSG00000240040	NA	AC244205.1	AC244205.1	lncRNA	novel transcript	2	-1	88811186	88861563	-0.3038881786078509	3.251988692056183	-2.7921813286709725	0.005409008255188123	0.3226354164511026	-2.7816094854460562	FALSE
ENSG00000138698	5910	RAP1GDS1	RAP1GDS1	protein_coding	Rap1 GTPase-GDP dissociation stimulator 1 [Source:HGNC Symbol;Acc:HGNC:9859]	4	1	98261384	98443861	-0.08325758395593397	6.178053148966196	-2.7900670304499076	0.0054322708901157	0.3226354164511026	-2.7802162591235913	FALSE
ENSG00000153898	255231	MCOLN2	MCOLN2	protein_coding	mucolipin 2 [Source:HGNC Symbol;Acc:HGNC:13357]	1	-1	84925583	84997113	-0.25730347646848983	3.5438795748745835	-2.789483771167394	0.005461504528419519	0.3226354164511026	-2.7784730397727557	FALSE
ENSG00000167987	55048	VPS37C	VPS37C	protein_coding	VPS37C subunit of ESCRT-I [Source:HGNC Symbol;Acc:HGNC:26097]	11	-1	61130257	61161615	0.12835407417839395	4.946156234108579	2.7882804737216165	0.005471283857344382	0.3226354164511026	2.777891772389345	FALSE
ENSG00000101343	51340	CRNKL1	CRNKL1	protein_coding	crooked neck pre-mRNA splicing factor 1 [Source:HGNC Symbol;Acc:HGNC:15762]	20	-1	20034368	20056046	0.0943179998628132	4.9965368057348	2.784570796788016	0.005500907250966553	0.3226354164511026	2.7761367113504987	FALSE
ENSG00000154429	126731	CCSAP	CCSAP	protein_coding	centriole, cilia and spindle associated protein [Source:HGNC Symbol;Acc:HGNC:29578]	1	-1	229321011	229343294	0.12721197389368477	5.247301281932558	2.78403106732635	0.005530571158292505	0.3226354164511026	2.77438777719744	FALSE
ENSG00000164402	23176	SEPTIN8	SEPTIN8	protein_coding	septin 8 [Source:HGNC Symbol;Acc:HGNC:16511]	5	-1	132750819	132807241	-0.18685301818955358	2.1367958222934096	-2.781945298327744	0.005552929122544152	0.3226354164511026	-2.7730751753057232	FALSE
ENSG00000109534	54433	GAR1	GAR1	protein_coding	GAR1 ribonucleoprotein [Source:HGNC Symbol;Acc:HGNC:14264]	4	1	109815510	109824740	-0.13199211370143527	3.100630472854044	-2.7812069237353625	0.0055571605144582965	0.3226354164511026	-2.7728272936081333	FALSE
ENSG00000134452	84893	FBH1	FBH1	protein_coding	F-box DNA helicase 1 [Source:HGNC Symbol;Acc:HGNC:13620]	10	1	5890203	5937594	-0.05741400897555238	5.937614739030631	-2.7819677111890133	0.005557434130010253	0.3226354164511026	-2.7728112706354477	FALSE
ENSG00000085982	55230	USP40	USP40	protein_coding	ubiquitin specific peptidase 40 [Source:HGNC Symbol;Acc:HGNC:20069]	2	-1	233475520	233566782	-0.12609685519659308	3.516532314562127	-2.780540817031552	0.005578845473086613	0.3226354164511026	-2.7715596208093687	FALSE
ENSG00000125637	23550	PSD4	PSD4	protein_coding	pleckstrin and Sec7 domain containing 4 [Source:HGNC Symbol;Acc:HGNC:19096]	2	1	113157325	113209396	0.11223001757303308	7.369563634409221	2.780949751532914	0.005584637593951526	0.3226354164511026	2.771221773839225	FALSE
ENSG00000131462	7283	TUBG1	TUBG1	protein_coding	tubulin gamma 1 [Source:HGNC Symbol;Acc:HGNC:12417]	17	1	42609683	42615238	-0.16899581081374127	1.8351304904160686	-2.77798383131438	0.00560704925752257	0.3226354164511026	-2.7699175016474613	FALSE
ENSG00000175591	5029	P2RY2	P2RY2	protein_coding	purinergic receptor P2Y2 [Source:HGNC Symbol;Acc:HGNC:8541]	11	1	73218298	73236352	0.271584698869372	2.8513165090175785	2.775731935061385	0.005655757420340849	0.3226354164511026	2.7670990166979177	FALSE
ENSG00000100095	23544	SEZ6L	SEZ6L	protein_coding	seizure related 6 homolog like [Source:HGNC Symbol;Acc:HGNC:10763]	22	1	26169462	26383597	0.3224324770392716	2.0443910670832963	2.77503547206654	0.005661226627894817	0.3226354164511026	2.766783911169944	FALSE
ENSG00000122873	55847	CISD1	CISD1	protein_coding	CDGSH iron sulfur domain 1 [Source:HGNC Symbol;Acc:HGNC:30880]	10	1	58269162	58289586	-0.13261124772279187	2.5589122700003526	-2.7738140662435877	0.005702914889792551	0.3226354164511026	-2.7643910467764057	FALSE
ENSG00000093134	55350	VNN3	VNN3	protein_coding	vanin 3 [Source:HGNC Symbol;Acc:HGNC:16431]	6	-1	132722787	132734765	0.23095561122715225	5.961115432983918	2.7726138691740094	0.005742052868871912	0.3226354164511026	2.7621588810617803	FALSE
ENSG00000237422	NA	AL158071.4	AL158071.4	lncRNA	novel transcript	9	-1	91077138	91163087	-0.3531103709927286	2.040528498964397	-2.7733211876513195	0.005774565649486172	0.3226354164511026	-2.7603149806977716	FALSE
ENSG00000187808	347454	SOWAHD	SOWAHD	protein_coding	sosondowah ankyrin repeat domain family member D [Source:HGNC Symbol;Acc:HGNC:32960]	X	1	119758588	119760202	0.18440126542299518	2.039605244023249	2.767778576684391	0.005800027278366311	0.3226354164511026	2.758877497543766	FALSE
ENSG00000114650	22937	SCAP	SCAP	protein_coding	SREBF chaperone [Source:HGNC Symbol;Acc:HGNC:30634]	3	-1	47413681	47477126	0.11141825897074042	6.382719967575035	2.7680703684011627	0.005805396526769449	0.3226354164511026	2.7585750933082496	FALSE
ENSG00000063244	11338	U2AF2	U2AF2	protein_coding	U2 small nuclear RNA auxiliary factor 2 [Source:HGNC Symbol;Acc:HGNC:23156]	19	1	55654146	55674715	0.05405120930086671	6.937100218880366	2.7660314828727985	0.00581948915299878	0.3226354164511026	2.7577825730121024	FALSE
ENSG00000163050	56997	COQ8A	COQ8A	protein_coding	coenzyme Q8A [Source:HGNC Symbol;Acc:HGNC:16812]	1	1	226897536	226987545	0.12231047623868108	5.606835937117954	2.7698974595710975	0.005823449589754387	0.3226354164511026	2.7575601632763296	FALSE
ENSG00000136002	50649	ARHGEF4	ARHGEF4	protein_coding	Rho guanine nucleotide exchange factor 4 [Source:HGNC Symbol;Acc:HGNC:684]	2	1	130836916	131047263	0.2614843899784156	1.787222038025633	2.766079133736849	0.0058388542420283575	0.3226354164511026	2.7566963653672905	FALSE
ENSG00000211964	NA	IGHV3-48	IGHV3-48	IG_V_gene	immunoglobulin heavy variable 3-48 [Source:HGNC Symbol;Acc:HGNC:5606]	14	-1	106537810	106538344	-0.5267833126828614	0.9523168444309608	-2.7670163077523338	0.005849366467222925	0.3226354164511026	-2.75610808317442	FALSE
ENSG00000100461	55147	RBM23	RBM23	protein_coding	RNA binding motif protein 23 [Source:HGNC Symbol;Acc:HGNC:20155]	14	-1	22893204	22919182	0.09982419899754458	7.085562654747944	2.764404898421195	0.00586709816527586	0.3226354164511026	2.7551179430126593	FALSE
ENSG00000178789	124599	CD300LB	CD300LB	protein_coding	CD300 molecule like family member b [Source:HGNC Symbol;Acc:HGNC:30811]	17	-1	74521174	74531475	0.1500590589699371	4.786760582075082	2.764922940371247	0.00587690653386469	0.3226354164511026	2.754571400654592	FALSE
ENSG00000166979	59271	EVA1C	EVA1C	protein_coding	eva-1 homolog C [Source:HGNC Symbol;Acc:HGNC:13239]	21	1	32412006	32515397	-0.17787117754331483	4.559095266751125	-2.765862695597519	0.0058781690164756055	0.3226354164511026	-2.754501112277376	FALSE
ENSG00000267168	NA	AC005837.2	AC005837.2	protein_coding	novel protein	17	1	76732978	76738522	-0.22105071829035833	0.5000199274970942	-2.762249214610546	0.005883390944396446	0.3226354164511026	-2.7542105273194415	FALSE
ENSG00000126883	8021	NUP214	NUP214	protein_coding	nucleoporin 214 [Source:HGNC Symbol;Acc:HGNC:8064]	9	1	131125586	131234663	0.07344127909017395	6.928264975697224	2.763242953021048	0.005886520717920317	0.3226354164511026	2.7540364760129066	FALSE
ENSG00000181852	10193	RNF41	RNF41	protein_coding	ring finger protein 41 [Source:HGNC Symbol;Acc:HGNC:18401]	12	-1	56202179	56221933	0.06246756689993571	5.594656603518788	2.76053033348119	0.005936616134924652	0.3242353974254094	2.75126188806036	FALSE
ENSG00000235162	387882	C12orf75	C12orf75	protein_coding	chromosome 12 open reading frame 75 [Source:HGNC Symbol;Acc:HGNC:35164]	12	1	105235290	105396097	-0.18615517893959854	4.595542434059621	-2.7599787772398887	0.0059834078447731824	0.3244537449087315	-2.748689272376519	FALSE
ENSG00000132613	92154	MTSS2	MTSS2	protein_coding	MTSS I-BAR domain containing 2 [Source:HGNC Symbol;Acc:HGNC:25094]	16	-1	70661204	70686053	-0.23013947730924678	0.764970687141687	-2.757297507947729	0.00598491120376124	0.3244537449087315	-2.7486069184236013	FALSE
ENSG00000145348	93627	TBCK	TBCK	protein_coding	TBC1 domain containing kinase [Source:HGNC Symbol;Acc:HGNC:28261]	4	-1	106041599	106321495	-0.10673236108736273	5.577029529481961	-2.7569537729955234	0.006003366951763648	0.3244537449087315	-2.7475974292429517	FALSE
ENSG00000233392	NA	AC104809.2	AC104809.2	lncRNA	novel transcript	2	-1	240954617	240967451	0.501630048097165	2.8050478714259954	2.75100036539127	0.006082627687680627	0.3246684909507352	2.743293581647175	FALSE
ENSG00000230606	NA	AC092683.1	AC092683.1	lncRNA	novel transcript	2	-1	97416165	97433527	-0.38127124801075163	1.715013448989639	-2.757501354644744	0.006091290607063177	0.3246684909507352	-2.742826253385875	FALSE
ENSG00000138964	64098	PARVG	PARVG	protein_coding	parvin gamma [Source:HGNC Symbol;Acc:HGNC:14654]	22	1	44172956	44219533	0.08615082057253609	7.731937266820015	2.7516242337891996	0.006118200748468781	0.3246684909507352	2.7413783721508946	FALSE
ENSG00000078589	27334	P2RY10	P2RY10	protein_coding	P2Y receptor family member 10 [Source:HGNC Symbol;Acc:HGNC:19906]	X	1	78945332	78963727	0.210443663499424	4.940137246996445	2.7499366723593925	0.006118280769447829	0.3246684909507352	2.741374075238521	FALSE
ENSG00000123095	79365	BHLHE41	BHLHE41	protein_coding	basic helix-loop-helix family member e41 [Source:HGNC Symbol;Acc:HGNC:16617]	12	-1	26120030	26125037	-0.38571625511876173	0.1328210197344182	-2.748371064071715	0.006141395955992657	0.3246684909507352	-2.7401349655169733	FALSE
ENSG00000166562	90701	SEC11C	SEC11C	protein_coding	SEC11 homolog C, signal peptidase complex subunit [Source:HGNC Symbol;Acc:HGNC:23400]	18	1	59139866	59158832	-0.15044192504497111	4.4244754399114	-2.7479163778943403	0.006159449139593118	0.3246684909507352	-2.7391701265799013	FALSE
ENSG00000165119	3190	HNRNPK	HNRNPK	protein_coding	heterogeneous nuclear ribonucleoprotein K [Source:HGNC Symbol;Acc:HGNC:5044]	9	-1	83968083	83980616	0.0818957537092686	8.81153426694539	2.7451353364228064	0.00620377125577698	0.3246684909507352	2.7368121212674987	FALSE
ENSG00000069869	4734	NEDD4	NEDD4	protein_coding	NEDD4 E3 ubiquitin protein ligase [Source:HGNC Symbol;Acc:HGNC:7727]	15	-1	55826922	55993746	-0.18558619255945885	3.3128504990464847	-2.746437315715332	0.006211368908701868	0.3246684909507352	-2.736409438142423	FALSE
ENSG00000261371	5175	PECAM1	PECAM1	protein_coding	platelet and endothelial cell adhesion molecule 1 [Source:HGNC Symbol;Acc:HGNC:8823]	17	-1	64319415	64413776	0.12624746402029174	9.32526439100117	2.746595237459733	0.006216885413299608	0.3246684909507352	2.736117335742454	FALSE
ENSG00000127124	59269	HIVEP3	HIVEP3	protein_coding	human immunodeficiency virus type I enhancer binding protein 3 [Source:HGNC Symbol;Acc:HGNC:13561]	1	-1	41506365	42035925	-0.18611823571519803	6.012299534483035	-2.7459367095893574	0.006219446575270062	0.3246684909507352	-2.7359817999147182	FALSE
ENSG00000165695	158067	AK8	AK8	protein_coding	adenylate kinase 8 [Source:HGNC Symbol;Acc:HGNC:26526]	9	-1	132725578	132878777	-0.3839615721352474	-0.4978423608706302	-2.7434053884116674	0.00623758689338657	0.3246684909507352	-2.7350232562408183	FALSE
ENSG00000146834	56257	MEPCE	MEPCE	protein_coding	methylphosphate capping enzyme [Source:HGNC Symbol;Acc:HGNC:20247]	7	1	100428790	100434118	0.08137710065417725	5.573783233807468	2.7431924465598114	0.006269842842298072	0.32477090959610244	2.7333250171437418	FALSE
ENSG00000196812	80345	ZSCAN16	ZSCAN16	protein_coding	zinc finger and SCAN domain containing 16 [Source:HGNC Symbol;Acc:HGNC:20813]	6	1	28124609	28130082	0.10273746700380171	3.548094130370894	2.73993208531011	0.006296307862025793	0.32477090959610244	2.731937527308569	FALSE
ENSG00000218739	100505876	CEBPZOS	CEBPZOS	protein_coding	CEBPZ opposite strand [Source:HGNC Symbol;Acc:HGNC:49288]	2	1	37196488	37216193	-0.11616392160768108	5.318376768532302	-2.7394409430570588	0.0063225447875308784	0.32477090959610244	-2.730567167896074	FALSE
ENSG00000163513	7048	TGFBR2	TGFBR2	protein_coding	transforming growth factor beta receptor 2 [Source:HGNC Symbol;Acc:HGNC:11773]	3	1	30606502	30694142	0.109317455716754	8.688841347464134	2.7393240530097756	0.006325646067988422	0.32477090959610244	2.7304055258549242	FALSE
ENSG00000238121	NA	LINC00426	LINC00426	lncRNA	long intergenic non-protein coding RNA 426 [Source:HGNC Symbol;Acc:HGNC:42761]	13	-1	30340267	30377145	-0.1555355119099846	3.807847433956154	-2.738540584020798	0.006347868298184005	0.32477090959610244	-2.7292493616584133	FALSE
ENSG00000104490	83988	NCALD	NCALD	protein_coding	neurocalcin delta [Source:HGNC Symbol;Acc:HGNC:7655]	8	-1	101686542	102124907	-0.2471017693279256	5.28491860784512	-2.7394527092727574	0.00636518319368288	0.32477090959610244	-2.7283510352015883	FALSE
ENSG00000204922	790955	UQCC3	UQCC3	protein_coding	ubiquinol-cytochrome c reductase complex assembly factor 3 [Source:HGNC Symbol;Acc:HGNC:34399]	11	1	62670273	62673686	-0.2055688262374139	0.47213661594284817	-2.732301079424627	0.006432510878067052	0.3266905554225602	-2.724878729953284	FALSE
ENSG00000150593	27250	PDCD4	PDCD4	protein_coding	programmed cell death 4 [Source:HGNC Symbol;Acc:HGNC:8763]	10	1	110871795	110900006	0.08445707528624435	7.425396553741599	2.7324290230728328	0.006473027911604134	0.3266905554225602	2.7228048640374714	FALSE
ENSG00000119917	3437	IFIT3	IFIT3	protein_coding	interferon induced protein with tetratricopeptide repeats 3 [Source:HGNC Symbol;Acc:HGNC:5411]	10	1	89327997	89340971	0.39027085188811395	7.094991051559651	2.730978382568533	0.0064778179621055205	0.3266905554225602	2.722560457560896	FALSE
ENSG00000122484	79871	RPAP2	RPAP2	protein_coding	RNA polymerase II associated protein 2 [Source:HGNC Symbol;Acc:HGNC:25791]	1	1	92299059	92402056	-0.11672515968585451	5.424733508113666	-2.731144499720355	0.006487053772815972	0.3266905554225602	-2.722089670182276	FALSE
ENSG00000065675	5588	PRKCQ	PRKCQ	protein_coding	protein kinase C theta [Source:HGNC Symbol;Acc:HGNC:9410]	10	-1	6427143	6580301	-0.18015915724106701	6.3606518157568255	-2.7298887561079987	0.0065308803916238395	0.32702643979925505	-2.71986383243487	FALSE
ENSG00000170006	201799	TMEM154	TMEM154	protein_coding	transmembrane protein 154 [Source:HGNC Symbol;Acc:HGNC:26489]	4	-1	152618628	152680012	0.1671584819215184	8.924265024255892	2.7284203428730702	0.0065358904221371325	0.32702643979925505	2.719610242605262	FALSE
ENSG00000136243	11097	NUP42	NUP42	protein_coding	nucleoporin 42 [Source:HGNC Symbol;Acc:HGNC:17010]	7	1	23181841	23201011	-0.09540004640293898	4.85627180487739	-2.7236811915732266	0.006620400994207538	0.3296487706853374	-2.7153587551729186	FALSE
ENSG00000108819	84687	PPP1R9B	PPP1R9B	protein_coding	protein phosphatase 1 regulatory subunit 9B [Source:HGNC Symbol;Acc:HGNC:9298]	17	-1	50133737	50150677	0.09870517524507427	7.659478352283816	2.724173425689	0.006643783655186909	0.3296487706853374	2.7141910599920114	FALSE
ENSG00000226763	100170229	SRRM5	SRRM5	protein_coding	serine/arginine repetitive matrix 5 [Source:HGNC Symbol;Acc:HGNC:37248]	19	1	43596617	43614498	-0.18573237370820578	0.7592165442064054	-2.7212730070661406	0.0066520575865199275	0.3296487706853374	-2.713778757155912	FALSE
ENSG00000187954	50626	CYHR1	CYHR1	protein_coding	cysteine and histidine rich 1 [Source:HGNC Symbol;Acc:HGNC:17806]	8	-1	144449582	144465677	0.08250391763640064	5.042811243420419	2.720439569480155	0.0066933245106896525	0.33063744103601017	2.7117292212601756	FALSE
ENSG00000075914	23016	EXOSC7	EXOSC7	protein_coding	exosome component 7 [Source:HGNC Symbol;Acc:HGNC:28112]	3	1	44975241	45036066	-0.1432830707940691	2.288384887130757	-2.715696479360823	0.006767855204793266	0.3307218286566685	-2.708056242957493	FALSE
ENSG00000111679	5777	PTPN6	PTPN6	protein_coding	protein tyrosine phosphatase non-receptor type 6 [Source:HGNC Symbol;Acc:HGNC:9658]	12	1	6946468	6961316	0.09517532765176284	8.416203112717055	2.7169565108778504	0.006772553444936634	0.3307218286566685	2.7078259270679053	FALSE
ENSG00000179222	9500	MAGED1	MAGED1	protein_coding	MAGE family member D1 [Source:HGNC Symbol;Acc:HGNC:6813]	X	1	51803007	51902357	-0.15748998256076696	5.36045125683081	-2.71749779421376	0.006774925860534192	0.3307218286566685	-2.7077096816920787	FALSE
ENSG00000253755	NA	IGHGP	IGHGP	IG_C_pseudogene	immunoglobulin heavy constant gamma P (non-functional) [Source:HGNC Symbol;Acc:HGNC:5529]	14	-1	105664633	105669843	-0.669926694461807	2.1195985326479327	-2.7164875924582756	0.006794817399546402	0.3307218286566685	-2.706736458010936	FALSE
ENSG00000104974	11024	LILRA1	LILRA1	protein_coding	leukocyte immunoglobulin like receptor A1 [Source:HGNC Symbol;Acc:HGNC:6602]	19	1	54593582	54602381	0.14254854138315487	6.262228946226452	2.7155923747052593	0.006820978696694579	0.3307218286566685	2.705460367564716	FALSE
ENSG00000116661	26232	FBXO2	FBXO2	protein_coding	F-box protein 2 [Source:HGNC Symbol;Acc:HGNC:13581]	1	-1	11637018	11655785	-0.3499553378772253	-0.5322294207230217	-2.711535594672753	0.006855903198979143	0.3307218286566685	-2.7037636644076777	FALSE
ENSG00000211598	NA	IGKV4-1	IGKV4-1	IG_V_gene	immunoglobulin kappa variable 4-1 [Source:HGNC Symbol;Acc:HGNC:5834]	2	1	88885397	88886153	-0.41493822249533974	3.7315458941285633	-2.7109243015625	0.006896397807102939	0.3307218286566685	-2.701806049417054	FALSE
ENSG00000079257	56925	LXN	LXN	protein_coding	latexin [Source:HGNC Symbol;Acc:HGNC:13347]	3	-1	158645822	158672648	0.1578669224242928	3.5088481566712484	2.7112520971822494	0.006902345240439237	0.3307218286566685	2.701519405186626	FALSE
ENSG00000163947	50650	ARHGEF3	ARHGEF3	protein_coding	Rho guanine nucleotide exchange factor 3 [Source:HGNC Symbol;Acc:HGNC:683]	3	-1	56727418	57079329	-0.10499382971344051	7.272935143342882	-2.7101456431328637	0.0069195698310536916	0.3307218286566685	-2.700690493850815	FALSE
ENSG00000243466	NA	IGKV1-5	IGKV1-5	IG_V_gene	immunoglobulin kappa variable 1-5 [Source:HGNC Symbol;Acc:HGNC:5741]	2	-1	88947301	88947957	-0.4126954024066425	3.9561333077843774	-2.7084698049717835	0.006946286375705439	0.3307218286566685	-2.6994084542506083	FALSE
ENSG00000177576	497661	C18orf32	C18orf32	protein_coding	chromosome 18 open reading frame 32 [Source:HGNC Symbol;Acc:HGNC:31690]	18	-1	49477250	49487252	0.09044590363851102	3.2291231183483777	2.706167541405164	0.006970270356237313	0.3307218286566685	2.6982613087107388	FALSE
ENSG00000233493	388564	TMEM238	TMEM238	protein_coding	transmembrane protein 238 [Source:HGNC Symbol;Acc:HGNC:40042]	19	-1	55379244	55384292	-0.2598735469011285	-0.07618690218588207	-2.704419865730477	0.006992373698907909	0.3307218286566685	-2.6972072483139615	FALSE
ENSG00000131480	314	AOC2	AOC2	protein_coding	amine oxidase copper containing 2 [Source:HGNC Symbol;Acc:HGNC:549]	17	1	42844580	42850707	0.2115054503829592	3.422351903320238	2.7064296900163933	0.006995032234894322	0.3307218286566685	2.697080670188876	FALSE
ENSG00000214595	400954	EML6	EML6	protein_coding	EMAP like 6 [Source:HGNC Symbol;Acc:HGNC:35412]	2	1	54723499	54972025	-0.25792980249155706	1.8487295323285655	-2.7058244641050506	0.007004095582062966	0.3307218286566685	-2.696649470885141	FALSE
ENSG00000234327	NA	AC012146.1	AC012146.1	lncRNA	novel transcript, antisense to ZNF232	17	1	5111468	5115004	-0.24337901101405152	0.053901158331361484	-2.702218324081602	0.007040326841632664	0.3307218286566685	-2.694930716751542	FALSE
ENSG00000131355	84658	ADGRE3	ADGRE3	protein_coding	adhesion G protein-coupled receptor E3 [Source:HGNC Symbol;Acc:HGNC:23647]	19	-1	14619117	14690027	0.17900630784263427	7.904143541146621	2.7032718861708562	0.007059152567951477	0.3307218286566685	2.6940407872609273	FALSE
ENSG00000119929	51076	CUTC	CUTC	protein_coding	cutC copper transporter [Source:HGNC Symbol;Acc:HGNC:24271]	10	1	99702558	99756134	-0.07758744908791293	4.612844877066338	-2.7017314610383347	0.0070610997585122525	0.3307218286566685	-2.693948861343917	FALSE
ENSG00000211959	NA	IGHV4-39	IGHV4-39	IG_V_gene	immunoglobulin heavy variable 4-39 [Source:HGNC Symbol;Acc:HGNC:5651]	14	-1	106421711	106422218	-0.5012339380304094	2.1987592316023163	-2.703394527979636	0.007078824518987424	0.3307218286566685	-2.693113129048853	FALSE
ENSG00000172530	54971	BANP	BANP	protein_coding	BTG3 associated nuclear protein [Source:HGNC Symbol;Acc:HGNC:13450]	16	1	87949244	88077318	0.12751967081530058	6.640909348371912	2.7004643626139826	0.0071180317135063785	0.3315549246492416	2.6912711423775972	FALSE
ENSG00000101216	26205	GMEB2	GMEB2	protein_coding	glucocorticoid modulatory element binding protein 2 [Source:HGNC Symbol;Acc:HGNC:4371]	20	-1	63587602	63627101	0.06667170807807743	4.839519488524396	2.6980343442784624	0.007142936617349398	0.3317188319512171	2.6901058142641032	FALSE
ENSG00000108179	10105	PPIF	PPIF	protein_coding	peptidylprolyl isomerase F [Source:HGNC Symbol;Acc:HGNC:9259]	10	1	79347469	79355334	0.14103614305446488	5.293902060555408	2.6972254598161185	0.007195132236111485	0.3328139308025766	2.687675308605969	FALSE
ENSG00000173020	156	GRK2	GRK2	protein_coding	G protein-coupled receptor kinase 2 [Source:HGNC Symbol;Acc:HGNC:289]	11	1	67266473	67286556	0.07908299572237532	8.326954770289813	2.695830196947033	0.007218818379124418	0.3328139308025766	2.6865775722416636	FALSE
ENSG00000171044	286046	XKR6	XKR6	protein_coding	XK related 6 [Source:HGNC Symbol;Acc:HGNC:27806]	8	-1	10896045	11201833	-0.16828296572001467	5.426920257627245	-2.6954821732851126	0.007245690908132727	0.3328139308025766	-2.685336069871351	FALSE
ENSG00000189233	389643	NUGGC	NUGGC	protein_coding	nuclear GTPase, germinal center associated [Source:HGNC Symbol;Acc:HGNC:33550]	8	-1	28021964	28083936	-0.266019360854453	1.9944679081478451	-2.6946746350681003	0.007252344053334465	0.3328139308025766	-2.685029334894732	FALSE
ENSG00000138399	79675	FASTKD1	FASTKD1	protein_coding	FAST kinase domains 1 [Source:HGNC Symbol;Acc:HGNC:26150]	2	-1	169528508	169573875	-0.11196723937868658	4.430240472853055	-2.6904719127224905	0.007305498179367187	0.3342642544547624	-2.6825877572144448	FALSE
ENSG00000156804	114907	FBXO32	FBXO32	protein_coding	F-box protein 32 [Source:HGNC Symbol;Acc:HGNC:16731]	8	-1	123497889	123541206	-0.17689023663877368	4.192804442037855	-2.6909480445375746	0.007353907614984926	0.3354895912236211	-2.680377951259665	FALSE
ENSG00000167182	6668	SP2	SP2	protein_coding	Sp2 transcription factor [Source:HGNC Symbol;Acc:HGNC:11207]	17	1	47896150	47928957	0.06315714285589813	5.972064513229515	2.683819276540668	0.007449206596040748	0.33802514891707613	2.6760655868897354	FALSE
ENSG00000148719	54788	DNAJB12	DNAJB12	protein_coding	DnaJ heat shock protein family (Hsp40) member B12 [Source:HGNC Symbol;Acc:HGNC:14891]	10	-1	72332830	72355149	0.0852690083050538	5.595489631262861	2.684696777924825	0.007453072073344081	0.33802514891707613	2.6758917169780077	FALSE
ENSG00000159713	51673	TPPP3	TPPP3	protein_coding	tubulin polymerization promoting protein family member 3 [Source:HGNC Symbol;Acc:HGNC:24162]	16	-1	67389809	67393518	0.35383760135198006	1.283775088398799	2.682031618318341	0.0074819685385313596	0.33834639650483944	2.6745945044301545	FALSE
ENSG00000120725	64374	SIL1	SIL1	protein_coding	SIL1 nucleotide exchange factor [Source:HGNC Symbol;Acc:HGNC:24624]	5	-1	138946724	139293557	-0.1163241283665073	5.039146288779248	-2.6809912578666135	0.007518959539169801	0.3387717795787832	-2.6729404553033573	FALSE
ENSG00000143149	223	ALDH9A1	ALDH9A1	protein_coding	aldehyde dehydrogenase 9 family member A1 [Source:HGNC Symbol;Acc:HGNC:412]	1	-1	165662216	165698863	0.08479819783879261	5.458304865506076	2.6810100509064108	0.007535056666538598	0.3387717795787832	2.6722229512958027	FALSE
ENSG00000173039	5970	RELA	RELA	protein_coding	RELA proto-oncogene, NF-kB subunit [Source:HGNC Symbol;Acc:HGNC:9955]	11	-1	65653597	65663090	0.07257837474057371	5.7372787659011335	2.6750843880774067	0.007654516803714819	0.3431467460779244	2.666940737451744	FALSE
ENSG00000215533	NA	LINC00189	LINC00189	lncRNA	long intergenic non-protein coding RNA 189 [Source:HGNC Symbol;Acc:HGNC:18461]	21	1	29193480	29288205	0.4533905930819269	-0.3288122153605695	2.676761479749062	0.007676611494361406	0.3431467460779244	2.6659718745989736	FALSE
ENSG00000248810	NA	LINC02432	LINC02432	lncRNA	long intergenic non-protein coding RNA 2432 [Source:HGNC Symbol;Acc:HGNC:53363]	4	-1	141302910	141357096	0.325360274216298	2.493082617815265	2.6762079952544484	0.007712345682621755	0.3436300188865143	2.6644101902370343	FALSE
ENSG00000286065	NA	AC015911.11	AC015911.11	lncRNA	novel transcript	17	-1	35474904	35537861	-0.19807254991364287	3.406610541090566	-2.671769757463628	0.0077317308098377585	0.3436300188865143	-2.663565716857568	FALSE
ENSG00000267659	NA	LINC01482	LINC01482	lncRNA	long intergenic non-protein coding RNA 1482 [Source:HGNC Symbol;Acc:HGNC:51128]	17	1	68591796	68763882	-0.43246938419283976	-1.1225580076585202	-2.670417375275881	0.007778438103917375	0.3447181526567497	-2.661538776168485	FALSE
ENSG00000185905	283897	C16orf54	C16orf54	protein_coding	chromosome 16 open reading frame 54 [Source:HGNC Symbol;Acc:HGNC:26649]	16	-1	29742463	29745990	0.11174973383531661	7.452302433313925	2.666859259252236	0.007854707707018994	0.34608551492811757	2.6582522540868614	FALSE
ENSG00000123685	55509	BATF3	BATF3	protein_coding	basic leucine zipper ATF-like transcription factor 3 [Source:HGNC Symbol;Acc:HGNC:28915]	1	-1	212686417	212699840	0.2407648132541167	1.2412039021716241	2.665839225069152	0.007861126346361488	0.34608551492811757	2.6579769753588396	FALSE
ENSG00000057935	57504	MTA3	MTA3	protein_coding	metastasis associated 1 family member 3 [Source:HGNC Symbol;Acc:HGNC:23784]	2	1	42494569	42756947	-0.145657359653808	3.984075509537822	-2.6658947003735847	0.007876228919452357	0.34608551492811757	-2.6573300586913624	FALSE
ENSG00000198740	22834	ZNF652	ZNF652	protein_coding	zinc finger protein 652 [Source:HGNC Symbol;Acc:HGNC:29147]	17	-1	49289206	49362473	0.08235056836659815	7.552290420628697	2.663091498095249	0.007946688781263587	0.3479270553067966	2.6543265265699088	FALSE
ENSG00000164142	729830	FAM160A1	FAM160A1	protein_coding	family with sequence similarity 160 member A1 [Source:HGNC Symbol;Acc:HGNC:34237]	4	1	151409176	151670503	0.25772656929929694	2.4738437246295186	2.6641935873688687	0.007963605758373274	0.3479270553067966	2.653608948837395	FALSE
ENSG00000211673	NA	IGLV3-1	IGLV3-1	IG_V_gene	immunoglobulin lambda variable 3-1 [Source:HGNC Symbol;Acc:HGNC:5896]	22	1	22880706	22881396	-0.4726022136742132	1.6132418287828014	-2.6590547980572192	0.008020985596880477	0.3479270553067966	-2.651185158288301	FALSE
ENSG00000258643	100529063	BCL2L2-PABPN1	BCL2L2-PABPN1	protein_coding	BCL2L2-PABPN1 readthrough [Source:HGNC Symbol;Acc:HGNC:42959]	14	1	23306835	23325369	-0.18372979758856478	1.0653674987057342	-2.658486655269469	0.008028145894715446	0.3479270553067966	-2.6508837894780704	FALSE
ENSG00000104970	NA	KIR3DX1	KIR3DX1	transcribed_unprocessed_pseudogene	killer cell immunoglobulin like receptor, three Ig domains X1 (pseudogene) [Source:HGNC Symbol;Acc:HGNC:25043]	19	1	54532692	54545771	-0.42671172075726743	0.12107963206009893	-2.6605654076949716	0.008033261873846632	0.3479270553067966	-2.650668611093973	FALSE
ENSG00000196182	83931	STK40	STK40	protein_coding	serine/threonine kinase 40 [Source:HGNC Symbol;Acc:HGNC:21373]	1	-1	36339624	36385896	0.12675493892706768	8.221074995597526	2.658309352504473	0.008066772919394729	0.3479270553067966	2.649262160877353	FALSE
ENSG00000126391	83786	FRMD8	FRMD8	protein_coding	FERM domain containing 8 [Source:HGNC Symbol;Acc:HGNC:25462]	11	1	65386621	65413525	0.09455812581996881	6.052931565679853	2.6572024970092656	0.008075155690184178	0.3479270553067966	2.6489111560814917	FALSE
ENSG00000083544	81550	TDRD3	TDRD3	protein_coding	tudor domain containing 3 [Source:HGNC Symbol;Acc:HGNC:20612]	13	1	60396457	60573878	-0.11117128000719578	4.564449524621836	-2.655022549511366	0.00811445129381319	0.3486516731809873	-2.647270099926116	FALSE
ENSG00000112983	10902	BRD8	BRD8	protein_coding	bromodomain containing 8 [Source:HGNC Symbol;Acc:HGNC:19874]	5	-1	138139766	138178986	0.093956013552571	5.430040601122105	2.652609505140846	0.008167028911506856	0.349386158364488	2.6450854539218587	FALSE
ENSG00000103381	55313	CPPED1	CPPED1	protein_coding	calcineurin like phosphoesterase domain containing 1 [Source:HGNC Symbol;Acc:HGNC:25632]	16	-1	12659799	12803887	0.16401029341981754	9.78352879982681	2.653877607634081	0.008176595673155125	0.349386158364488	2.6446893008445573	FALSE
ENSG00000174501	400986	ANKRD36C	ANKRD36C	protein_coding	ankyrin repeat domain 36C [Source:HGNC Symbol;Acc:HGNC:32946]	2	-1	95836919	95991831	-0.15098726546271202	4.277753284289287	-2.651471416742692	0.00821064177513858	0.3498771004785014	-2.643282831875337	FALSE
ENSG00000198771	92241	RCSD1	RCSD1	protein_coding	RCSD domain containing 1 [Source:HGNC Symbol;Acc:HGNC:28310]	1	1	167630093	167708696	0.07881318040465501	8.520014725119294	2.650758007130242	0.008252478164606416	0.35069640770194555	2.6415616700653994	FALSE
ENSG00000177352	64925	CCDC71	CCDC71	protein_coding	coiled-coil domain containing 71 [Source:HGNC Symbol;Acc:HGNC:25760]	3	-1	49162535	49166331	0.1000621503772825	3.1843106066109312	2.6465404993827275	0.00831792905232409	0.35210484790062085	2.6388845986385623	FALSE
ENSG00000115042	51011	FAHD2A	FAHD2A	protein_coding	fumarylacetoacetate hydrolase domain containing 2A [Source:HGNC Symbol;Acc:HGNC:24252]	2	1	95402708	95416616	-0.14373578761604833	2.5578931705092187	-2.6444413814274563	0.008353356259797124	0.35210484790062085	-2.637443406985288	FALSE
ENSG00000164683	23462	HEY1	HEY1	protein_coding	hes related family bHLH transcription factor with YRPW motif 1 [Source:HGNC Symbol;Acc:HGNC:4880]	8	-1	79764010	79767857	0.41775919960281604	0.3149067115802723	2.644060861530641	0.008411107322263632	0.35210484790062085	2.6351057519738648	FALSE
ENSG00000203705	128387	TATDN3	TATDN3	protein_coding	TatD DNase domain containing 3 [Source:HGNC Symbol;Acc:HGNC:27010]	1	1	212791828	212816830	0.10062907780324082	5.0001477540479256	2.64293182782149	0.00842572326689109	0.35210484790062085	2.634516402699246	FALSE
ENSG00000166669	80063	ATF7IP2	ATF7IP2	protein_coding	activating transcription factor 7 interacting protein 2 [Source:HGNC Symbol;Acc:HGNC:20397]	16	1	10326434	10483638	-0.14989826767688275	5.365990007074464	-2.64333257955827	0.008438737130687511	0.35210484790062085	-2.633992422092084	FALSE
ENSG00000241288	NA	LINC02614	LINC02614	lncRNA	long intergenic non-protein coding RNA 2614 [Source:HGNC Symbol;Acc:HGNC:54072]	3	-1	125827238	125916384	-0.22792853818532022	1.050876825576796	-2.641285854538707	0.00844335709529115	0.35210484790062085	-2.633806581052985	FALSE
ENSG00000160741	200186	CRTC2	CRTC2	protein_coding	CREB regulated transcription coactivator 2 [Source:HGNC Symbol;Acc:HGNC:27301]	1	-1	153947669	153958615	0.07330429695877783	6.30376206048786	2.641403987889011	0.00846003350675359	0.35210484790062085	2.633136517424624	FALSE
ENSG00000187510	338809	C12orf74	C12orf74	protein_coding	chromosome 12 open reading frame 74 [Source:HGNC Symbol;Acc:HGNC:27887]	12	1	92702843	92772455	-0.36200714430039976	0.05752708115976352	-2.6396298053478646	0.0084894890463575	0.35210484790062085	-2.631955864693317	FALSE
ENSG00000131471	8639	AOC3	AOC3	protein_coding	amine oxidase copper containing 3 [Source:HGNC Symbol;Acc:HGNC:550]	17	1	42851184	42858130	0.23793888912837602	3.173722767920944	2.639502314467146	0.008514422715547374	0.35210484790062085	2.6309593192882907	FALSE
ENSG00000144426	65065	NBEAL1	NBEAL1	protein_coding	neurobeachin like 1 [Source:HGNC Symbol;Acc:HGNC:20681]	2	1	203014879	203226378	-0.09177584352675083	4.191024972499278	-2.6377497009120936	0.008529396314395806	0.35210484790062085	-2.6303621099299326	FALSE
ENSG00000120519	84068	SLC10A7	SLC10A7	protein_coding	solute carrier family 10 member 7 [Source:HGNC Symbol;Acc:HGNC:23088]	4	-1	146253975	146521964	-0.0994544260502721	4.2263224046359396	-2.6375552841778873	0.008535324789545062	0.35210484790062085	-2.6301259167186712	FALSE
ENSG00000262332	NA	AC136624.1	AC136624.1	lncRNA	novel transcript, antisense to ABCC6	16	1	16223027	16224261	0.37033298663387193	-0.3965787987226244	2.636077547675216	0.008568392595491647	0.3525313993333446	2.6288111644884737	FALSE
ENSG00000180448	23526	ARHGAP45	ARHGAP45	protein_coding	Rho GTPase activating protein 45 [Source:HGNC Symbol;Acc:HGNC:17102]	19	1	1065923	1086628	0.07457957336572996	8.749058265308216	2.6344536754029666	0.008629905070691267	0.3530598847331258	2.6263774940185254	FALSE
ENSG00000087338	64395	GMCL1	GMCL1	protein_coding	germ cell-less 1, spermatogenesis associated [Source:HGNC Symbol;Acc:HGNC:23843]	2	1	69829660	69881384	0.08475685863325211	5.8171427569150165	2.6335596311600384	0.0086407106639803909	0.3530598847331258	2.6259515851925532	FALSE
ENSG00000166428	122618	PLD4	PLD4	protein_coding	phospholipase D family member 4 [Source:HGNC Symbol;Acc:HGNC:23792]	14	1	104924713	104937790	0.2887525675625189	2.84630351991463	2.6323027174116467	0.008649523318843904	0.3530598847331258	2.62560458152967	FALSE
ENSG00000143878	388	RHOB	RHOB	protein_coding	ras homolog family member B [Source:HGNC Symbol;Acc:HGNC:668]	2	1	20447074	20449440	0.15556695933488918	6.6740320253754915	2.632386341517419	0.008702482625442194	0.35340954001295993	2.623525907523187	FALSE
ENSG00000183696	7378	UPP1	UPP1	protein_coding	uridine phosphorylase 1 [Source:HGNC Symbol;Acc:HGNC:12576]	7	1	48088628	48108736	-0.21520388317928685	6.006129838572736	-2.6312892315265484	0.0087036583253788085	0.35340954001295993	-2.623479889241661	FALSE
ENSG00000170571	133418	EMB	EMB	protein_coding	embigin [Source:HGNC Symbol;Acc:HGNC:30465]	5	-1	50396192	50443248	-0.15493302800370667	7.660019701604264	-2.6287078074550774	0.008767198692731964	0.3541367945771313	-2.6210010694776185	FALSE
ENSG00000105875	29062	WDR91	WDR91	protein_coding	WD repeat domain 91 [Source:HGNC Symbol;Acc:HGNC:24997]	7	-1	135183839	135211534	0.08420888101801882	4.693950755035572	2.6287097437160463	0.008767231585173002	0.3541367945771313	2.6209997904494107	FALSE
ENSG00000116514	127544	RNF19B	RNF19B	protein_coding	ring finger protein 19B [Source:HGNC Symbol;Acc:HGNC:26886]	1	-1	32936445	32964685	0.12831664138443877	7.307091753552193	2.628408555129409	0.008792163900414023	0.35422143963460234	2.620031524257064	FALSE
ENSG00000065243	5586	PKN2	PKN2	protein_coding	protein kinase N2 [Source:HGNC Symbol;Acc:HGNC:9406]	1	1	88684222	88836255	0.13532735362263182	7.990390671086707	2.6269945873467133	0.00883164909011974	0.3543053596513691	2.6185030931671007	FALSE
ENSG00000167861	283987	HID1	HID1	protein_coding	HID1 domain containing [Source:HGNC Symbol;Acc:HGNC:15736]	17	-1	74950742	74973166	-0.2871956257778895	0.3047794196779199	-2.6254223208563725	0.008839931286511497	0.3543053596513691	-2.6181832726234733	FALSE
ENSG00000172046	10869	USP19	USP19	protein_coding	ubiquitin specific peptidase 19 [Source:HGNC Symbol;Acc:HGNC:12617]	3	-1	49108046	49120938	0.07738726008050367	5.520785376365592	2.6218365830002304	0.008936424403649806	0.35593715971064244	2.614476743973757	FALSE
ENSG00000064012	841	CASP8	CASP8	protein_coding	caspase 8 [Source:HGNC Symbol;Acc:HGNC:1509]	2	1	201233443	201287711	0.08980364744954628	8.489975882973296	2.622206131372649	0.008947103293967057	0.35593715971064244	2.6140687423210234	FALSE
ENSG00000124226	55905	RNF114	RNF114	protein_coding	ring finger protein 114 [Source:HGNC Symbol;Acc:HGNC:13094]	20	1	49936336	49953885	0.0758717027253697	6.0600677275799635	2.6218684308655846	0.008949486963261592	0.35593715971064244	2.61397773034418	FALSE
ENSG00000138050	80745	THUMPD2	THUMPD2	protein_coding	THUMP domain containing 2 [Source:HGNC Symbol;Acc:HGNC:14890]	2	-1	39736060	39779267	-0.1140619495545776	3.1980851298755675	-2.6201909900246703	0.008977651342706344	0.35614411758751435	-2.6129040090899123	FALSE
ENSG00000100784	9252	RPS6KA5	RPS6KA5	protein_coding	ribosomal protein S6 kinase A5 [Source:HGNC Symbol;Acc:HGNC:10434]	14	-1	90847861	91060641	0.14894575834573054	7.868555606871765	2.618925412963535	0.009039266232192096	0.35767361869268266	2.6105654908380567	FALSE
ENSG00000196586	4646	MYO6	MYO6	protein_coding	myosin VI [Source:HGNC Symbol;Acc:HGNC:7605]	6	1	75749192	75919537	-0.28763065374495533	2.0937125472369233	-2.6202072475722997	0.009065584954967012	0.3578022601437489	-2.6095709315374256	FALSE
ENSG00000140374	2108	ETFA	ETFA	protein_coding	electron transfer flavoprotein subunit alpha [Source:HGNC Symbol;Acc:HGNC:3481]	15	-1	76215353	76311472	-0.0725067968510471	5.951105977542715	-2.615166272069428	0.009147305517901402	0.35899855191610724	-2.6064991342758637	FALSE
ENSG00000286122	NA	AC016074.2	AC016074.2	lncRNA	novel transcript	8	1	125648327	126008930	-0.18129128747751944	2.7919901394557565	-2.612774318833306	0.009185325559000973	0.35899855191610724	-2.6050783394163233	FALSE
ENSG00000225698	NA	IGHV3-72	IGHV3-72	IG_V_gene	immunoglobulin heavy variable 3-72 [Source:HGNC Symbol;Acc:HGNC:5622]	14	-1	106790691	106791233	-0.5127501868504205	-0.07738272762612548	-2.612164516267033	0.00921030598550419	0.35899855191610724	-2.6041476848310303	FALSE
ENSG00000259225	NA	LINC02345	LINC02345	lncRNA	long intergenic non-protein coding RNA 2345 [Source:HGNC Symbol;Acc:HGNC:53267]	15	1	37980676	38062340	0.3698958534096033	0.3407711000007455	2.611029600378352	0.009223409971230645	0.35899855191610724	2.603660391700102	FALSE
ENSG00000261804	NA	AC007342.4	AC007342.4	lncRNA	novel transcript	16	1	53373479	53385019	0.28035502133031676	2.506554384678846	2.6131102280704392	0.009227857234303574	0.35899855191610724	2.603495153375703	FALSE
ENSG00000172673	387357	THEMIS	THEMIS	protein_coding	thymocyte selection associated [Source:HGNC Symbol;Acc:HGNC:21569]	6	-1	127708072	127918631	-0.2104678147748258	6.311005988571749	-2.613139227713545	0.00923476385884384	0.35899855191610724	-2.6032386781650807	FALSE
ENSG00000270550	NA	IGHV3-30	IGHV3-30	IG_V_gene	immunoglobulin heavy variable 3-30 [Source:HGNC Symbol;Acc:HGNC:5591]	14	-1	106335082	106335613	-0.4397794795273491	2.705073644081779	-2.6109410795261203	0.00927294657607099	0.35958168585359285	-2.601823857087352	FALSE
ENSG00000241351	NA	IGKV3-11	IGKV3-11	IG_V_gene	immunoglobulin kappa variable 3-11 [Source:HGNC Symbol;Acc:HGNC:5815]	2	-1	89027171	89027731	-0.37410539333157544	2.9524545032682066	-2.608523138694511	0.009316513414720362	0.36037017350555495	-2.600215868785496	FALSE
ENSG00000092199	3183	HNRNPC	HNRNPC	protein_coding	heterogeneous nuclear ribonucleoprotein C (C1/C2) [Source:HGNC Symbol;Acc:HGNC:5035]	14	-1	21209136	21269494	0.06015600116035813	8.76889279391153	2.602124743410817	0.009464694523487473	0.3651912357060054	2.594796477855794	FALSE
ENSG00000138101	1838	DTNB	DTNB	protein_coding	dystrobrevin beta [Source:HGNC Symbol;Acc:HGNC:3058]	2	-1	25377198	25673647	-0.09424737720931908	5.902699947299291	-2.6017337341670608	0.009502662516341936	0.36574639774436674	-2.593420068764946	FALSE
ENSG00000143373	57592	ZNF687	ZNF687	protein_coding	zinc finger protein 687 [Source:HGNC Symbol;Acc:HGNC:29277]	1	1	151281618	151292176	0.1009303720949335	5.0641550314314365	2.5960873904424453	0.009643069825369423	0.36804116483431515	2.588372286160376	FALSE
ENSG00000173198	10800	CYSLTR1	CYSLTR1	protein_coding	cysteinyl leukotriene receptor 1 [Source:HGNC Symbol;Acc:HGNC:17451]	X	-1	78271468	78327691	0.12275486703922667	5.621232919824347	2.595792087599029	0.009659892451231602	0.36804116483431515	2.587771899066787	FALSE
ENSG00000136715	79595	SAP130	SAP130	protein_coding	Sin3A associated protein 130 [Source:HGNC Symbol;Acc:HGNC:29813]	2	-1	127941217	128028120	0.05735486442874205	6.234907640105276	2.5952526491875316	0.009666486863488227	0.36804116483431515	2.587536803635283	FALSE
ENSG00000169403	5724	PTAFR	PTAFR	protein_coding	platelet activating factor receptor [Source:HGNC Symbol;Acc:HGNC:9582]	1	-1	28147166	28193936	0.13682292457295375	8.789287043931548	2.5950733545599607	0.009689363688302907	0.36804116483431515	2.5867223355195383	FALSE
ENSG00000116604	4209	MEF2D	MEF2D	protein_coding	myocyte enhancer factor 2D [Source:HGNC Symbol;Acc:HGNC:6997]	1	-1	156463727	156500779	0.07652488869739127	6.852815952499661	2.5933811476279796	0.009712331544356353	0.36804116483431515	2.585906349021045	FALSE
ENSG00000163082	130367	SGPP2	SGPP2	protein_coding	sphingosine-1-phosphate phosphatase 2 [Source:HGNC Symbol;Acc:HGNC:19953]	2	1	222424543	222562621	-0.1802084056953186	2.2171965560182416	-2.5928498046962254	0.009739573775094571	0.36804116483431515	-2.584940732340831	FALSE
ENSG00000145555	4651	MYO10	MYO10	protein_coding	myosin X [Source:HGNC Symbol;Acc:HGNC:7593]	5	-1	16661907	16936288	-0.34241963304641887	1.853818759930917	-2.594478212172386	0.009754873788003486	0.36804116483431515	-2.5843994696529182	FALSE
ENSG00000121966	7852	CXCR4	CXCR4	protein_coding	C-X-C motif chemokine receptor 4 [Source:HGNC Symbol;Acc:HGNC:2561]	2	-1	136114349	136118165	0.12098293537469473	8.105500489835327	2.5909038019799775	0.009770874289063744	0.36804116483431515	2.5838342348257575	FALSE
ENSG00000107779	657	BMPR1A	BMPR1A	protein_coding	bone morphogenetic protein receptor type 1A [Source:HGNC Symbol;Acc:HGNC:1076]	10	1	86756601	86932838	-0.17955193797007185	3.2016538097787905	-2.591001401167834	0.009796794019742988	0.36804116483431515	-2.582920340688101	FALSE
ENSG00000141582	8535	CBX4	CBX4	protein_coding	chromobox 4 [Source:HGNC Symbol;Acc:HGNC:1554]	17	-1	79833156	79839440	0.07551767997388659	5.06241268614243	2.5896756005217676	0.009799561670851149	0.36804116483431515	2.5828228844712697	FALSE
ENSG00000186001	84859	LRCH3	LRCH3	protein_coding	leucine rich repeats and calponin homology domain containing 3 [Source:HGNC Symbol;Acc:HGNC:28637]	3	1	197791226	197888436	-0.06163617235185992	6.493015244374169	-2.5881438121717166	0.009865807059936636	0.36909711047548743	-2.5804975001257464	FALSE
ENSG00000110090	1374	CPT1A	CPT1A	protein_coding	carnitine palmitoyltransferase 1A [Source:HGNC Symbol;Acc:HGNC:2328]	11	-1	68754620	68844410	-0.16881210354112142	6.126938393183065	-2.5835254293563503	0.009970687873592779	0.36909711047548743	-2.57684420617183	FALSE
ENSG00000116213	49856	WRAP73	WRAP73	protein_coding	WD repeat containing, antisense to TP73 [Source:HGNC Symbol;Acc:HGNC:12759]	1	-1	3630767	3652761	0.06877151505767731	4.3627936152215385	2.582927625786122	0.009997530563756005	0.36909711047548743	2.575914702987145	FALSE
ENSG00000181035	284439	SLC25A42	SLC25A42	protein_coding	solute carrier family 25 member 42 [Source:HGNC Symbol;Acc:HGNC:28380]	19	1	19063994	19113030	-0.1493550583606984	4.285023304184775	-2.584101842581414	0.009999054762781557	0.36909711047548743	-2.5758619900568656	FALSE
ENSG00000260401	NA	AP002761.4	AP002761.4	lncRNA	novel transcript, overlapping to P2RY2	11	1	73238975	73242335	0.23082760018742743	2.669371021159717	2.5819445297244257	0.01003183010040638	0.36909711047548743	2.5747302151528095	FALSE
ENSG00000109685	7468	NSD2	NSD2	protein_coding	nuclear receptor binding SET domain protein 2 [Source:HGNC Symbol;Acc:HGNC:12766]	4	1	1871393	1982207	-0.0909170105683268	5.232800418988294	-2.580527098815888	0.010055726566621908	0.36909711047548743	-2.5739071131962237	FALSE
ENSG00000073060	949	SCARB1	SCARB1	protein_coding	scavenger receptor class B member 1 [Source:HGNC Symbol;Acc:HGNC:1664]	12	-1	124776856	124882668	0.1356168628273049	3.476398290634908	2.582432352268177	0.01006478526581854	0.36909711047548743	2.573595546067508	FALSE
ENSG00000038274	27430	MAT2B	MAT2B	protein_coding	methionine adenosyltransferase 2B [Source:HGNC Symbol;Acc:HGNC:6905]	5	1	163503114	163519354	0.08601251248367703	7.496681744575944	2.5804615155993176	0.010078176439526392	0.36909711047548743	2.573135423882363	FALSE
ENSG00000134317	29841	GRHL1	GRHL1	protein_coding	grainyhead like transcription factor 1 [Source:HGNC Symbol;Acc:HGNC:17923]	2	1	9951693	10002277	0.2741858459249462	1.116989193011143	2.5821757118798514	0.010106013452985823	0.36909711047548743	2.5721806806661665	FALSE
ENSG00000264522	56957	OTUD7B	OTUD7B	protein_coding	OTU deubiquitinase 7B [Source:HGNC Symbol;Acc:HGNC:16683]	1	-1	149937812	150010726	-0.13626204462579228	3.3933556477150773	-2.5774172511484146	0.010170493047163581	0.36909711047548743	-2.569978146877011	FALSE
ENSG00000226742	440498	HSBP1L1	HSBP1L1	protein_coding	heat shock factor binding protein 1 like 1 [Source:HGNC Symbol;Acc:HGNC:37243]	18	1	79964582	79970822	-0.1797655923656314	2.3878559253968303	-2.5794504248963928	0.010171502807527872	0.36909711047548743	-2.5699437538433103	FALSE
ENSG00000147119	56548	CHST7	CHST7	protein_coding	carbohydrate sulfotransferase 7 [Source:HGNC Symbol;Acc:HGNC:13817]	X	1	46573765	46598496	0.19031467694782567	3.884066270980631	2.579006452220315	0.010178165945039548	0.36909711047548743	2.5697168796293206	FALSE
ENSG00000107077	23081	KDM4C	KDM4C	protein_coding	lysine demethylase 4C [Source:HGNC Symbol;Acc:HGNC:17071]	9	1	6720863	7175648	-0.08273646142143143	6.575431308124122	-2.576673459954584	0.010193844425990264	0.36909711047548743	-2.569183561753317	FALSE
ENSG00000104936	1760	DMPK	DMPK	protein_coding	DM1 protein kinase [Source:HGNC Symbol;Acc:HGNC:2933]	19	-1	45769717	45782552	-0.17824423722564608	2.6339928442052596	-2.576764946105067	0.010214526042672381	0.36909711047548743	-2.5684811734942494	FALSE
ENSG00000151779	51594	NBAS	NBAS	protein_coding	neuroblastoma amplified sequence [Source:HGNC Symbol;Acc:HGNC:15625]	2	-1	15166914	15561334	-0.09522489042385818	5.283926720454189	-2.5725439028855863	0.010297045924370427	0.36909711047548743	-2.565691180081629	FALSE
ENSG00000150991	7316	UBC	UBC	protein_coding	ubiquitin C [Source:HGNC Symbol;Acc:HGNC:12468]	12	-1	124911604	124917368	0.12988832648909376	7.361915078480371	2.573283302522604	0.010299523557086734	0.36909711047548743	2.565607719582537	FALSE
ENSG00000285554	NA	AC242988.2	AC242988.2	lncRNA	Novel transcript	1	1	150173049	150181429	0.2045973795098721	3.4328154083305287	2.5738785107327495	0.010300039004181066	0.36909711047548743	2.565590358692856	FALSE
ENSG00000230185	NA	C9orf147	C9orf147	lncRNA	chromosome 9 open reading frame 147 [Source:HGNC Symbol;Acc:HGNC:31438]	9	-1	112399512	112487204	-0.1790235442696415	0.9003548663717541	-2.57201324581833	0.01031855236064994	0.36909711047548743	-2.5649673182301838	FALSE
ENSG00000163545	81788	NUAK2	NUAK2	protein_coding	NUAK family kinase 2 [Source:HGNC Symbol;Acc:HGNC:29558]	1	-1	205302063	205321760	0.11809785894895519	6.668374716298411	2.5724015815377017	0.01031910729875981	0.36909711047548743	2.5649486579463203	FALSE
ENSG00000223508	NA	RPL23AP53	RPL23AP53	transcribed_processed_pseudogene	ribosomal protein L23a pseudogene 53 [Source:HGNC Symbol;Acc:HGNC:35921]	8	-1	213186	232231	-0.17605150781225876	1.1229880901558134	-2.5716251036225737	0.010319970886765579	0.36909711047548743	-2.5649196208134986	FALSE
ENSG00000101935	9949	AMMECR1	AMMECR1	protein_coding	Alport syndrome, mental retardation, midface hypoplasia and elliptocytosis chromosomal region gene 1 [Source:HGNC Symbol;Acc:HGNC:467]	X	-1	110194186	110440233	-0.08973358582412949	4.387262167919893	-2.570193429146244	0.010381681923558655	0.36909711047548743	-2.5628502371064257	FALSE
ENSG00000114423	868	CBLB	CBLB	protein_coding	Cbl proto-oncogene B [Source:HGNC Symbol;Acc:HGNC:1542]	3	-1	105655461	105869552	-0.14307567729319803	6.257289720298535	-2.5706550356133624	0.010414593030648595	0.36909711047548743	-2.5617510858073955	FALSE
ENSG00000142185	7226	TRPM2	TRPM2	protein_coding	transient receptor potential cation channel subfamily M member 2 [Source:HGNC Symbol;Acc:HGNC:12339]	21	1	44350163	44443081	-0.1957066876267266	4.753411328316535	-2.569837980383081	0.010415559066344218	0.36909711047548743	-2.5617188692699324	FALSE
ENSG00000170310	9482	STX8	STX8	protein_coding	syntaxin 8 [Source:HGNC Symbol;Acc:HGNC:11443]	17	-1	9250471	9576591	-0.10790706952378049	6.731226310604024	-2.568653759535973	0.010440068112814291	0.36909711047548743	-2.5609023997557596	FALSE
ENSG00000168569	79064	TMEM223	TMEM223	protein_coding	transmembrane protein 223 [Source:HGNC Symbol;Acc:HGNC:28464]	11	-1	62771629	62792006	-0.1329970571358432	2.332324307323124	-2.5666205377802083	0.01047041455617056	0.36909711047548743	-2.5598938288207784	FALSE
ENSG00000262714	NA	AC007342.5	AC007342.5	lncRNA	novel transcript	16	1	53386944	53389085	0.25051746651006335	3.316398056754253	2.5695347011642666	0.010472002325729835	0.36909711047548743	2.5598411305655553	FALSE
ENSG00000099331	4650	MYO9B	MYO9B	protein_coding	myosin IXB [Source:HGNC Symbol;Acc:HGNC:7609]	19	1	17075781	17214537	0.08882059638879092	8.697813131651095	2.567249783983027	0.010505195013715368	0.36909711047548743	2.558741085780918	FALSE
ENSG00000262370	NA	AC108134.3	AC108134.3	lncRNA	novel transcript	16	-1	3076911	3087111	0.18363814487514407	5.246267152922278	2.567910621604051	0.01051951876765675	0.36909711047548743	2.558267334494708	FALSE
ENSG00000183323	202243	CCDC125	CCDC125	protein_coding	coiled-coil domain containing 125 [Source:HGNC Symbol;Acc:HGNC:28924]	5	-1	69280175	69332809	0.14287636481306532	5.959034537845737	2.567021334731119	0.010523241896888101	0.36909711047548743	2.5581442877475835	FALSE
ENSG00000248092	NA	NNT-AS1	NNT-AS1	lncRNA	NNT antisense RNA 1 [Source:HGNC Symbol;Acc:HGNC:49005]	5	-1	43571594	43603230	-0.11938357479116757	3.501420964780388	-2.5643238391091216	0.010541552442823864	0.36909711047548743	-2.557539700326991	FALSE
ENSG00000135378	79056	PRRG4	PRRG4	protein_coding	proline rich and Gla domain 4 [Source:HGNC Symbol;Acc:HGNC:30799]	11	1	32829927	32858120	0.22102459732030333	5.940611545701981	2.564444618659198	0.010573287480981323	0.36937446422860654	2.5564940647947925	FALSE
ENSG00000140577	64784	CRTC3	CRTC3	protein_coding	CREB regulated transcription coactivator 3 [Source:HGNC Symbol;Acc:HGNC:26148]	15	1	90529923	90645345	-0.09661310986632898	6.09451897608903	-2.5619376305651325	0.01064329434135251	0.3694233320670184	-2.554197248800374	FALSE
ENSG00000211890	NA	IGHA2	IGHA2	IG_C_gene	immunoglobulin heavy constant alpha 2 (A2m marker) [Source:HGNC Symbol;Acc:HGNC:5479]	14	-1	105583731	105588395	-0.4486657365046174	5.240111141549793	-2.5628246494861253	0.010649355795856848	0.3694233320670184	-2.5539990144804148	FALSE
ENSG00000165338	143279	HECTD2	HECTD2	protein_coding	HECT domain E3 ubiquitin protein ligase 2 [Source:HGNC Symbol;Acc:HGNC:26736]	10	1	91409280	91514829	-0.20378817974512076	0.9515969297323402	-2.5610140909311303	0.01065669230919887	0.3694233320670184	-2.5537592147031796	FALSE
ENSG00000102974	10664	CTCF	CTCF	protein_coding	CCCTC-binding factor [Source:HGNC Symbol;Acc:HGNC:13723]	16	1	67562467	67639177	0.04309389139033293	6.59411345281007	2.5597887637164463	0.010686731969690577	0.3694233320670184	2.5527788731232413	FALSE
ENSG00000170085	375484	SIMC1	SIMC1	protein_coding	SUMO interacting motifs containing 1 [Source:HGNC Symbol;Acc:HGNC:24779]	5	1	176238367	176345991	-0.09465324472038894	4.732651047882862	-2.557918040306558	0.010761104696383184	0.3694233320670184	-2.550362228235471	FALSE
ENSG00000120279	80177	MYCT1	MYCT1	protein_coding	MYC target 1 [Source:HGNC Symbol;Acc:HGNC:23172]	6	1	152697895	152724567	0.21400663636305484	1.7770181180197218	2.558811524571139	0.010765390848738628	0.3694233320670184	2.5502234083199506	FALSE
ENSG00000160318	125875	CLDND2	CLDND2	protein_coding	claudin domain containing 2 [Source:HGNC Symbol;Acc:HGNC:28511]	19	-1	51367098	51369003	-0.40116305454203127	-0.33347808585381145	-2.558028876424169	0.010780160187436187	0.3694233320670184	-2.5497454350081794	FALSE
ENSG00000259962	NA	AC007342.2	AC007342.2	unprocessed_pseudogene	golgin A6 family-like 2 (GOLGA6L2) pseudogene	16	-1	53362019	53363678	0.23153700132307486	2.594538674375705	2.5575110196859394	0.010795594609213735	0.3694233320670184	2.5492465595852134	FALSE
ENSG00000163902	6184	RPN1	RPN1	protein_coding	ribophorin I [Source:HGNC Symbol;Acc:HGNC:10381]	3	-1	128619969	128681075	0.08125799104869724	7.401673570027331	2.5559803531933203	0.01082145117416807	0.3694233320670184	2.548412235953406	FALSE
ENSG00000158201	171586	ABHD3	ABHD3	protein_coding	abhydrolase domain containing 3 [Source:HGNC Symbol;Acc:HGNC:18718]	18	-1	21650901	21704780	0.13270531317249734	8.318492833782274	2.5550676723188346	0.010864568577387516	0.3694233320670184	2.54702488343823	FALSE
ENSG00000101109	6789	STK4	STK4	protein_coding	serine/threonine kinase 4 [Source:HGNC Symbol;Acc:HGNC:11408]	20	1	44966479	45080021	0.08255539294152037	9.101465602850567	2.5523388036820243	0.010924662780823626	0.3694233320670184	2.545099423516294	FALSE
ENSG00000089195	51605	TRMT6	TRMT6	protein_coding	tRNA methyltransferase 6 [Source:HGNC Symbol;Acc:HGNC:20900]	20	-1	5937228	5950558	-0.10602304671936791	3.9154700558172806	-2.5515602140126483	0.010934424271747938	0.3694233320670184	-2.5447875476792885	FALSE
ENSG00000134684	8565	YARS	YARS	protein_coding	tyrosyl-tRNA synthetase [Source:HGNC Symbol;Acc:HGNC:12840]	1	-1	32775237	32818153	-0.09222423145575132	5.873696502179213	-2.550832682115786	0.010970979509261588	0.3694233320670184	-2.5436218159677475	FALSE
ENSG00000154188	284	ANGPT1	ANGPT1	protein_coding	angiopoietin 1 [Source:HGNC Symbol;Acc:HGNC:484]	8	-1	107249482	107498055	0.29558810650501766	3.4594003811162737	2.550981504877152	0.010979402608095247	0.3694233320670184	2.5433536961097496	FALSE
ENSG00000168612	90204	ZSWIM1	ZSWIM1	protein_coding	zinc finger SWIM-type containing 1 [Source:HGNC Symbol;Acc:HGNC:16155]	20	1	45881227	45885266	0.09510560236401666	3.2342856048352595	2.54912687531751	0.011001601652300868	0.3694233320670184	2.542647941883062	FALSE
ENSG00000119729	23433	RHOQ	RHOQ	protein_coding	ras homolog family member Q [Source:HGNC Symbol;Acc:HGNC:17736]	2	1	46541806	46584688	0.0954571723311366	7.2561750963371665	2.550017611313409	0.011008999966325702	0.3694233320670184	2.542413015054739	FALSE
ENSG00000109762	83891	SNX25	SNX25	protein_coding	sorting nexin 25 [Source:HGNC Symbol;Acc:HGNC:21883]	4	1	185204237	185370185	-0.1703268826975859	3.8580726464276793	-2.5503960359840945	0.011018065612215886	0.3694233320670184	-2.54212533478028	FALSE
ENSG00000173482	5797	PTPRM	PTPRM	protein_coding	protein tyrosine phosphatase receptor type M [Source:HGNC Symbol;Acc:HGNC:9675]	18	1	7566782	8406861	-0.22733678586748907	3.647406175759412	-2.552082290626998	0.011026459326432475	0.3694233320670184	-2.5418591643675135	FALSE
ENSG00000065308	9697	TRAM2	TRAM2	protein_coding	translocation associated membrane protein 2 [Source:HGNC Symbol;Acc:HGNC:16855]	6	-1	52497408	52577060	-0.11753857479574847	4.391736509311152	-2.5480387005217024	0.01104054201941468	0.3694233320670184	-2.541412996669601	FALSE
ENSG00000139173	84216	TMEM117	TMEM117	protein_coding	transmembrane protein 117 [Source:HGNC Symbol;Acc:HGNC:25308]	12	1	43835967	44389762	-0.14970065911097574	4.112263445549209	-2.5492757409624094	0.011051023536786574	0.3694233320670184	-2.5410812494627733	FALSE
ENSG00000107281	56654	NPDC1	NPDC1	protein_coding	neural proliferation, differentiation and control 1 [Source:HGNC Symbol;Acc:HGNC:7899]	9	-1	137039463	137046179	-0.22532656437372678	2.303726793683176	-2.5445445089878667	0.011193421793311448	0.37337885040011587	-2.5366017230824025	FALSE
ENSG00000260280	NA	SLX1B-SULT1A4	SLX1B-SULT1A4	lncRNA	SLX1B-SULT1A4 readthrough (NMD candidate) [Source:HGNC Symbol;Acc:HGNC:48353]	16	1	29455105	29464963	0.2372855059893415	-0.14552103112305245	2.5417691575862147	0.011224909759792184	0.3736256980346278	2.535618020860387	FALSE
ENSG00000120889	8795	TNFRSF10B	TNFRSF10B	protein_coding	TNF receptor superfamily member 10b [Source:HGNC Symbol;Acc:HGNC:11905]	8	-1	23020133	23069031	0.10955608246543758	6.216249256796811	2.5429014892019306	0.01125966054595156	0.3739798602318087	2.5345352268490573	FALSE
ENSG00000100711	79038	ZFYVE21	ZFYVE21	protein_coding	zinc finger FYVE-type containing 21 [Source:HGNC Symbol;Acc:HGNC:20760]	14	1	103715730	103733668	0.07339777412549342	3.694588495019325	2.539586619210444	0.011312971081832634	0.37494763771432904	2.532879886842689	FALSE
ENSG00000154781	51244	CCDC174	CCDC174	protein_coding	coiled-coil domain containing 174 [Source:HGNC Symbol;Acc:HGNC:28033]	3	1	14651746	14672659	0.06047532326202276	4.647170418495761	2.5373923951634056	0.011376206787815767	0.37584042778949195	2.5309253178286184	FALSE
ENSG00000154359	91694	LONRF1	LONRF1	protein_coding	LON peptidase N-terminal domain and ring finger 1 [Source:HGNC Symbol;Acc:HGNC:26302]	8	-1	12721906	12756073	0.11180028631147554	4.459079891258649	2.53760666483763	0.011388369612601458	0.37584042778949195	2.5305504803172982	FALSE
ENSG00000170919	NA	TPT1-AS1	TPT1-AS1	lncRNA	TPT1 antisense RNA 1 [Source:HGNC Symbol;Acc:HGNC:43686]	13	1	45341345	45417975	-0.08947871463062373	5.6826663742530314	-2.5359368367350923	0.011445238454996358	0.3767393244585536	-2.5288025810169494	FALSE
ENSG00000136861	55755	CDK5RAP2	CDK5RAP2	protein_coding	CDK5 regulatory subunit associated protein 2 [Source:HGNC Symbol;Acc:HGNC:18672]	9	-1	120388869	120580170	-0.11136781896060288	5.611340905719908	-2.5348098238086423	0.011464184201175768	0.3767393244585536	-2.528221983434393	FALSE
ENSG00000008394	4257	MGST1	MGST1	protein_coding	microsomal glutathione S-transferase 1 [Source:HGNC Symbol;Acc:HGNC:7061]	12	1	16347142	16609259	-0.1725216038494244	3.8159172195661446	-2.5316166470785446	0.011627554251819687	0.38130019873144855	-2.5232504905193154	FALSE
ENSG00000250654	NA	AC023794.4	AC023794.4	transcribed_unprocessed_pseudogene	novel pseudogene	12	-1	54076838	54081903	-0.2825209218777383	-0.41072849798543587	-2.5266046333293213	0.01172246342546598	0.3831253533831864	-2.520390711982494	FALSE
ENSG00000105974	857	CAV1	CAV1	protein_coding	caveolin 1 [Source:HGNC Symbol;Acc:HGNC:1527]	7	1	116525001	116561184	-0.36740361569640145	-0.47796900924823077	-2.5235178073277247	0.011824668277112085	0.3831253533831864	-2.517333978371084	FALSE
ENSG00000280734	NA	LINC01232	LINC01232	lncRNA	long intergenic non-protein coding RNA 1232 [Source:HGNC Symbol;Acc:HGNC:49755]	13	-1	99486962	99499306	0.16704526061582436	2.75933985358755	2.523653252981121	0.011847598915165205	0.3831253533831864	2.516651390506263	FALSE
ENSG00000166123	84706	GPT2	GPT2	protein_coding	glutamic--pyruvic transaminase 2 [Source:HGNC Symbol;Acc:HGNC:18062]	16	1	46884362	46931289	-0.18774640785182917	0.7952006028415369	-2.5229219093010027	0.011851450429839825	0.3831253533831864	-2.5165368554628067	FALSE
ENSG00000188186	389541	LAMTOR4	LAMTOR4	protein_coding	late endosomal/lysosomal adaptor, MAPK and MTOR activator 4 [Source:HGNC Symbol;Acc:HGNC:33772]	7	1	100148907	100155944	0.14344284140971642	5.927849028034797	2.523891279922198	0.011855211426321175	0.3831253533831864	2.5164250440677556	FALSE
ENSG00000211664	NA	IGLV2-18	IGLV2-18	IG_V_gene	immunoglobulin lambda variable 2-18 [Source:HGNC Symbol;Acc:HGNC:5889]	22	1	22734607	22735089	-0.5336329224632956	-0.38007644235544014	-2.5238043491103443	0.011856176150762681	0.3831253533831864	-2.5163963686565607	FALSE
ENSG00000179832	727957	MROH1	MROH1	protein_coding	maestro heat like repeat family member 1 [Source:HGNC Symbol;Acc:HGNC:26958]	8	1	144148016	144261940	-0.0859349082616987	5.20413083827557	-2.5227044149443434	0.011870789993462518	0.3831253533831864	-2.5159622405500293	FALSE
ENSG00000020426	4331	MNAT1	MNAT1	protein_coding	MNAT1 component of CDK activating kinase [Source:HGNC Symbol;Acc:HGNC:7181]	14	1	60734742	60969965	-0.1464471088071555	3.0970450348516594	-2.521986377675272	0.011896005710649228	0.3831253533831864	-2.5152142795232018	FALSE
ENSG00000239951	NA	IGKV3-20	IGKV3-20	IG_V_gene	immunoglobulin kappa variable 3-20 [Source:HGNC Symbol;Acc:HGNC:5817]	2	-1	89142574	89143160	-0.3878928065157856	3.430428091636835	-2.5220041722348343	0.011914372370125952	0.3831253533831864	-2.5146703630121863	FALSE
ENSG00000008130	65220	NADK	NADK	protein_coding	NAD kinase [Source:HGNC Symbol;Acc:HGNC:29831]	1	-1	1751232	1780457	0.13916372038893066	8.51788565520272	2.521794642288321	0.011930213763398817	0.3831253533831864	2.5142018274130784	FALSE
ENSG00000110697	9600	PITPNM1	PITPNM1	protein_coding	phosphatidylinositol transfer protein membrane associated 1 [Source:HGNC Symbol;Acc:HGNC:9003]	11	-1	67491768	67506263	0.0768406928264822	5.6629515740318	2.517724102529688	0.01204112766134163	0.3858882875104752	2.510936728335022	FALSE
ENSG00000271425	100132406	NBPF10	NBPF10	protein_coding	NBPF member 10 [Source:HGNC Symbol;Acc:HGNC:31992]	1	-1	146064711	146229000	0.1468115469977307	3.700630317018752	2.5165288116305153	0.012110074285115695	0.38643414562566675	2.5089204798249467	FALSE
ENSG00000213071	NA	LPAL2	LPAL2	transcribed_unprocessed_pseudogene	lipoprotein(a) like 2, pseudogene [Source:HGNC Symbol;Acc:HGNC:21210]	6	-1	160453428	160520269	-0.22519137096071562	1.9662249040277744	-2.516211895998165	0.012116399605726608	0.38643414562566675	-2.5087360144723974	FALSE
ENSG00000130475	23149	FCHO1	FCHO1	protein_coding	FCH domain only 1 [Source:HGNC Symbol;Acc:HGNC:29002]	19	1	17747718	17788568	0.10448904738720266	6.338230838002339	2.5157594220188546	0.012132901097266438	0.38643414562566675	2.5082551828463235	FALSE
ENSG00000112149	9308	CD83	CD83	protein_coding	CD83 molecule [Source:HGNC Symbol;Acc:HGNC:1703]	6	1	14117256	14136918	0.1911327863669574	2.6173751716388	2.513342794701698	0.012187755667813377	0.3865102977534593	2.506660947842383	FALSE
ENSG00000108799	2145	EZH1	EZH1	protein_coding	enhancer of zeste 1 polycomb repressive complex 2 subunit [Source:HGNC Symbol;Acc:HGNC:3526]	17	-1	42700275	42745049	0.07852369810280901	6.472404202589706	2.5130949998928616	0.012202303959500975	0.3865102977534593	2.5062391986210137	FALSE
ENSG00000140718	79068	FTO	FTO	protein_coding	FTO alpha-ketoglutarate dependent dioxygenase [Source:HGNC Symbol;Acc:HGNC:24678]	16	1	53701692	54158512	-0.10817498161549022	5.9871042408575255	-2.5131335483882196	0.012210047443697702	0.3865102977534593	-2.50601489973482	FALSE
ENSG00000159267	3141	HLCS	HLCS	protein_coding	holocarboxylase synthetase [Source:HGNC Symbol;Acc:HGNC:4976]	21	-1	36750888	36990236	-0.14301998481469091	4.553965008994923	-2.5125425157972674	0.012249708783594188	0.38696427781512166	-2.504868035843914	FALSE
ENSG00000186153	51741	WWOX	WWOX	protein_coding	WW domain containing oxidoreductase [Source:HGNC Symbol;Acc:HGNC:12799]	16	1	78099430	79212667	-0.15182272019956855	6.861223333787208	-2.510292497406303	0.012314909135632972	0.38696427781512166	-2.5029898051999138	FALSE
ENSG00000160271	5900	RALGDS	RALGDS	protein_coding	ral guanine nucleotide dissociation stimulator [Source:HGNC Symbol;Acc:HGNC:9842]	9	-1	133097720	133149334	-0.15084981912392248	3.0917716687042422	-2.5092217338203526	0.012340001202336437	0.38696427781512166	-2.5022693232699385	FALSE
ENSG00000130638	25814	ATXN10	ATXN10	protein_coding	ataxin 10 [Source:HGNC Symbol;Acc:HGNC:10549]	22	1	45671798	45845307	-0.09051785199814955	5.824653481772196	-2.5087468087716376	0.012345126739708766	0.38696427781512166	-2.5021223106146104	FALSE
ENSG00000163131	1520	CTSS	CTSS	protein_coding	cathepsin S [Source:HGNC Symbol;Acc:HGNC:2545]	1	-1	150730188	150765792	0.13230616856058575	10.708674308577367	2.5089770334095687	0.012349127555830392	0.38696427781512166	2.5020075952196166	FALSE
ENSG00000185222	51186	TCEAL9	TCEAL9	protein_coding	transcription elongation factor A like 9 [Source:HGNC Symbol;Acc:HGNC:30084]	X	1	103356489	103358462	-0.2809055237124317	-0.5700889234187283	-2.5073518957173366	0.012384954545996966	0.38706899141724765	-2.5009817927332825	FALSE
ENSG00000088038	4849	CNOT3	CNOT3	protein_coding	CCR4-NOT transcription complex subunit 3 [Source:HGNC Symbol;Acc:HGNC:7879]	19	1	54137749	54155681	0.08225919950620586	5.678674926559087	2.507462141169668	0.012402378230570053	0.38706899141724765	2.500483865423241	FALSE
ENSG00000188681	100233156	TEKT4P2	TEKT4P2	transcribed_unprocessed_pseudogene	tektin 4 pseudogene 2 [Source:HGNC Symbol;Acc:HGNC:40046]	21	-1	9068361	9129752	-0.4675090461673153	0.7705535787067349	-2.511793646202196	0.012427946553679235	0.38708811042995706	-2.499754304292793	FALSE
ENSG00000241294	NA	IGKV2-24	IGKV2-24	IG_V_gene	immunoglobulin kappa variable 2-24 [Source:HGNC Symbol;Acc:HGNC:5781]	2	-1	89176328	89177160	-0.5058957216569595	0.3370087164326487	-2.503281670955959	0.012544222755774985	0.3895189380824405	-2.4964531794883653	FALSE
ENSG00000162747	2215	FCGR3B	FCGR3B	protein_coding	Fc fragment of IgG receptor IIIb [Source:HGNC Symbol;Acc:HGNC:3620]	1	-1	161623196	161631963	0.2167634180658986	11.3427883485456	2.503509491083367	0.012556216171827752	0.3895189380824405	2.496114225176237	FALSE
ENSG00000128335	23780	APOL2	APOL2	protein_coding	apolipoprotein L2 [Source:HGNC Symbol;Acc:HGNC:619]	22	-1	36226209	36239954	0.17409271308621843	7.193486125797127	2.5018605991281593	0.012604576671066058	0.38995465751248054	2.4947503770588453	FALSE
ENSG00000176903	9240	PNMA1	PNMA1	protein_coding	PNMA family member 1 [Source:HGNC Symbol;Acc:HGNC:9158]	14	-1	73711783	73714384	-0.1271583166421335	4.400900451459669	-2.5016616522639623	0.012620542716218505	0.38995465751248054	-2.4943011246180125	FALSE
ENSG00000181523	6448	SGSH	SGSH	protein_coding	N-sulfoglucosamine sulfohydrolase [Source:HGNC Symbol;Acc:HGNC:10818]	17	-1	80206716	80220923	-0.11084089042807665	4.55650095818535	-2.4998587856821666	0.012659720683625836	0.3903875298682313	-2.493200863695785	FALSE
ENSG00000168876	54851	ANKRD49	ANKRD49	protein_coding	ankyrin repeat domain 49 [Source:HGNC Symbol;Acc:HGNC:25970]	11	1	94493979	94499578	0.06750620615776981	4.62435511760687	2.4949789220375913	0.012818894438848148	0.39328202153226205	2.4887614524292343	FALSE
ENSG00000118260	1385	CREB1	CREB1	protein_coding	cAMP responsive element binding protein 1 [Source:HGNC Symbol;Acc:HGNC:2345]	2	1	207529737	207605988	0.08856934214116308	7.387732199280402	2.495414353740059	0.01284915925967133	0.39328202153226205	2.4879228803178197	FALSE
ENSG00000105643	27106	ARRDC2	ARRDC2	protein_coding	arrestin domain containing 2 [Source:HGNC Symbol;Acc:HGNC:25225]	19	1	18001132	18014102	0.07210509071552007	5.284261784683057	2.494490788996569	0.012857199263676513	0.39328202153226205	2.48770040318873	FALSE
ENSG00000230155	NA	FO393401.1	FO393401.1	lncRNA	novel transcript	20	-1	35476203	35490982	-0.10215459439962249	5.19325283231469	-2.494280514962836	0.012871415505700525	0.39328202153226205	-2.487307322789591	FALSE
ENSG00000247363	NA	AC090061.1	AC090061.1	lncRNA	novel transcript	12	-1	68674371	68687755	-0.21559931874588567	0.41766074035865536	-2.4919829504228685	0.012925611181909375	0.39328202153226205	-2.4858123222063933	FALSE
ENSG00000171621	80176	SPSB1	SPSB1	protein_coding	splA/ryanodine receptor domain and SOCS box containing 1 [Source:HGNC Symbol;Acc:HGNC:30628]	1	1	9292894	9369532	-0.1598189603854001	2.297175925136912	-2.4920844326328027	0.01293733160425676	0.39328202153226205	-2.4854897410747103	FALSE
ENSG00000197557	92104	TTC30A	TTC30A	protein_coding	tetratricopeptide repeat domain 30A [Source:HGNC Symbol;Acc:HGNC:25853]	2	-1	177612999	177618742	0.26628896292341875	-0.5207027051592219	2.4909539514698436	0.01294697233788686	0.39328202153226205	2.485224592939735	FALSE
ENSG00000206190	57194	ATP10A	ATP10A	protein_coding	ATPase phospholipid transporting 10A (putative) [Source:HGNC Symbol;Acc:HGNC:13542]	15	-1	25677273	25865172	-0.17024493773428961	5.599694605860878	-2.492339262740403	0.012987412042307475	0.39328202153226205	-2.484114283222185	FALSE
ENSG00000131467	10197	PSME3	PSME3	protein_coding	proteasome activator subunit 3 [Source:HGNC Symbol;Acc:HGNC:9570]	17	1	42824385	42843760	0.07019089688152746	6.551402861718304	2.4910706223802332	0.01300465459436697	0.39328202153226205	2.4836418026371567	FALSE
ENSG00000111181	6539	SLC6A12	SLC6A12	protein_coding	solute carrier family 6 member 12 [Source:HGNC Symbol;Acc:HGNC:11045]	12	-1	190077	214570	0.199181028192829	2.0561841376822896	2.4906469242200573	0.0130071353907582	0.39328202153226205	2.4835738694332172	FALSE
ENSG00000137145	55667	DENND4C	DENND4C	protein_coding	DENN domain containing 4C [Source:HGNC Symbol;Acc:HGNC:26079]	9	1	19230435	19373545	-0.07858900622585718	5.967792420057338	-2.488112179162265	0.013102526341304701	0.3953954982100724	-2.480970371831968	FALSE
ENSG00000105856	26959	HBP1	HBP1	protein_coding	HMG-box transcription factor 1 [Source:HGNC Symbol;Acc:HGNC:23200]	7	1	107168961	107202522	0.11847160901658871	7.079624112111929	2.48480437213236	0.01319861269344329	0.3968103480215727	2.478364785949806	FALSE
ENSG00000137509	5547	PRCP	PRCP	protein_coding	prolylcarboxypeptidase [Source:HGNC Symbol;Acc:HGNC:9344]	11	-1	82822936	82970584	0.10577595085858249	7.224207669324323	2.484576017275875	0.01321716099609452	0.3968103480215727	2.477863741542475	FALSE
ENSG00000172765	23023	TMCC1	TMCC1	protein_coding	transmembrane and coiled-coil domain family 1 [Source:HGNC Symbol;Acc:HGNC:29116]	3	-1	129647792	129893606	0.1672182380940601	8.339945133344965	2.485604291790443	0.013226158850309658	0.3968103480215727	2.477620906838596	FALSE
ENSG00000239855	NA	IGKV1-6	IGKV1-6	IG_V_gene	immunoglobulin kappa variable 1-6 [Source:HGNC Symbol;Acc:HGNC:5742]	2	-1	88966262	88966767	-0.46066220352593623	0.35351258008910863	-2.48335879806188	0.013254829328646783	0.3969028141247881	-2.4768481189545626	FALSE
ENSG00000211941	NA	IGHV3-11	IGHV3-11	IG_V_gene	immunoglobulin heavy variable 3-11 (gene/pseudogene) [Source:HGNC Symbol;Acc:HGNC:5580]	14	-1	106116635	106117204	-0.4427467831601377	0.6432186534656802	-2.481403419851911	0.013330680473140883	0.3970056075056028	-2.4748107206784673	FALSE
ENSG00000159403	715	C1R	C1R	protein_coding	complement C1r [Source:HGNC Symbol;Acc:HGNC:1246]	12	-1	7080214	7092540	0.20545463723382784	0.5238248616129693	2.479816657953107	0.013375844839660497	0.3970056075056028	2.4736024461945854	FALSE
ENSG00000270792	NA	AL050403.2	AL050403.2	lncRNA	novel transcript, antisense to JAG1	20	1	10672695	10994924	-0.212223195658636	0.9381360125564446	-2.4801581103265655	0.013394474206322777	0.3970056075056028	-2.4731051081615285	FALSE
ENSG00000114062	7337	UBE3A	UBE3A	protein_coding	ubiquitin protein ligase E3A [Source:HGNC Symbol;Acc:HGNC:12496]	15	-1	25333728	25439051	-0.08174356614793332	6.225053533169648	-2.479411300535072	0.013398756920897117	0.3970056075056028	-2.4729908612985203	FALSE
ENSG00000256660	387837	CLEC12B	CLEC12B	protein_coding	C-type lectin domain family 12 member B [Source:HGNC Symbol;Acc:HGNC:31966]	12	1	10010627	10018796	-0.34847077953205785	2.9262730738691047	-2.4835238228246603	0.013416809659079624	0.3970056075056028	-2.4725096359923087	FALSE
ENSG00000115761	79954	NOL10	NOL10	protein_coding	nucleolar protein 10 [Source:HGNC Symbol;Acc:HGNC:25862]	2	-1	10570754	10689987	-0.07982298960559131	4.816535723933611	-2.478663629653778	0.01342325128720622	0.3970056075056028	-2.4723380623605418	FALSE
ENSG00000250602	NA	AC093535.1	AC093535.1	lncRNA	novel transcript, antisense to GRAMD3	5	-1	126372477	126509021	-0.26972849428981416	0.636648483044924	-2.479263534842342	0.013452845772862682	0.3970056075056028	-2.4715507430996895	FALSE
ENSG00000108950	54757	FAM20A	FAM20A	protein_coding	FAM20A golgi associated secretory pathway pseudokinase [Source:HGNC Symbol;Acc:HGNC:23015]	17	-1	68535113	68601367	-0.4444939745120684	1.0048644109791365	-2.4789237342155452	0.013481801171707003	0.3970056075056028	-2.4707819057766636	FALSE
ENSG00000204304	5089	PBX2	PBX2	protein_coding	PBX homeobox 2 [Source:HGNC Symbol;Acc:HGNC:8633]	6	-1	32184733	32190202	0.11532029729866267	7.567710075205514	2.4774051545418443	0.013488618087515485	0.3970056075056028	2.4706011120492444	FALSE
ENSG00000123416	10376	TUBA1B	TUBA1B	protein_coding	tubulin alpha 1b [Source:HGNC Symbol;Acc:HGNC:18809]	12	-1	49127782	49131397	0.09391120628828631	6.443488083364944	2.4768698635240196	0.013522163371404631	0.3972391591929114	2.46971262067354	FALSE
ENSG00000023697	51071	DERA	DERA	protein_coding	deoxyribose-phosphate aldolase [Source:HGNC Symbol;Acc:HGNC:24269]	12	1	15911302	16037381	-0.07401265379187194	4.570727289728801	-2.474003118332658	0.013598083344396493	0.398714311446	-2.4677089486894896	FALSE
ENSG00000250616	NA	AC012645.1	AC012645.1	lncRNA	novel transcript, antisense to YPEL3	16	1	30096430	30104116	0.29444640785505527	4.686173635693634	2.4694350491792223	0.013793115545999966	0.4036698400641613	2.4626066217372915	FALSE
ENSG00000071243	54556	ING3	ING3	protein_coding	inhibitor of growth family member 3 [Source:HGNC Symbol;Acc:HGNC:14587]	7	1	120950763	120977216	0.07036027167573344	4.82055790908088	2.4666059066142245	0.013872268746871837	0.4045621707042658	2.4605540177048093	FALSE
ENSG00000168268	64943	NT5DC2	NT5DC2	protein_coding	5'-nucleotidase domain containing 2 [Source:HGNC Symbol;Acc:HGNC:25717]	3	-1	52524385	52535054	-0.2314762540857851	1.028148989049762	-2.46718820615602	0.013875770409043222	0.4045621707042658	-2.460463451536113	FALSE
ENSG00000144959	57552	NCEH1	NCEH1	protein_coding	neutral cholesterol ester hydrolase 1 [Source:HGNC Symbol;Acc:HGNC:29260]	3	-1	172630249	172711218	-0.09865787328792752	4.321395193655281	-2.466015353570864	0.013914366127963321	0.4049263283505423	-2.459466555573235	FALSE
ENSG00000172243	64581	CLEC7A	CLEC7A	protein_coding	C-type lectin domain containing 7A [Source:HGNC Symbol;Acc:HGNC:14558]	12	-1	10116777	10130258	0.16338316312907075	8.560641027865222	2.465847856263967	0.013944129993931747	0.40503258489864297	2.4586994450136657	FALSE
ENSG00000141293	8631	SKAP1	SKAP1	protein_coding	src kinase associated phosphoprotein 1 [Source:HGNC Symbol;Acc:HGNC:15605]	17	-1	48133442	48430275	-0.17970332626219854	7.694896937400497	-2.4653748769595336	0.013989775450804228	0.40537311312644636	-2.457525818287447	FALSE
ENSG00000114302	5576	PRKAR2A	PRKAR2A	protein_coding	protein kinase cAMP-dependent type II regulatory subunit alpha [Source:HGNC Symbol;Acc:HGNC:9391]	3	-1	48744597	48847874	-0.07421595822403226	6.240038054365867	-2.463397419713094	0.014009912175142886	0.40537311312644636	-2.457009141112572	FALSE
ENSG00000179588	161882	ZFPM1	ZFPM1	protein_coding	zinc finger protein, FOG family member 1 [Source:HGNC Symbol;Acc:HGNC:19762]	16	1	88453280	88537031	-0.1571964772396237	3.8758329688317033	-2.4617622869051194	0.014099357739395663	0.40537311312644636	-2.454721999015195	FALSE
ENSG00000163346	57326	PBXIP1	PBXIP1	protein_coding	PBX homeobox interacting protein 1 [Source:HGNC Symbol;Acc:HGNC:21199]	1	-1	154944076	154956123	0.11378566721166194	7.376496965462672	2.461744810847826	0.014105602529226716	0.40537311312644636	2.4545627970706945	FALSE
ENSG00000172340	8801	SUCLG2	SUCLG2	protein_coding	succinate-CoA ligase GDP-forming beta subunit [Source:HGNC Symbol;Acc:HGNC:11450]	3	-1	67360460	67654614	-0.10605227749851664	6.143856072817774	-2.460733050089781	0.01415873281812231	0.40537311312644636	-2.4532108266328456	FALSE
ENSG00000240065	5698	PSMB9	PSMB9	protein_coding	proteasome subunit beta 9 [Source:HGNC Symbol;Acc:HGNC:9546]	6	1	32844136	32859851	0.15391018138237822	7.367950143526389	2.4592043548697657	0.014185105262537563	0.40537311312644636	2.4525414066945093	FALSE
ENSG00000105737	2901	GRIK5	GRIK5	protein_coding	glutamate ionotropic receptor kainate type subunit 5 [Source:HGNC Symbol;Acc:HGNC:4583]	19	-1	41998321	42069498	0.24418893824308058	-0.3802597692672598	2.457647586130158	0.014204070182630306	0.40537311312644636	2.4520606927009516	FALSE
ENSG00000259475	NA	AC036108.1	AC036108.1	lncRNA	novel transcript, antisense to IGF1R and SYNM	15	-1	98954149	99105824	0.22793267397300157	-0.03805202404303924	2.4575963493113697	0.014220711704241211	0.40537311312644636	2.4516393373937317	FALSE
ENSG00000111540	5869	RAB5B	RAB5B	protein_coding	RAB5B, member RAS oncogene family [Source:HGNC Symbol;Acc:HGNC:9784]	12	1	55973913	55996683	0.08067383869118672	7.4535276788697935	2.4568588276471774	0.014271738544803375	0.40537311312644636	2.450350068866931	FALSE
ENSG00000101188	4923	NTSR1	NTSR1	protein_coding	neurotensin receptor 1 [Source:HGNC Symbol;Acc:HGNC:8039]	20	1	62708836	62762771	-0.3668675112509445	1.2230034003730887	-2.4599681517121383	0.014282378894191336	0.40537311312644636	-2.450081737236099	FALSE
ENSG00000244437	NA	IGKV3-15	IGKV3-15	IG_V_gene	immunoglobulin kappa variable 3-15 [Source:HGNC Symbol;Acc:HGNC:5816]	2	-1	89085177	89085787	-0.39180325559662554	2.525156934854408	-2.456608941281516	0.014297311046469904	0.40537311312644636	-2.4497054708305823	FALSE
ENSG00000134769	1837	DTNA	DTNA	protein_coding	dystrobrevin alpha [Source:HGNC Symbol;Acc:HGNC:3057]	18	1	34493290	34891844	-0.2345265242420791	1.1232563753255405	-2.456512717522812	0.014298107198011289	0.40537311312644636	-2.4496854188184156	FALSE
ENSG00000197549	NA	PRAMENP	PRAMENP	transcribed_unprocessed_pseudogene	PRAME N-terminal like, pseudogene [Source:HGNC Symbol;Acc:HGNC:34302]	22	-1	21991099	22043934	-0.3613891251894151	-0.5699154829663885	-2.4549857037272673	0.014338680603885597	0.40537311312644636	-2.448664831689712	FALSE
ENSG00000052126	54477	PLEKHA5	PLEKHA5	protein_coding	pleckstrin homology domain containing A5 [Source:HGNC Symbol;Acc:HGNC:30036]	12	1	19129752	19376400	-0.18616872632985793	3.0652943330390925	-2.456349717106855	0.014340202210950405	0.40537311312644636	-2.4486266066291136	FALSE
ENSG00000114738	7867	MAPKAPK3	MAPKAPK3	protein_coding	MAPK activated protein kinase 3 [Source:HGNC Symbol;Acc:HGNC:6888]	3	1	50611520	50649291	0.09142669921663593	6.311337062487475	2.456152779727268	0.014367955483792919	0.40537311312644636	2.447930029596525	FALSE
ENSG00000271643	NA	AC112220.2	AC112220.2	lncRNA	novel transcript	3	-1	33793644	33798539	0.2101933346512388	0.10478051951007698	2.4534683480943733	0.014374006332251015	0.40537311312644636	2.447778317461231	FALSE
ENSG00000186480	3638	INSIG1	INSIG1	protein_coding	insulin induced gene 1 [Source:HGNC Symbol;Acc:HGNC:6083]	7	1	155297776	155310235	0.10103008271553993	5.516606049830516	2.452479883738293	0.014498033834602478	0.40753699260469795	2.4446809358634742	FALSE
ENSG00000133048	1116	CHI3L1	CHI3L1	protein_coding	chitinase 3 like 1 [Source:HGNC Symbol;Acc:HGNC:1932]	1	-1	203178931	203186704	0.3533550276027624	7.2392889614585645	2.4531110564310024	0.014525737028252933	0.40753699260469795	2.443992288251508	FALSE
ENSG00000205018	100129697	AC092384.1	AC092384.1	lncRNA	uncharacterized LOC100129697 [Source:NCBI gene;Acc:100129697]	16	1	88939789	88951524	0.1679492622924137	2.338288506207611	2.4503323736420586	0.014551733732034177	0.40753699260469795	2.443347113107025	FALSE
ENSG00000197579	10210	TOPORS	TOPORS	protein_coding	TOP1 binding arginine/serine rich protein [Source:HGNC Symbol;Acc:HGNC:21653]	9	-1	32540544	32552586	0.121635620391074	6.223290347491506	2.4499323646203317	0.014556001004211247	0.40753699260469795	2.4432413068733307	FALSE
ENSG00000157933	6497	SKI	SKI	protein_coding	SKI proto-oncogene [Source:HGNC Symbol;Acc:HGNC:10896]	1	1	2228319	2310213	0.10201980030970059	7.052940439133561	2.447678191095637	0.014635923610249828	0.40753699260469795	2.441264675944408	FALSE
ENSG00000196526	60312	AFAP1	AFAP1	protein_coding	actin filament associated protein 1 [Source:HGNC Symbol;Acc:HGNC:24017]	4	-1	7758714	7939926	-0.2442464127561519	4.047755885820645	-2.452596317176999	0.014641903768182725	0.40753699260469795	-2.4411171587305054	FALSE
ENSG00000166619	10904	BLCAP	BLCAP	protein_coding	BLCAP apoptosis inducing factor [Source:HGNC Symbol;Acc:HGNC:1055]	20	-1	37492472	37527931	0.050120821702907215	5.860512747866085	2.4471666425448886	0.014660530553753005	0.40753699260469795	2.4406580174115495	FALSE
ENSG00000255949	NA	RPS6KB2-AS1	RPS6KB2-AS1	lncRNA	RPS6KB2 antisense RNA 1 [Source:HGNC Symbol;Acc:HGNC:53744]	11	-1	67431367	67435399	-0.1949740796865745	0.6460802392124764	-2.4465131591694784	0.014660927204785085	0.40753699260469795	-2.44064824574715	FALSE
ENSG00000197852	55924	INKA2	INKA2	protein_coding	inka box actin regulator 2 [Source:HGNC Symbol;Acc:HGNC:28045]	1	-1	111680630	111755824	0.17901020444332083	7.040520154844985	2.4437212985877648	0.0148153928268401	0.4101806040951463	2.436860518588255	FALSE
ENSG00000100603	22938	SNW1	SNW1	protein_coding	SNW domain containing 1 [Source:HGNC Symbol;Acc:HGNC:16696]	14	-1	77717599	77761207	0.04640503898245907	5.885383789387966	2.442326275171438	0.014844934459984967	0.4101806040951463	2.4361400810907488	FALSE
ENSG00000108424	3837	KPNB1	KPNB1	protein_coding	karyopherin subunit beta 1 [Source:HGNC Symbol;Acc:HGNC:6400]	17	1	47649476	47685505	0.11052666908352826	8.554915372334765	2.4421437270217603	0.014850187233941872	0.4101806040951463	2.4360121129881565	FALSE
ENSG00000081052	1286	COL4A4	COL4A4	protein_coding	collagen type IV alpha 4 chain [Source:HGNC Symbol;Acc:HGNC:2206]	2	-1	227002711	227164453	-0.2962320532616174	1.2831243774236245	-2.44160321598979	0.0148885802428264	0.4101806040951463	-2.4350779915895133	FALSE
ENSG00000116584	9181	ARHGEF2	ARHGEF2	protein_coding	Rho/Rac guanine nucleotide exchange factor 2 [Source:HGNC Symbol;Acc:HGNC:682]	1	-1	155946851	156007070	0.06601526314008055	8.082149065511196	2.4411938994085465	0.014929819352201636	0.4101806040951463	2.434076984379389	FALSE
ENSG00000162769	28982	FLVCR1	FLVCR1	protein_coding	feline leukemia virus subgroup C cellular receptor 1 [Source:HGNC Symbol;Acc:HGNC:24682]	1	1	212858275	212899363	0.13827219272080615	4.499683433568604	2.441312664763784	0.014932825331054594	0.4101806040951463	2.434004114796587	FALSE
ENSG00000267858	NA	MZF1-AS1	MZF1-AS1	lncRNA	MZF1 antisense RNA 1 [Source:HGNC Symbol;Acc:HGNC:51271]	19	1	58559129	58574797	-0.1635017277786046	1.3037061759827386	-2.4388411344706014	0.014959950569652946	0.4101806040951463	-2.43334714082352	FALSE
ENSG00000226791	NA	LINC02611	LINC02611	lncRNA	long intergenic non-protein coding RNA 2611 [Source:HGNC Symbol;Acc:HGNC:54060]	2	-1	98761098	98775361	-0.18918408162240175	1.3200725463828544	-2.439312647276012	0.014967585708068647	0.4101806040951463	-2.43316240684977	FALSE
ENSG00000171530	6902	TBCA	TBCA	protein_coding	tubulin folding cofactor A [Source:HGNC Symbol;Acc:HGNC:11579]	5	-1	77691166	77868780	-0.06717784643882929	5.752521543707465	-2.438065156407754	0.015025762526999036	0.4110486817571112	-2.4317575247462946	FALSE
ENSG00000175866	10458	BAIAP2	BAIAP2	protein_coding	BAI1 associated protein 2 [Source:HGNC Symbol;Acc:HGNC:947]	17	1	81035122	81117432	0.1672228484677829	2.9444557071838235	2.437307069684359	0.015107285144107013	0.41173868518143175	2.429796916552727	FALSE
ENSG00000183230	29119	CTNNA3	CTNNA3	protein_coding	catenin alpha 3 [Source:HGNC Symbol;Acc:HGNC:2511]	10	-1	65912523	67696195	-0.2705115508711363	0.5763002340870669	-2.4363271794244534	0.015117166795420276	0.41173868518143175	-2.4295598977304205	FALSE
ENSG00000256525	11232	POLG2	POLG2	protein_coding	DNA polymerase gamma 2, accessory subunit [Source:HGNC Symbol;Acc:HGNC:9180]	17	-1	64477785	64497054	-0.09565782680693413	4.588713587304821	-2.4321265698860866	0.015272252392883085	0.41173868518143175	-2.4258578147439973	FALSE
ENSG00000233527	NA	ZNF529-AS1	ZNF529-AS1	lncRNA	ZNF529 antisense RNA 1 [Source:HGNC Symbol;Acc:HGNC:51275]	19	1	36573070	36594708	-0.09447289729805641	3.500934723542866	-2.4301062941795917	0.015343003311576911	0.41173868518143175	-2.424179887519387	FALSE
ENSG00000183283	9802	DAZAP2	DAZAP2	protein_coding	DAZ associated protein 2 [Source:HGNC Symbol;Acc:HGNC:2684]	12	1	51238724	51271362	0.10064135094142834	9.65132929289999	2.4302115072633197	0.015352691149824758	0.41173868518143175	2.4239506614132713	FALSE
ENSG00000178209	5339	PLEC	PLEC	protein_coding	plectin [Source:HGNC Symbol;Acc:HGNC:9069]	8	-1	143915147	143976734	-0.10658940542912099	7.286782113816841	-2.4301772932552343	0.015367552196997508	0.41173868518143175	-2.42359927820628	FALSE
ENSG00000113141	3550	IK	IK	protein_coding	IK cytokine [Source:HGNC Symbol;Acc:HGNC:5958]	5	1	140647058	140662480	0.060843350269244034	6.653568619012934	2.4299281624768714	0.01538082251797783	0.41173868518143175	2.423285759762378	FALSE
ENSG00000122557	64224	HERPUD2	HERPUD2	protein_coding	HERPUD family member 2 [Source:HGNC Symbol;Acc:HGNC:21915]	7	-1	35632659	35695571	0.07797851239124132	6.6559517926597636	2.4293720053739225	0.015386948143413163	0.41173868518143175	2.423141118894371	FALSE
ENSG00000113580	2908	NR3C1	NR3C1	protein_coding	nuclear receptor subfamily 3 group C member 1 [Source:HGNC Symbol;Acc:HGNC:7978]	5	-1	143277931	143435512	0.08896057032740323	8.02975570254537	2.429383121337265	0.01540009214143924	0.41173868518143175	2.422830928216329	FALSE
ENSG00000137710	5962	RDX	RDX	protein_coding	radixin [Source:HGNC Symbol;Acc:HGNC:9944]	11	-1	109864295	110296712	-0.0742226858199242	4.718393095828613	-2.4287600367564157	0.015400904724460079	0.41173868518143175	-2.4228117593811205	FALSE
ENSG00000184371	1435	CSF1	CSF1	protein_coding	colony stimulating factor 1 [Source:HGNC Symbol;Acc:HGNC:2432]	1	1	109910242	109930992	0.15728266185304873	3.525317571849956	2.4291650937112146	0.015436253435151481	0.41173868518143175	2.4219787436655564	FALSE
ENSG00000005175	79657	RPAP3	RPAP3	protein_coding	RNA polymerase II associated protein 3 [Source:HGNC Symbol;Acc:HGNC:26151]	12	-1	47661249	47706030	0.09300185808713302	5.298354597838902	2.428286661725353	0.015441041712695853	0.41173868518143175	2.421866033892878	FALSE
ENSG00000156253	10069	RWDD2B	RWDD2B	protein_coding	RWD domain containing 2B [Source:HGNC Symbol;Acc:HGNC:1302]	21	-1	29004384	29019360	-0.13226605545810477	2.2399378622511676	-2.427248872308747	0.015453717928589161	0.41173868518143175	-2.421567800844653	FALSE
ENSG00000166922	6447	SCG5	SCG5	protein_coding	secretogranin V [Source:HGNC Symbol;Acc:HGNC:10816]	15	1	32641676	32697098	-0.2599921195243857	-0.15128603643770297	-2.426242607243873	0.015502506610362803	0.41173868518143175	-2.4204219559508315	FALSE
ENSG00000160679	26097	CHTOP	CHTOP	protein_coding	chromatin target of PRMT1 [Source:HGNC Symbol;Acc:HGNC:24511]	1	1	153633982	153646306	0.047853438577967644	6.336805482565803	2.4242130403852062	0.015583448704502201	0.41173868518143175	2.4185279410290335	FALSE
ENSG00000253981	NA	ALG1L13P	ALG1L13P	transcribed_unprocessed_pseudogene	ALG1 like 13, pseudogene [Source:HGNC Symbol;Acc:HGNC:44382]	8	-1	8236003	8244667	0.22361887463031227	2.4427105544161902	2.4248207961299353	0.015620123847593268	0.41173868518143175	2.4176726045834194	FALSE
ENSG00000010270	83930	STARD3NL	STARD3NL	protein_coding	STARD3 N-terminal like [Source:HGNC Symbol;Acc:HGNC:19169]	7	1	38178222	38230671	0.09092025814544868	4.59838819353295	2.424656416940641	0.015626443718922155	0.41173868518143175	2.4175253912688777	FALSE
ENSG00000284719	NA	AL033527.4	AL033527.4	lncRNA	novel transcript	1	1	39799422	39809450	-0.17132550896031118	1.7584552432613432	-2.423831678667106	0.015662562935261408	0.41173868518143175	-2.4166850441366177	FALSE
ENSG00000102878	3299	HSF4	HSF4	protein_coding	heat shock transcription factor 4 [Source:HGNC Symbol;Acc:HGNC:5227]	16	1	67164681	67169945	-0.16867588517838306	1.0518600843361054	-2.422382180506985	0.015669407025065887	0.41173868518143175	-2.4165260021948045	FALSE
ENSG00000125347	3659	IRF1	IRF1	protein_coding	interferon regulatory factor 1 [Source:HGNC Symbol;Acc:HGNC:6116]	5	-1	132481609	132490777	0.14301562532576995	8.825934070134629	2.4224401351406075	0.015683573939803453	0.41173868518143175	2.4161969876148204	FALSE
ENSG00000112763	11120	BTN2A1	BTN2A1	protein_coding	butyrophilin subfamily 2 member A1 [Source:HGNC Symbol;Acc:HGNC:1136]	6	1	26457904	26476621	0.1140626209866138	6.158496314274317	2.422090470276036	0.01570424183267977	0.41173868518143175	2.415717461963125	FALSE
ENSG00000230266	NA	XXYLT1-AS2	XXYLT1-AS2	lncRNA	XXYLT1 antisense RNA 2 [Source:HGNC Symbol;Acc:HGNC:41154]	3	1	195147871	195152790	0.304534582859499	-0.03437253797538994	2.4212509374221214	0.015706339682079053	0.41173868518143175	2.415668819797898	FALSE
ENSG00000110063	28960	DCPS	DCPS	protein_coding	decapping enzyme, scavenger [Source:HGNC Symbol;Acc:HGNC:29812]	11	1	126304060	126350005	-0.08074210468761045	4.70210642827742	-2.4214932516697387	0.015714813749088365	0.41173868518143175	-2.4154723924599915	FALSE
ENSG00000142686	127703	C1orf216	C1orf216	protein_coding	chromosome 1 open reading frame 216 [Source:HGNC Symbol;Acc:HGNC:26800]	1	-1	35713877	35718894	-0.15150319172669224	1.9590855833634313	-2.42105966544938	0.015731920806472444	0.41173868518143175	-2.415076137715063	FALSE
ENSG00000177302	7156	TOP3A	TOP3A	protein_coding	DNA topoisomerase III alpha [Source:HGNC Symbol;Acc:HGNC:11992]	17	-1	18271428	18315007	0.06566428040031536	5.953598124810599	2.4218658210237396	0.015749222241276645	0.41173868518143175	2.4146757658866367	FALSE
ENSG00000204592	3133	HLA-E	HLA-E	protein_coding	major histocompatibility complex, class I, E [Source:HGNC Symbol;Acc:HGNC:4962]	6	1	30489509	30494194	0.10767599372433168	11.350370032563012	2.420753001930749	0.015762910059596395	0.41173868518143175	2.414359290635466	FALSE
ENSG00000249859	NA	PVT1	PVT1	lncRNA	Pvt1 oncogene [Source:HGNC Symbol;Acc:HGNC:9709]	8	1	127794526	128187101	-0.1387496837916391	5.8288800974692165	-2.4206081174919976	0.01578120471023809	0.41173868518143175	-2.4139366783124996	FALSE
ENSG00000188554	4077	NBR1	NBR1	protein_coding	NBR1 autophagy cargo receptor [Source:HGNC Symbol;Acc:HGNC:6746]	17	1	43170481	43211689	0.08345224326460432	7.229360601326225	2.4195441956246584	0.01579669930494869	0.41173868518143175	2.4135790850803325	FALSE
ENSG00000183087	2621	GAS6	GAS6	protein_coding	growth arrest specific 6 [Source:HGNC Symbol;Acc:HGNC:4168]	13	-1	113820549	113864076	-0.20527621632711313	2.244853118428155	-2.4189602412334406	0.015820788883252744	0.41173868518143175	-2.4130237440129423	FALSE
ENSG00000158717	115992	RNF166	RNF166	protein_coding	ring finger protein 166 [Source:HGNC Symbol;Acc:HGNC:28856]	16	-1	88696499	88706408	0.09499664195410418	7.481806325989092	2.4190518534748575	0.015862177289471313	0.4121243416029976	2.412071344316893	FALSE
ENSG00000162066	51005	AMDHD2	AMDHD2	protein_coding	amidohydrolase domain containing 2 [Source:HGNC Symbol;Acc:HGNC:24262]	16	1	2520357	2531422	0.11379109900398188	2.910870517806162	2.417054884504685	0.015899559193845454	0.41240478704972716	2.4112130157647016	FALSE
ENSG00000161082	60680	CELF5	CELF5	protein_coding	CUGBP Elav-like family member 5 [Source:HGNC Symbol;Acc:HGNC:14058]	19	1	3224661	3297076	-0.2678642407145537	-0.5890864298527475	-2.4153608202904917	0.015961786891254288	0.41331854620973874	-2.40978812897036	FALSE
ENSG00000178445	2731	GLDC	GLDC	protein_coding	glycine decarboxylase [Source:HGNC Symbol;Acc:HGNC:4313]	9	-1	6532464	6645783	-0.3896766616822278	0.5271745845691918	-2.4152924614804974	0.015988081214998597	0.41331854620973874	-2.4091875103574214	FALSE
ENSG00000112773	55603	TENT5A	TENT5A	protein_coding	terminal nucleotidyltransferase 5A [Source:HGNC Symbol;Acc:HGNC:18345]	6	-1	81491439	81752774	0.11013236476309096	5.754685065281706	2.4111168355929338	0.016168360368496896	0.41544278286860836	2.4050927791952192	FALSE
ENSG00000117419	79033	ERI3	ERI3	protein_coding	ERI1 exoribonuclease family member 3 [Source:HGNC Symbol;Acc:HGNC:17276]	1	-1	44221070	44355260	-0.12001510654139835	4.589063540307383	-2.410519615869001	0.016183456850264618	0.41544278286860836	-2.4047517123262665	FALSE
ENSG00000211935	NA	IGHV1-3	IGHV1-3	IG_V_gene	immunoglobulin heavy variable 1-3 [Source:HGNC Symbol;Acc:HGNC:5552]	14	-1	106005095	106005574	-0.5495924815052169	0.5350224471753119	-2.4137785640069818	0.01618451227242124	0.41544278286860836	-2.4047278781881096	FALSE
ENSG00000228863	NA	AL121985.1	AL121985.1	lncRNA	novel transcript, antisense to CD48	1	1	160670778	160699761	-0.17903239599669218	2.0233421342406386	-2.4100262810793893	0.016227591888062394	0.41544278286860836	-2.403756193867423	FALSE
ENSG00000153066	51061	TXNDC11	TXNDC11	protein_coding	thioredoxin domain containing 11 [Source:HGNC Symbol;Acc:HGNC:28030]	16	-1	11679080	11742878	-0.07715358296596175	5.623943434281313	-2.4095444492900024	0.016240283281100734	0.41544278286860836	-2.4034703648516937	FALSE
ENSG00000167037	129049	SGSM1	SGSM1	protein_coding	small G protein signaling modulator 1 [Source:HGNC Symbol;Acc:HGNC:29410]	22	1	24806169	24927578	-0.2227448927985538	1.8699466539976177	-2.408905945016464	0.016319247485387305	0.41544278286860836	-2.4016963708421364	FALSE
ENSG00000166145	6692	SPINT1	SPINT1	protein_coding	serine peptidase inhibitor, Kunitz type 1 [Source:HGNC Symbol;Acc:HGNC:11246]	15	1	40844018	40858207	0.1454853460125496	3.622425775578907	2.408195988393367	0.016330326722446713	0.41544278286860836	2.4014480705851384	FALSE
ENSG00000130338	56995	TULP4	TULP4	protein_coding	TUB like protein 4 [Source:HGNC Symbol;Acc:HGNC:15530]	6	1	158232236	158511828	-0.10419631817856079	4.928439290495273	-2.406968683592569	0.016356239966832328	0.41544278286860836	-2.4008678981722174	FALSE
ENSG00000179698	340390	WDR97	WDR97	protein_coding	WD repeat domain 97 [Source:HGNC Symbol;Acc:HGNC:26959]	8	1	144107726	144118328	-0.20838437801087262	0.3506191697230417	-2.406842291775551	0.016362693500638535	0.41544278286860836	-2.4007235354202083	FALSE
ENSG00000010327	23166	STAB1	STAB1	protein_coding	stabilin 1 [Source:HGNC Symbol;Acc:HGNC:18628]	3	1	52495338	52524495	-0.17801397382349027	5.458269380295527	-2.4078714649277564	0.016365506288694917	0.41544278286860836	-2.4006606302239035	FALSE
ENSG00000165434	283209	PGM2L1	PGM2L1	protein_coding	phosphoglucomutase 2 like 1 [Source:HGNC Symbol;Acc:HGNC:20898]	11	-1	74330316	74398433	-0.10406720512190226	4.431359436322508	-2.4055805381498585	0.016421647673260025	0.41544278286860836	-2.399407066803065	FALSE
ENSG00000161638	3678	ITGA5	ITGA5	protein_coding	integrin subunit alpha 5 [Source:HGNC Symbol;Acc:HGNC:6141]	12	-1	54395261	54419266	0.09640670625852632	7.215406522202656	2.4051909645092158	0.01646622030087057	0.41544278286860836	2.3984144967754464	FALSE
ENSG00000105371	3386	ICAM4	ICAM4	protein_coding	intercellular adhesion molecule 4 (Landsteiner-Wiener blood group) [Source:HGNC Symbol;Acc:HGNC:5347]	19	1	10286955	10288522	0.22715880282723713	1.107130519806738	2.4049418674932244	0.016478315925508875	0.41544278286860836	2.3981455513008894	FALSE
ENSG00000270589	NA	AL158163.1	AL158163.1	lncRNA	novel transcript, antisense to BBIP1	10	1	110910596	110912244	0.1659684663204164	0.9294543953755189	2.4036540145084766	0.016479584163825414	0.41544278286860836	2.3981173621444802	FALSE
ENSG00000187626	387032	ZKSCAN4	ZKSCAN4	protein_coding	zinc finger with KRAB and SCAN domains 4 [Source:HGNC Symbol;Acc:HGNC:13854]	6	-1	28241697	28252269	0.08534008065864995	3.29205926115398	2.4031613832469394	0.01651814383738177	0.41544278286860836	2.397261203954477	FALSE
ENSG00000211938	NA	IGHV3-7	IGHV3-7	IG_V_gene	immunoglobulin heavy variable 3-7 [Source:HGNC Symbol;Acc:HGNC:5620]	14	-1	106062151	106062683	-0.4243300240811636	2.475008728023172	-2.4032920311432147	0.016520190785366	0.41544278286860836	-2.3972158037109086	FALSE
ENSG00000229267	NA	SNHG31	SNHG31	lncRNA	small nucleolar RNA host gene 31 [Source:HGNC Symbol;Acc:HGNC:54196]	2	1	214810181	214963575	-0.3749414306949565	-0.28353011537639683	-2.4056400980769967	0.01652557520662313	0.41544278286860836	-2.3970964036305227	FALSE
ENSG00000114383	11334	TUSC2	TUSC2	protein_coding	tumor suppressor 2, mitochondrial calcium regulator [Source:HGNC Symbol;Acc:HGNC:17034]	3	-1	50320027	50328251	0.08376937504040693	3.699945733812625	2.400796823938666	0.01662016713847002	0.4164767822792352	2.3950043710419173	FALSE
ENSG00000113532	7903	ST8SIA4	ST8SIA4	protein_coding	ST8 alpha-N-acetyl-neuraminide alpha-2,8-sialyltransferase 4 [Source:HGNC Symbol;Acc:HGNC:10871]	5	-1	100806933	100903282	0.12807334252228664	8.14319366566653	2.4007239031702916	0.016653525157695998	0.4164767822792352	2.3942691052908835	FALSE
ENSG00000073464	1183	CLCN4	CLCN4	protein_coding	chloride voltage-gated channel 4 [Source:HGNC Symbol;Acc:HGNC:2022]	X	1	10156945	10237660	0.22762787604233337	3.46307909296314	2.4027917684536257	0.016680512602912152	0.4164767822792352	2.393675203252809	FALSE
ENSG00000261367	NA	AC012645.2	AC012645.2	lncRNA	novel transcript, antisense to GDPD3	16	1	30107675	30110541	0.3048046317146915	0.8674533379791223	2.3991859505808315	0.016701617736214838	0.4164767822792352	2.3932113385359934	FALSE
ENSG00000169507	151258	SLC38A11	SLC38A11	protein_coding	solute carrier family 38 member 11 [Source:HGNC Symbol;Acc:HGNC:26836]	2	-1	164896186	164955525	0.3484274523110038	1.9902645669401282	2.402890867532765	0.01672115344770167	0.4164767822792352	2.3927824262206374	FALSE
ENSG00000099875	2872	MKNK2	MKNK2	protein_coding	MAPK interacting serine/threonine kinase 2 [Source:HGNC Symbol;Acc:HGNC:7111]	19	-1	2037465	2051244	0.10059876320662653	7.693174543671093	2.3979903246062784	0.016769455102132055	0.4164767822792352	2.3917238347887073	FALSE
ENSG00000204177	399761	BMS1P1	BMS1P1	transcribed_unprocessed_pseudogene	BMS1 pseudogene 1 [Source:HGNC Symbol;Acc:HGNC:23649]	10	1	46786674	46811989	-0.23652329384253457	1.1850388697540828	-2.398862358658395	0.01677521602766701	0.4164767822792352	-2.3915977556021732	FALSE
ENSG00000173163	150684	COMMD1	COMMD1	protein_coding	copper metabolism domain containing 1 [Source:HGNC Symbol;Acc:HGNC:23024]	2	1	61888724	62147247	-0.09819820733307782	5.4270746512371115	-2.3974193121230605	0.016781509182162466	0.4164767822792352	-2.3914600718951897	FALSE
ENSG00000172322	160364	CLEC12A	CLEC12A	protein_coding	C-type lectin domain family 12 member A [Source:HGNC Symbol;Acc:HGNC:31713]	12	1	9951316	9995694	-0.3219786019251121	7.2797972647583595	-2.400266270872948	0.016888879971431292	0.41746355721124134	-2.3891179345213494	FALSE
ENSG00000197446	1572	CYP2F1	CYP2F1	protein_coding	cytochrome P450 family 2 subfamily F member 1 [Source:HGNC Symbol;Acc:HGNC:2632]	19	1	41114432	41128381	-0.3588207509723375	-1.0517307772990814	-2.394444296709902	0.016894701186395626	0.41746355721124134	-2.3889913270705985	FALSE
ENSG00000090924	64857	PLEKHG2	PLEKHG2	protein_coding	pleckstrin homology and RhoGEF domain containing G2 [Source:HGNC Symbol;Acc:HGNC:29515]	19	1	39412669	39428415	-0.1227028184686807	4.267689801175114	-2.3953176071260858	0.016902012373712822	0.41746355721124134	-2.3888323679700987	FALSE
ENSG00000180776	253832	ZDHHC20	ZDHHC20	protein_coding	zinc finger DHHC-type containing 20 [Source:HGNC Symbol;Acc:HGNC:20749]	13	-1	21372573	21459370	-0.1488677909763716	7.68416302692217	-2.393843520403824	0.01694756478132872	0.4174805951661713	-2.387843329252263	FALSE
ENSG00000121957	29899	GPSM2	GPSM2	protein_coding	G protein signaling modulator 2 [Source:HGNC Symbol;Acc:HGNC:29501]	1	1	108875350	108934545	0.15235991155547302	3.40437179598763	2.393932229918107	0.01695653245791296	0.4174805951661713	2.38764889701313	FALSE
ENSG00000164691	117289	TAGAP	TAGAP	protein_coding	T cell activation RhoGTPase activating protein [Source:HGNC Symbol;Acc:HGNC:15669]	6	-1	159034468	159045152	0.13377566734292046	8.095657968047341	2.3906063554564905	0.017091119809852715	0.4194980585130938	2.3847416348839148	FALSE
ENSG00000198911	6721	SREBF2	SREBF2	protein_coding	sterol regulatory element binding transcription factor 2 [Source:HGNC Symbol;Acc:HGNC:11290]	22	1	41833079	41907307	-0.08365487481652512	6.306291755574674	-2.390721423075507	0.017104289485882898	0.4194980585130938	-2.3844582328013924	FALSE
ENSG00000140995	54849	DEF8	DEF8	protein_coding	differentially expressed in FDCP 8 homolog [Source:HGNC Symbol;Acc:HGNC:25969]	16	1	89947925	89968060	0.11766285099762719	6.447398111913338	2.39033905994148	0.017137258446855163	0.4194980585130938	2.383749602791628	FALSE
ENSG00000164609	10569	SLU7	SLU7	protein_coding	SLU7 homolog, splicing factor [Source:HGNC Symbol;Acc:HGNC:16939]	5	-1	160401641	160421711	0.07674144739399935	6.607588041940977	2.389539411765259	0.017146655218702952	0.4194980585130938	2.383547848984244	FALSE
ENSG00000107758	5532	PPP3CB	PPP3CB	protein_coding	protein phosphatase 3 catalytic subunit beta [Source:HGNC Symbol;Acc:HGNC:9315]	10	-1	73436428	73496024	-0.05241162005917044	6.283927519076536	-2.3884126770961474	0.017195462784054136	0.4198576589896216	-2.3825014816682444	FALSE
ENSG00000092200	57096	RPGRIP1	RPGRIP1	protein_coding	RPGR interacting protein 1 [Source:HGNC Symbol;Acc:HGNC:13436]	14	1	21287939	21351301	0.20224134044214814	3.5266231297624957	2.3888180293209493	0.017215490369247587	0.4198576589896216	2.382072871419223	FALSE
ENSG00000101464	128869	PIGU	PIGU	protein_coding	phosphatidylinositol glycan anchor biosynthesis class U [Source:HGNC Symbol;Acc:HGNC:15791]	20	-1	34560542	34698790	-0.10775753960144652	4.310838378193468	-2.386005028860201	0.017319146393265896	0.4217225741066677	-2.3798614943243774	FALSE
ENSG00000256683	59348	ZNF350	ZNF350	protein_coding	zinc finger protein 350 [Source:HGNC Symbol;Acc:HGNC:16656]	19	-1	51964340	51986856	0.08294100116689229	4.4296223187330614	2.384880864167886	0.017348374794649634	0.42177216526616057	2.3792400395806044	FALSE
ENSG00000129657	6397	SEC14L1	SEC14L1	protein_coding	SEC14 like lipid binding 1 [Source:HGNC Symbol;Acc:HGNC:10698]	17	1	77088749	77217101	0.13833820835870192	9.30846367744663	2.3845527192342075	0.017409836455238654	0.42234198318690347	2.3779362304544516	FALSE
ENSG00000091490	23231	SEL1L3	SEL1L3	protein_coding	SEL1L family member 3 [Source:HGNC Symbol;Acc:HGNC:29108]	4	-1	25747433	25863760	-0.13795348221766002	6.289555988308604	-2.384948607586574	0.01744120193166875	0.42234198318690347	-2.3772724176163953	FALSE
ENSG00000115935	7456	WIPF1	WIPF1	protein_coding	WAS/WASL interacting protein family member 1 [Source:HGNC Symbol;Acc:HGNC:12736]	2	-1	174559572	174682916	0.09953519296107416	9.818488827965547	2.383087951426052	0.017453498241428996	0.42234198318690347	2.377012466491459	FALSE
ENSG00000173517	79834	PEAK1	PEAK1	protein_coding	pseudopodium enriched atypical kinase 1 [Source:HGNC Symbol;Acc:HGNC:29431]	15	-1	77100656	77420144	-0.09136685415619894	5.3780753730800095	-2.380706535022083	0.01756575558643581	0.4226186873602852	-2.3746466764406757	FALSE
ENSG00000168216	55788	LMBRD1	LMBRD1	protein_coding	LMBR1 domain containing 1 [Source:HGNC Symbol;Acc:HGNC:23038]	6	-1	69672757	69867236	0.08484556993578707	7.39464295206436	2.3802120850779507	0.017588016855202077	0.4226186873602852	2.374179102294872	FALSE
ENSG00000172824	283848	CES4A	CES4A	protein_coding	carboxylesterase 4A [Source:HGNC Symbol;Acc:HGNC:26741]	16	1	66988589	67009758	-0.12892468967544435	2.216871989385407	-2.37982877122504	0.017591618703514417	0.4226186873602852	-2.3741034980869498	FALSE
ENSG00000012822	57658	CALCOCO1	CALCOCO1	protein_coding	calcium binding and coiled-coil domain 1 [Source:HGNC Symbol;Acc:HGNC:29306]	12	-1	53708517	53727745	0.07588872989303841	7.108220465100079	2.380476157832346	0.017593474050427153	0.4226186873602852	2.3740645589228597	FALSE
ENSG00000261644	NA	AC007728.2	AC007728.2	lncRNA	novel transcript, antisense to CYLD and NOD2	16	-1	50727417	50742815	0.10285248092303512	4.218712224343203	2.3796351059810483	0.01761027001075768	0.4226186873602852	2.3737122167559255	FALSE
ENSG00000138134	57559	STAMBPL1	STAMBPL1	protein_coding	STAM binding protein like 1 [Source:HGNC Symbol;Acc:HGNC:24105]	10	1	88879734	88975153	-0.12345643525659522	4.229085738130306	-2.3796689442581296	0.01765063001024651	0.4226186873602852	-2.3728667558829915	FALSE
ENSG00000130413	65975	STK33	STK33	protein_coding	serine/threonine kinase 33 [Source:HGNC Symbol;Acc:HGNC:14568]	11	-1	8391868	8594289	-0.23651279778516598	0.7721673816206135	-2.3796070906605777	0.017655657882113648	0.4226186873602852	-2.372761550795408	FALSE
ENSG00000059573	5832	ALDH18A1	ALDH18A1	protein_coding	aldehyde dehydrogenase 18 family member A1 [Source:HGNC Symbol;Acc:HGNC:9722]	10	-1	95605941	95656711	-0.1461761441981877	3.8923669877993246	-2.3766343819592946	0.017776811037105426	0.4244355776439129	-2.370234402127809	FALSE
ENSG00000206503	3105	HLA-A	HLA-A	protein_coding	major histocompatibility complex, class I, A [Source:HGNC Symbol;Acc:HGNC:4931]	6	1	29941260	29945884	0.13070653989143466	10.472966066602524	2.376786886088098	0.017786288793020653	0.4244355776439129	2.370037341597664	FALSE
ENSG00000141556	6904	TBCD	TBCD	protein_coding	tubulin folding cofactor D [Source:HGNC Symbol;Acc:HGNC:11581]	17	1	82752065	82945914	-0.08963982311054863	5.519780760715516	-2.3752049010544973	0.017841488524199044	0.4250144354279582	-2.368891459561934	FALSE
ENSG00000100629	145508	CEP128	CEP128	protein_coding	centrosomal protein 128 [Source:HGNC Symbol;Acc:HGNC:20359]	14	-1	80476983	80959517	-0.11249837825698705	4.260474289024789	-2.3728132007646026	0.01792668921816941	0.4250144354279582	-2.367128875176848	FALSE
ENSG00000135900	65080	MRPL44	MRPL44	protein_coding	mitochondrial ribosomal protein L44 [Source:HGNC Symbol;Acc:HGNC:16650]	2	1	223957463	223967714	0.09166243837452281	4.796115729971116	2.3726497435029397	0.017933958270042755	0.4250144354279582	2.366978837087033	FALSE
ENSG00000155324	65983	GRAMD2B	GRAMD2B	protein_coding	GRAM domain containing 2B [Source:HGNC Symbol;Acc:HGNC:24911]	5	1	126360132	126496494	-0.142724723413731	2.6842676718475844	-2.3731332395230873	0.017934949064463614	0.4250144354279582	-2.3669583905536857	FALSE
ENSG00000175215	10106	CTDSP2	CTDSP2	protein_coding	CTD small phosphatase 2 [Source:HGNC Symbol;Acc:HGNC:17077]	12	-1	57819927	57846729	0.0950393656926618	8.076888002228774	2.3726594951767574	0.01795056295247974	0.4250144354279582	2.3666363050817143	FALSE
ENSG00000186806	147645	VSIG10L	VSIG10L	protein_coding	V-set and immunoglobulin domain containing 10 like [Source:HGNC Symbol;Acc:HGNC:27111]	19	-1	51331536	51342124	-0.2246208606897071	-0.2674582904863292	-2.3713960156548892	0.017974951301704633	0.4250144354279582	-2.3661337095005694	FALSE
ENSG00000230082	NA	PRRT3-AS1	PRRT3-AS1	lncRNA	PRRT3 antisense RNA 1 [Source:HGNC Symbol;Acc:HGNC:41151]	3	1	9947404	9954787	-0.2207118187743962	0.5317841783074866	-2.3709302262717142	0.018010147045744614	0.42519846396734357	-2.3654094469253053	FALSE
ENSG00000055044	51602	NOP58	NOP58	protein_coding	NOP58 ribonucleoprotein [Source:HGNC Symbol;Acc:HGNC:29926]	2	1	202265736	202303661	-0.10869144221234439	5.364019494361073	-2.3686271604800475	0.01813285173873794	0.42744477708140455	-2.3628940710839186	FALSE
ENSG00000092010	5720	PSME1	PSME1	protein_coding	proteasome activator subunit 1 [Source:HGNC Symbol;Acc:HGNC:9568]	14	1	24136163	24138967	0.1161089974556555	6.649746151979333	2.3668846780951966	0.01822418449184211	0.42858347561869675	2.3610314607106453	FALSE
ENSG00000125482	7270	TTF1	TTF1	protein_coding	transcription termination factor 1 [Source:HGNC Symbol;Acc:HGNC:12397]	9	-1	132375548	132406851	0.06751668734155558	5.311468121701045	2.3660824431672682	0.018246439557515585	0.42858347561869675	2.360578836853886	FALSE
ENSG00000171475	147179	WIPF2	WIPF2	protein_coding	WAS/WASL interacting protein family member 2 [Source:HGNC Symbol;Acc:HGNC:30923]	17	1	40219304	40284136	0.07199133856671036	7.244705920746046	2.3663329311927166	0.018264049860354493	0.42858347561869675	2.3602210206851137	FALSE
ENSG00000141564	57521	RPTOR	RPTOR	protein_coding	regulatory associated protein of MTOR complex 1 [Source:HGNC Symbol;Acc:HGNC:30287]	17	1	80544819	80966371	-0.12030727128594432	5.7537068386586245	-2.365040621336809	0.018317875230119383	0.42890724384665835	-2.3591292355285702	FALSE
ENSG00000078808	51150	SDF4	SDF4	protein_coding	stromal cell derived factor 4 [Source:HGNC Symbol;Acc:HGNC:24188]	1	-1	1216908	1232067	0.05772569291098861	5.553906522625351	2.3646086900329015	0.018333150839425858	0.42890724384665835	2.3588198991673384	FALSE
ENSG00000082805	23085	ERC1	ERC1	protein_coding	ELKS/RAB6-interacting/CAST family member 1 [Source:HGNC Symbol;Acc:HGNC:17072]	12	1	990509	1495933	-0.08142933084564419	6.441377036083821	-2.364187423940421	0.018368147307409637	0.42907881458619107	-2.358112058313662	FALSE
ENSG00000232104	NA	RFX3-AS1	RFX3-AS1	lncRNA	RFX3 antisense RNA 1 [Source:HGNC Symbol;Acc:HGNC:51197]	9	1	3526723	3691814	-0.13161428299471467	4.790725678966006	-2.363245923534976	0.018450143627470765	0.42931402689553694	-2.3564582072904177	FALSE
ENSG00000021574	6683	SPAST	SPAST	protein_coding	spastin [Source:HGNC Symbol;Acc:HGNC:11233]	2	1	32063547	32157637	0.07670983722693059	6.0236377108148815	2.3620738227643745	0.018477187267974843	0.42931402689553694	2.355914152570492	FALSE
ENSG00000043462	3937	LCP2	LCP2	protein_coding	lymphocyte cytosolic protein 2 [Source:HGNC Symbol;Acc:HGNC:6529]	5	-1	170246233	170297818	0.08580524830434655	8.918701129405061	2.3618015998164426	0.01848440548476151	0.42931402689553694	2.3557690567838643	FALSE
ENSG00000080839	5933	RBL1	RBL1	protein_coding	RB transcriptional corepressor like 1 [Source:HGNC Symbol;Acc:HGNC:9893]	20	-1	36996349	37095997	-0.11657991406343093	4.7357900310477294	-2.3611991720984347	0.018509976429013836	0.42931402689553694	-2.3552554453563936	FALSE
ENSG00000140526	11057	ABHD2	ABHD2	protein_coding	abhydrolase domain containing 2 [Source:HGNC Symbol;Acc:HGNC:18717]	15	1	89087459	89202355	0.12988428196118562	8.519637956710124	2.36142696488513	0.01852241501868922	0.42931402689553694	2.3550058314839655	FALSE
ENSG00000100350	80020	FOXRED2	FOXRED2	protein_coding	FAD dependent oxidoreductase domain containing 2 [Source:HGNC Symbol;Acc:HGNC:26264]	22	-1	36487190	36507101	0.2087167643183654	1.4248900266981745	2.3607351013440523	0.01854428457352909	0.42931402689553694	2.3545673153086337	FALSE
ENSG00000227356	NA	LINC00866	LINC00866	lncRNA	long intergenic non-protein coding RNA 866 [Source:HGNC Symbol;Acc:HGNC:45232]	10	-1	97828478	97849798	-0.23972301163099996	0.564302840846733	-2.357771328740711	0.01865764074703018	0.4312945836470717	-2.3523015857706913	FALSE
ENSG00000183486	4600	MX2	MX2	protein_coding	MX dynamin like GTPase 2 [Source:HGNC Symbol;Acc:HGNC:7533]	21	1	41361999	41409393	0.1564411455021375	8.794760091382726	2.357235376912981	0.0187013496548353	0.43154346714744424	2.3514311614214445	FALSE
ENSG00000249249	NA	AC010226.1	AC010226.1	lncRNA	novel transcript	5	1	115602057	115623897	0.15462920981875705	1.008787763597573	2.3561037929236828	0.018724056112753813	0.43154346714744424	2.3509796845441127	FALSE
ENSG00000148400	4851	NOTCH1	NOTCH1	protein_coding	notch receptor 1 [Source:HGNC Symbol;Acc:HGNC:7881]	9	-1	136494433	136546048	0.11925683573395673	8.189857878692656	2.3567160285684006	0.01875187266181274	0.43154346714744424	2.350427255040481	FALSE
ENSG00000231887	5554	PRH1	PRH1	protein_coding	proline rich protein HaeIII subfamily 1 [Source:HGNC Symbol;Acc:HGNC:9366]	12	-1	10824960	11171608	-0.19177163647194506	1.390334771548651	-2.35273250350096	0.018933624670751215	0.43508067002669937	-2.346835247703867	FALSE
ENSG00000227347	NA	HNRNPKP2	HNRNPKP2	processed_pseudogene	heterogeneous nuclear ribonucleoprotein K pseudogene 2 [Source:HGNC Symbol;Acc:HGNC:42375]	2	-1	136199114	136200503	0.19219539514694697	0.10311809496142343	2.350251947670623	0.01901328706384016	0.43584468254775377	2.3452703583673538	FALSE
ENSG00000070785	8891	EIF2B3	EIF2B3	protein_coding	eukaryotic translation initiation factor 2B subunit gamma [Source:HGNC Symbol;Acc:HGNC:3259]	1	-1	44850522	44986722	-0.10445438960214926	4.964971363195854	-2.3496727292008264	0.019061462313894346	0.43584468254775377	-2.344326782512789	FALSE
ENSG00000226891	NA	LINC01359	LINC01359	lncRNA	long intergenic non-protein coding RNA 1359 [Source:HGNC Symbol;Acc:HGNC:50591]	1	-1	64972225	65002489	0.16985824392400062	5.045931817762168	2.35070439712062	0.019092632988068875	0.43584468254775377	2.3437173740476895	FALSE
ENSG00000023318	23071	ERP44	ERP44	protein_coding	endoplasmic reticulum protein 44 [Source:HGNC Symbol;Acc:HGNC:18311]	9	-1	99979185	100099000	0.07174089159518182	7.0705791869898045	2.3491947825377935	0.01910917127952234	0.43584468254775377	2.3433943919786326	FALSE
ENSG00000256552	NA	AC092745.2	AC092745.2	transcribed_processed_pseudogene	ribosomal protein S24 (RPS24) pseudogene	12	1	8320381	8369555	-0.18609952644674044	0.6123067082633863	-2.348362379000423	0.019119514074514947	0.43584468254775377	-2.343192528099158	FALSE
ENSG00000172081	126308	MOB3A	MOB3A	protein_coding	MOB kinase activator 3A [Source:HGNC Symbol;Acc:HGNC:29802]	19	-1	2071036	2096673	0.10010816630434327	9.126230826987737	2.3489406150370478	0.019135467011477038	0.43584468254775377	2.34288135624709	FALSE
ENSG00000132823	51526	OSER1	OSER1	protein_coding	oxidative stress responsive serine rich 1 [Source:HGNC Symbol;Acc:HGNC:16105]	20	-1	44195939	44210771	0.1049456241868425	5.979994486233209	2.3482131782948947	0.01916779036953597	0.4359407572168217	2.342251563862401	FALSE
ENSG00000110042	23220	DTX4	DTX4	protein_coding	deltex E3 ubiquitin ligase 4 [Source:HGNC Symbol;Acc:HGNC:29151]	11	1	59171430	59208588	0.16641585456411212	3.10838373983244	2.3452931601460754	0.019305243469808196	0.4367173895999051	2.339583734323516	FALSE
ENSG00000112299	8876	VNN1	VNN1	protein_coding	vanin 1 [Source:HGNC Symbol;Acc:HGNC:12705]	6	-1	132680849	132714055	-0.31632912188034634	5.6061539546172945	-2.346088037598067	0.019309039400198656	0.4367173895999051	-2.3395102948915656	FALSE
ENSG00000128881	146057	TTBK2	TTBK2	protein_coding	tau tubulin kinase 2 [Source:HGNC Symbol;Acc:HGNC:19141]	15	-1	42738730	42920809	-0.0632873351212142	5.402512271169995	-2.3448425028939868	0.019322071373621713	0.4367173895999051	-2.339258262762732	FALSE
ENSG00000123096	8082	SSPN	SSPN	protein_coding	sarcospan [Source:HGNC Symbol;Acc:HGNC:11322]	12	1	26121991	26299290	-0.1824365712835112	3.103394865656507	-2.3446990234862843	0.019358405398222516	0.4367173895999051	-2.3385563637129705	FALSE
ENSG00000196715	154807	VKORC1L1	VKORC1L1	protein_coding	vitamin K epoxide reductase complex subunit 1 like 1 [Source:HGNC Symbol;Acc:HGNC:21492]	7	1	65873074	65959563	-0.07001165572353507	5.1307205489620005	-2.34464807438426	0.019364267937394396	0.4367173895999051	-2.3384432193215456	FALSE
ENSG00000162413	9903	KLHL21	KLHL21	protein_coding	kelch like family member 21 [Source:HGNC Symbol;Acc:HGNC:29041]	1	-1	6590724	6614607	0.11364010305730421	5.6335332946092445	2.3433759381035246	0.019414067256895054	0.4367173895999051	2.3374833197890164	FALSE
ENSG00000170684	162979	ZNF296	ZNF296	protein_coding	zinc finger protein 296 [Source:HGNC Symbol;Acc:HGNC:15981]	19	-1	45071500	45076587	0.1716245892133461	1.329992459329637	2.3424512852034787	0.019421519711002883	0.4367173895999051	2.337339856209276	FALSE
ENSG00000145982	10667	FARS2	FARS2	protein_coding	phenylalanyl-tRNA synthetase 2, mitochondrial [Source:HGNC Symbol;Acc:HGNC:21062]	6	1	5261044	5829192	-0.12882562763639616	5.9628004766764535	-2.3429481410819353	0.019427180634642157	0.4367173895999051	-2.3372309126546504	FALSE
ENSG00000099995	10291	SF3A1	SF3A1	protein_coding	splicing factor 3a subunit 1 [Source:HGNC Symbol;Acc:HGNC:10765]	22	-1	30331988	30356919	0.09452269141722347	7.283829776589348	2.34231579141683	0.01945801773246695	0.43677758762416047	2.3366379443260348	FALSE
ENSG00000075711	1739	DLG1	DLG1	protein_coding	discs large MAGUK scaffold protein 1 [Source:HGNC Symbol;Acc:HGNC:2900]	3	-1	197042560	197299330	-0.07457863085258243	6.228863917297212	-2.3412206319998736	0.01951569568574674	0.43743924245898513	-2.335531052151285	FALSE
ENSG00000069943	9488	PIGB	PIGB	protein_coding	phosphatidylinositol glycan anchor biosynthesis class B [Source:HGNC Symbol;Acc:HGNC:8959]	15	1	55318960	55355648	0.14584861385883663	6.1675125458627225	2.3415131421601005	0.019554990332010656	0.4376875253099817	2.334778587856655	FALSE
ENSG00000176390	51379	CRLF3	CRLF3	protein_coding	cytokine receptor like factor 3 [Source:HGNC Symbol;Acc:HGNC:17177]	17	-1	30769388	30824692	0.07234861607671839	7.957228824639335	2.3395682113089724	0.019624730412294927	0.43861555248574435	2.3334463615475163	FALSE
ENSG00000157193	7804	LRP8	LRP8	protein_coding	LDL receptor related protein 8 [Source:HGNC Symbol;Acc:HGNC:6700]	1	-1	53242364	53328469	-0.11024969644222349	3.1584165295998607	-2.3376214329416345	0.01967262689653335	0.4390534040174515	-2.3325338007946868	FALSE
ENSG00000132964	1024	CDK8	CDK8	protein_coding	cyclin dependent kinase 8 [Source:HGNC Symbol;Acc:HGNC:1779]	13	1	26254104	26405238	-0.07301496869830082	5.318428625390793	-2.335839743302906	0.019777999850547512	0.4404295453409869	-2.3305329643996004	FALSE
ENSG00000263307	NA	AC007216.4	AC007216.4	lncRNA	novel transcript, antisense to GSPT1	16	1	11851649	11895611	-0.10086717474348639	4.075998002934565	-2.335999812571672	0.019791076855307062	0.4404295453409869	-2.33028530608412	FALSE
ENSG00000167778	84926	SPRYD3	SPRYD3	protein_coding	SPRY domain containing 3 [Source:HGNC Symbol;Acc:HGNC:25920]	12	-1	53064316	53079404	0.08936389938890876	4.670528368717818	2.334751620337254	0.019843073125610112	0.4409540218500551	2.3293019882638695	FALSE
ENSG00000166908	79837	PIP4K2C	PIP4K2C	protein_coding	phosphatidylinositol-5-phosphate 4-kinase type 2 gamma [Source:HGNC Symbol;Acc:HGNC:23786]	12	1	57591174	57603418	0.058825815492618894	4.79584608986411	2.3332075543202286	0.019908232505840614	0.44116092900387416	2.32807290978418	FALSE
ENSG00000146433	57583	TMEM181	TMEM181	protein_coding	transmembrane protein 181 [Source:HGNC Symbol;Acc:HGNC:20958]	6	1	158536436	158635428	-0.10152176033293436	5.9157627232215075	-2.3345369766564796	0.019910448106029325	0.44116092900387416	-2.328031179469063	FALSE
ENSG00000110046	23130	ATG2A	ATG2A	protein_coding	autophagy related 2A [Source:HGNC Symbol;Acc:HGNC:29028]	11	-1	64894546	64917211	0.13479229863938524	5.646506697925951	2.3332069542186584	0.01994562421796623	0.44116092900387416	2.32736918807311	FALSE
ENSG00000139370	121260	SLC15A4	SLC15A4	protein_coding	solute carrier family 15 member 4 [Source:HGNC Symbol;Acc:HGNC:23090]	12	-1	128793194	128823958	0.1274642976162026	7.00132800442341	2.332059434946483	0.020006281153895914	0.44116092900387416	2.3262300543717402	FALSE
ENSG00000116985	656	BMP8B	BMP8B	protein_coding	bone morphogenetic protein 8b [Source:HGNC Symbol;Acc:HGNC:1075]	1	-1	39757182	39788865	-0.21306928341640363	1.3113757842862799	-2.3316685447581764	0.020010908666977575	0.44116092900387416	-2.3261432737676326	FALSE
ENSG00000100439	63874	ABHD4	ABHD4	protein_coding	abhydrolase domain containing 4 [Source:HGNC Symbol;Acc:HGNC:20154]	14	1	22598237	22613215	0.10526537456053298	5.574860658068061	2.3320275320657036	0.020023034879680705	0.44116092900387416	2.3259159517319756	FALSE
ENSG00000134830	27202	C5AR2	C5AR2	protein_coding	complement component 5a receptor 2 [Source:HGNC Symbol;Acc:HGNC:4527]	19	1	47332175	47347329	0.1425986956417482	6.615207733037413	2.331321769469773	0.02006677890535747	0.4414975994340421	2.325096908920215	FALSE
ENSG00000148950	196294	IMMP1L	IMMP1L	protein_coding	inner mitochondrial membrane peptidase subunit 1 [Source:HGNC Symbol;Acc:HGNC:26317]	11	-1	31432401	31509645	-0.13640473178129264	2.987802770625836	-2.328706323002637	0.020162753241152968	0.4418667881196501	-2.323305375736878	FALSE
ENSG00000088854	25943	C20orf194	C20orf194	protein_coding	chromosome 20 open reading frame 194 [Source:HGNC Symbol;Acc:HGNC:17721]	20	-1	3249305	3407625	-0.10718912660676949	5.436193830417629	-2.328277645778655	0.02020447483846	0.4418667881196501	-2.3225288869844247	FALSE
ENSG00000197892	23303	KIF13B	KIF13B	protein_coding	kinesin family member 13B [Source:HGNC Symbol;Acc:HGNC:14405]	8	-1	29067278	29263124	-0.0821560992980146	5.291845428003354	-2.327530029555866	0.0202228232181329	0.4418667881196501	-2.3221878445910438	FALSE
ENSG00000212743	NA	LINC02656	LINC02656	lncRNA	long intergenic non-protein coding RNA 2656 [Source:HGNC Symbol;Acc:HGNC:54142]	10	1	6350316	6352762	-0.2138914758389303	3.0476432985986257	-2.3278333193264427	0.020282489788453217	0.4418667881196501	-2.3210806819338714	FALSE
ENSG00000103187	23406	COTL1	COTL1	protein_coding	coactosin like F-actin binding protein 1 [Source:HGNC Symbol;Acc:HGNC:18304]	16	-1	84565596	84618078	0.09722798231811147	9.85629046584979	2.326888238439286	0.020320884471594206	0.4418667881196501	2.3203697384055237	FALSE
ENSG00000100592	23002	DAAM1	DAAM1	protein_coding	dishevelled associated activator of morphogenesis 1 [Source:HGNC Symbol;Acc:HGNC:18142]	14	1	59188646	59371405	-0.08319184501834442	4.311069398881784	-2.3254355672935705	0.020345041567634572	0.4418667881196501	-2.319923028632891	FALSE
ENSG00000273361	NA	AC021016.3	AC021016.3	lncRNA	novel transcript, antisense to CTDSP1	2	-1	218398743	218399219	-0.24457380662792322	-0.5299546055380568	-2.3251615336821696	0.020345236335315	0.4418667881196501	-2.319919428895868	FALSE
ENSG00000127993	84060	RBM48	RBM48	protein_coding	RNA binding motif protein 48 [Source:HGNC Symbol;Acc:HGNC:21785]	7	1	92528773	92540481	0.05996031695296722	4.496701519461976	2.324648028880961	0.020366238718190502	0.4418667881196501	2.319531434744301	FALSE
ENSG00000160256	85395	FAM207A	FAM207A	protein_coding	family with sequence similarity 207 member A [Source:HGNC Symbol;Acc:HGNC:15811]	21	1	44940012	44976989	-0.10883342890996506	2.3676848230259253	-2.3244754559972707	0.020368696985421104	0.4418667881196501	-2.3194860439882907	FALSE
ENSG00000167110	2801	GOLGA2	GOLGA2	protein_coding	golgin A2 [Source:HGNC Symbol;Acc:HGNC:4425]	9	-1	128255829	128275995	0.060422473851944325	5.354759478427444	2.324929088199857	0.02037600794559792	0.4418667881196501	2.319351078757305	FALSE
ENSG00000258168	NA	AC025569.1	AC025569.1	lncRNA	novel transcript, antisense to PTPRB	12	1	70468080	70543040	-0.35049876163144345	-0.08251917908541938	-2.3246386402183656	0.020398489063619983	0.4418667881196501	-2.318936326722106	FALSE
ENSG00000038219	259282	BOD1L1	BOD1L1	protein_coding	biorientation of chromosomes in cell division 1 like 1 [Source:HGNC Symbol;Acc:HGNC:31792]	4	-1	13568738	13627725	0.10085083567532749	8.826418636578028	2.3245134292960676	0.020425406942285416	0.4418667881196501	2.318440245487843	FALSE
ENSG00000225830	2074	ERCC6	ERCC6	protein_coding	ERCC excision repair 6, chromatin remodeling factor [Source:HGNC Symbol;Acc:HGNC:3438]	10	-1	49454470	49539538	0.08066497859321675	4.571787861482608	2.320609074114925	0.020592305408471026	0.4439253250372606	2.315377067705605	FALSE
ENSG00000162783	51278	IER5	IER5	protein_coding	immediate early response 5 [Source:HGNC Symbol;Acc:HGNC:5393]	1	1	181088700	181092900	0.11021554457994931	4.4549353115755785	2.3208268176117017	0.02061769476164145	0.4439253250372606	2.3149129818930048	FALSE
ENSG00000147416	526	ATP6V1B2	ATP6V1B2	protein_coding	ATPase H+ transporting V1 subunit B2 [Source:HGNC Symbol;Acc:HGNC:854]	8	1	20197381	20226819	0.115966564958768	9.014710117451768	2.320689859072191	0.020621199967148156	0.4439253250372606	2.3148489502459317	FALSE
ENSG00000148459	23590	PDSS1	PDSS1	protein_coding	decaprenyl diphosphate synthase subunit 1 [Source:HGNC Symbol;Acc:HGNC:17759]	10	1	26697701	26746798	-0.1337653490973878	3.381905614598971	-2.3202442988695164	0.020635043475718193	0.4439253250372606	-2.314596155465042	FALSE
ENSG00000232855	NA	AF165147.1	AF165147.1	lncRNA	novel transcript	21	-1	28328738	28674848	-0.2097823810352466	3.400804480988128	-2.3191618811277386	0.020744332750717177	0.4451624028022626	-2.3126056111140194	FALSE
ENSG00000027075	5583	PRKCH	PRKCH	protein_coding	protein kinase C eta [Source:HGNC Symbol;Acc:HGNC:9403]	14	1	61187559	61550976	-0.15948030425886106	6.97441820675496	-2.3184351144715056	0.02079433367955539	0.4451624028022626	-2.311697963938598	FALSE
ENSG00000157873	8764	TNFRSF14	TNFRSF14	protein_coding	TNF receptor superfamily member 14 [Source:HGNC Symbol;Acc:HGNC:11912]	1	1	2555639	2565382	0.08024278944334817	6.732922494500113	2.3163561041543144	0.020863590080399674	0.4451624028022626	2.3104439170822695	FALSE
ENSG00000104973	81857	MED25	MED25	protein_coding	mediator complex subunit 25 [Source:HGNC Symbol;Acc:HGNC:28845]	19	1	49818279	49840383	0.1180890609522871	7.047956487206719	2.3158875999082174	0.020903117050749372	0.4451624028022626	2.3097298155473225	FALSE
ENSG00000108733	5193	PEX12	PEX12	protein_coding	peroxisomal biogenesis factor 12 [Source:HGNC Symbol;Acc:HGNC:8854]	17	-1	35574795	35578863	0.12611675098554365	1.7755925553873042	2.3138381492530664	0.02094120402233046	0.4451624028022626	2.309042841753747	FALSE
ENSG00000196470	6477	SIAH1	SIAH1	protein_coding	siah E3 ubiquitin protein ligase 1 [Source:HGNC Symbol;Acc:HGNC:10857]	16	-1	48356364	48448402	0.09437674828287168	4.944782539333276	2.3129152069620615	0.021035369226092185	0.4451624028022626	2.3073490484986263	FALSE
ENSG00000134324	23175	LPIN1	LPIN1	protein_coding	lipin 1 [Source:HGNC Symbol;Acc:HGNC:13345]	2	1	11677595	11827409	-0.11207505100660597	5.266893523921829	-2.3125420372495613	0.021074797438739273	0.4451624028022626	-2.306641796653153	FALSE
ENSG00000182796	NA	TMEM198B	TMEM198B	transcribed_unitary_pseudogene	transmembrane protein 198B (pseudogene) [Source:HGNC Symbol;Acc:HGNC:43629]	12	1	55829608	55836246	-0.09090935866582761	4.360838773408343	-2.311946692451788	0.021077559628143082	0.4451624028022626	-2.306592292524416	FALSE
ENSG00000144455	285362	SUMF1	SUMF1	protein_coding	sulfatase modifying factor 1 [Source:HGNC Symbol;Acc:HGNC:20376]	3	-1	3700814	4467273	-0.09307612744907612	6.3964577534582965	-2.313309706669517	0.02108750915754586	0.4451624028022626	-2.3064140232812567	FALSE
ENSG00000105755	23474	ETHE1	ETHE1	protein_coding	ETHE1 persulfide dioxygenase [Source:HGNC Symbol;Acc:HGNC:23287]	19	-1	43506719	43527230	-0.10374866390398685	3.609117415474991	-2.3110328168788885	0.0211222137328222	0.4451624028022626	-2.305792782172254	FALSE
ENSG00000149150	8501	SLC43A1	SLC43A1	protein_coding	solute carrier family 43 member 1 [Source:HGNC Symbol;Acc:HGNC:9225]	11	-1	57484534	57515780	-0.10696639847318012	2.7753021118030197	-2.310175952729739	0.021163848348775473	0.4451624028022626	-2.305048659771125	FALSE
ENSG00000261609	8139	GAN	GAN	protein_coding	gigaxonin [Source:HGNC Symbol;Acc:HGNC:4137]	16	1	81314966	81380198	-0.08955696120942225	3.664169431886629	-2.310052294580435	0.021167565851243884	0.4451624028022626	-2.3049822800520996	FALSE
ENSG00000128731	8924	HERC2	HERC2	protein_coding	HECT and RLD domain containing E3 ubiquitin protein ligase 2 [Source:HGNC Symbol;Acc:HGNC:4868]	15	-1	28111040	28322172	-0.1219995060599901	4.732539630558286	-2.3108383586969308	0.021172454385071055	0.4451624028022626	-2.304895005855038	FALSE
ENSG00000011295	54902	TTC19	TTC19	protein_coding	tetratricopeptide repeat domain 19 [Source:HGNC Symbol;Acc:HGNC:26006]	17	1	15999784	16045015	-0.09275286552421047	5.0134704557364955	-2.308902907102307	0.02126682283894924	0.4451624028022626	-2.3032136918564894	FALSE
ENSG00000104312	8767	RIPK2	RIPK2	protein_coding	receptor interacting serine/threonine kinase 2 [Source:HGNC Symbol;Acc:HGNC:10020]	8	1	89757806	89791064	0.0969089348500658	4.705095185802571	2.308524533928346	0.021277111467240876	0.4451624028022626	2.303030777765064	FALSE
ENSG00000183779	80139	ZNF703	ZNF703	protein_coding	zinc finger protein 703 [Source:HGNC Symbol;Acc:HGNC:25883]	8	1	37695782	37700019	0.2611281476017753	2.6665988812426002	2.3074406635617395	0.02130620720922406	0.4451624028022626	2.3025139222370288	FALSE
ENSG00000077454	4034	LRCH4	LRCH4	protein_coding	leucine rich repeats and calponin homology domain containing 4 [Source:HGNC Symbol;Acc:HGNC:6691]	7	-1	100574011	100586129	0.09413450434570247	5.467364471257264	2.3074381012041996	0.02132732874265429	0.4451624028022626	2.30213910517321	FALSE
ENSG00000138794	839	CASP6	CASP6	protein_coding	caspase 6 [Source:HGNC Symbol;Acc:HGNC:1507]	4	-1	109688622	109703583	-0.10620570232942406	2.7582852611606556	-2.3072770117789565	0.021329138198122346	0.4451624028022626	-2.3021070100981857	FALSE
ENSG00000176095	9807	IP6K1	IP6K1	protein_coding	inositol hexakisphosphate kinase 1 [Source:HGNC Symbol;Acc:HGNC:18360]	3	-1	49724294	49786542	0.08871056865375238	6.915923344697769	2.3079116688403993	0.02134029065969376	0.4451624028022626	2.3019092465137456	FALSE
ENSG00000259456	NA	ADNP-AS1	ADNP-AS1	lncRNA	ADNP antisense RNA 1 [Source:HGNC Symbol;Acc:HGNC:51227]	20	1	50930984	50945148	0.14149254055083305	0.6211395128299343	2.305718417520598	0.021387268161128157	0.4451624028022626	2.3010771940099395	FALSE
ENSG00000196562	55959	SULF2	SULF2	protein_coding	sulfatase 2 [Source:HGNC Symbol;Acc:HGNC:20392]	20	-1	47656348	47786616	0.14183199322629303	8.132080031824868	2.3070552440017122	0.021428343648360968	0.4451624028022626	2.3003509795005366	FALSE
ENSG00000130349	51250	MTRES1	MTRES1	protein_coding	mitochondrial transcription rescue factor 1 [Source:HGNC Symbol;Acc:HGNC:17971]	6	1	107028199	107051586	-0.10190904448070315	3.4841407166098297	-2.3050001408191845	0.021439891814665647	0.4451624028022626	-2.300147026261798	FALSE
ENSG00000198589	987	LRBA	LRBA	protein_coding	LPS responsive beige-like anchor protein [Source:HGNC Symbol;Acc:HGNC:1742]	4	-1	150264435	151015727	-0.10207826014054167	6.625959876108126	-2.305968501357654	0.02144186394844137	0.4451624028022626	-2.3001122057870305	FALSE
ENSG00000158156	55113	XKR8	XKR8	protein_coding	XK related 8 [Source:HGNC Symbol;Acc:HGNC:25508]	1	1	27959462	27968096	0.11816965043818062	5.447137347943865	2.306254129720518	0.021444515779961662	0.4451624028022626	2.3000653887989153	FALSE
ENSG00000169925	8019	BRD3	BRD3	protein_coding	bromodomain containing 3 [Source:HGNC Symbol;Acc:HGNC:1104]	9	-1	134030305	134068535	0.06502273574506656	5.4861449524781305	2.305944917395108	0.02144702874609688	0.4451624028022626	2.3000210280735	FALSE
ENSG00000085871	4258	MGST2	MGST2	protein_coding	microsomal glutathione S-transferase 2 [Source:HGNC Symbol;Acc:HGNC:7063]	4	1	139665768	139740745	-0.1205334269920817	4.4671922712426095	-2.307860382111199	0.021451367180889955	0.4451624028022626	-2.299944453484008	FALSE
ENSG00000167232	7644	ZNF91	ZNF91	protein_coding	zinc finger protein 91 [Source:HGNC Symbol;Acc:HGNC:13166]	19	-1	23304991	23395471	-0.09689248972126663	5.750869085935871	-2.3060296626506007	0.021467440996460085	0.4451624028022626	-2.2996608636186475	FALSE
ENSG00000135643	27345	KCNMB4	KCNMB4	protein_coding	potassium calcium-activated channel subfamily M regulatory beta subunit 4 [Source:HGNC Symbol;Acc:HGNC:6289]	12	1	70366290	70434292	-0.17505747757180812	1.9876228756546175	-2.3025812695713856	0.02164481781385879	0.44824134727738807	-2.2965436245880992	FALSE
ENSG00000132465	3512	JCHAIN	JCHAIN	protein_coding	joining chain of multimeric IgA and IgM [Source:HGNC Symbol;Acc:HGNC:5713]	4	-1	70655541	70681817	-0.3515841410401226	6.137261652790726	-2.3019280235346296	0.021702825645793775	0.448274384496406	-2.2955290135610316	FALSE
ENSG00000173960	165324	UBXN2A	UBXN2A	protein_coding	UBX domain protein 2A [Source:HGNC Symbol;Acc:HGNC:27265]	2	1	23927285	24004909	-0.06763717256062485	4.670357903546307	-2.3008481151104534	0.02170421396149835	0.448274384496406	-2.2955047595615743	FALSE
ENSG00000092203	9878	TOX4	TOX4	protein_coding	TOX high mobility group box family member 4 [Source:HGNC Symbol;Acc:HGNC:20161]	14	1	21476597	21499175	0.0714275950368819	6.360601602233514	2.299525149592331	0.021773422973865034	0.44845294819414266	2.294297379993243	FALSE
ENSG00000270091	NA	AC015726.1	AC015726.1	lncRNA	novel transcript	17	-1	19896590	19897287	0.10643597637995783	1.9615047138783492	2.29862781734405	0.021797349364716726	0.44845294819414266	2.293880751170663	FALSE
ENSG00000134152	79768	KATNBL1	KATNBL1	protein_coding	katanin regulatory subunit B1 like 1 [Source:HGNC Symbol;Acc:HGNC:26199]	15	-1	34140674	34210096	0.1574647552560382	6.727404633218511	2.2997769191361694	0.02179959531547828	0.44845294819414266	2.29384166299907	FALSE
ENSG00000285966	NA	AC007686.4	AC007686.4	lncRNA	novel transcript	14	-1	76958098	77000609	0.3971800796487033	4.171547965845166	2.2985280082959383	0.0218495948232103	0.4488861792090264	2.292972385619667	FALSE
ENSG00000012983	11183	MAP4K5	MAP4K5	protein_coding	mitogen-activated protein kinase kinase kinase kinase 5 [Source:HGNC Symbol;Acc:HGNC:6867]	14	-1	50418501	50561126	-0.08478858509288845	5.6655478646480315	-2.2967287429616454	0.021956721079180237	0.449946872718611	-2.291115730500149	FALSE
ENSG00000130363	83861	RSPH3	RSPH3	protein_coding	radial spoke head 3 [Source:HGNC Symbol;Acc:HGNC:21054]	6	-1	158972871	159000187	0.1256905943847224	4.613202906449476	2.2977364809870284	0.021992949295138703	0.449946872718611	2.2904896255558604	FALSE
ENSG00000126746	171017	ZNF384	ZNF384	protein_coding	zinc finger protein 384 [Source:HGNC Symbol;Acc:HGNC:11955]	12	-1	6666477	6689572	0.05815398988851772	5.537051967563583	2.295602023630874	0.021993004230677394	0.449946872718611	2.290488676827897	FALSE
ENSG00000148120	84909	AOPEP	AOPEP	protein_coding	aminopeptidase O (putative) [Source:HGNC Symbol;Acc:HGNC:1361]	9	1	94726701	95087218	-0.09004813314763638	5.0903800414770215	-2.295782415072403	0.02201725719769362	0.449946872718611	-2.290070033192974	FALSE
ENSG00000054793	10079	ATP9A	ATP9A	protein_coding	ATPase phospholipid transporting 9A (putative) [Source:HGNC Symbol;Acc:HGNC:13540]	20	-1	51596514	51768390	-0.2738564943513673	3.746707924289614	-2.2941477006220157	0.022153381324755538	0.45065631312594195	-2.2877277379369665	FALSE
ENSG00000129055	25847	ANAPC13	ANAPC13	protein_coding	anaphase promoting complex subunit 13 [Source:HGNC Symbol;Acc:HGNC:24540]	3	-1	134477706	134486716	0.09781844736923695	4.980692056649886	2.2931314435263963	0.02215502592112201	0.45065631312594195	2.287699515899137	FALSE
ENSG00000107290	23064	SETX	SETX	protein_coding	senataxin [Source:HGNC Symbol;Acc:HGNC:445]	9	-1	132261356	132354986	0.07451448570122565	8.226175533989288	2.2932474695083322	0.022169102148188267	0.45065631312594195	2.2874580358104932	FALSE
ENSG00000143319	81875	ISG20L2	ISG20L2	protein_coding	interferon stimulated exonuclease gene 20 like 2 [Source:HGNC Symbol;Acc:HGNC:25745]	1	-1	156721891	156728799	0.05382023907628053	5.149432571170843	2.2922811899822766	0.02217943396254314	0.45065631312594195	2.287280876609527	FALSE
ENSG00000211652	NA	IGLV7-43	IGLV7-43	IG_V_gene	immunoglobulin lambda variable 7-43 [Source:HGNC Symbol;Acc:HGNC:5929]	22	1	22395018	22395489	-0.46961425752379293	0.22156144986581439	-2.2919254863189353	0.022212050436759077	0.45065631312594195	-2.2867220737882628	FALSE
ENSG00000254186	NA	AC113414.1	AC113414.1	lncRNA	novel transcript	5	-1	162424042	163437326	-0.2049393669312749	0.4322538865600009	-2.290705065836404	0.022268774157975343	0.45065631312594195	-2.2857519501638714	FALSE
ENSG00000149809	7108	TM7SF2	TM7SF2	protein_coding	transmembrane 7 superfamily member 2 [Source:HGNC Symbol;Acc:HGNC:11863]	11	1	65111845	65116396	-0.18062139071338368	0.9391028728888664	-2.290938340575665	0.022270624544701315	0.45065631312594195	-2.285720339931635	FALSE
ENSG00000168411	55159	RFWD3	RFWD3	protein_coding	ring finger and WD repeat domain 3 [Source:HGNC Symbol;Acc:HGNC:25539]	16	-1	74621399	74666877	0.06350779910971216	4.958746949150452	2.291156707783077	0.022295581452366077	0.45065631312594195	2.2852942230273907	FALSE
ENSG00000196912	57730	ANKRD36B	ANKRD36B	protein_coding	ankyrin repeat domain 36B [Source:HGNC Symbol;Acc:HGNC:29333]	2	-1	97492663	97589965	-0.17688554962956182	3.237956341226728	-2.2916420057010414	0.02231345809301292	0.45065631312594195	-2.2849892502301268	FALSE
ENSG00000233184	NA	AC093157.1	AC093157.1	lncRNA	novel transcript	1	1	101025844	101090513	-0.1500037985359013	4.0458565423999335	-2.2890274292074153	0.02240223665654237	0.45186097890718946	-2.2834778412169054	FALSE
ENSG00000074966	7294	TXK	TXK	protein_coding	TXK tyrosine kinase [Source:HGNC Symbol;Acc:HGNC:12434]	4	-1	48066393	48134250	-0.15646398573451403	6.490875802169965	-2.2898754040690275	0.02244123654242362	0.4520597662461464	-2.2828155340846745	FALSE
ENSG00000151612	152485	ZNF827	ZNF827	protein_coding	zinc finger protein 827 [Source:HGNC Symbol;Acc:HGNC:27193]	4	-1	145757627	145938823	-0.1606014867076242	3.9128437753119645	-2.2880678896498488	0.022501053441852943	0.45216244914045756	-2.2818016481928036	FALSE
ENSG00000165409	7253	TSHR	TSHR	protein_coding	thyroid stimulating hormone receptor [Source:HGNC Symbol;Acc:HGNC:12373]	14	1	80954989	81146302	-0.25334898597051514	0.7388393996025725	-2.286791534801448	0.022507848726439142	0.45216244914045756	-2.281686617564875	FALSE
ENSG00000079691	55604	CARMIL1	CARMIL1	protein_coding	capping protein regulator and myosin 1 linker 1 [Source:HGNC Symbol;Acc:HGNC:21581]	6	1	25279078	25620530	-0.17671130285850367	3.955163878194486	-2.2891599017325466	0.02254164696936392	0.45216244914045756	-2.281114928725703	FALSE
ENSG00000103510	84148	KAT8	KAT8	protein_coding	lysine acetyltransferase 8 [Source:HGNC Symbol;Acc:HGNC:17933]	16	1	31114489	31131393	0.0640464367009752	5.7568826795020165	2.28367124404022	0.022689824413931227	0.45216244914045756	2.2786173038214375	FALSE
ENSG00000099958	91319	DERL3	DERL3	protein_coding	derlin 3 [Source:HGNC Symbol;Acc:HGNC:14236]	22	-1	23834503	23839128	-0.24440504427221033	1.6142966939477184	-2.2838732702335944	0.02270230762750514	0.45216244914045756	-2.2784075392947165	FALSE
ENSG00000196453	27153	ZNF777	ZNF777	protein_coding	zinc finger protein 777 [Source:HGNC Symbol;Acc:HGNC:22213]	7	-1	149431363	149461062	-0.10316453425403793	3.1350330679832896	-2.282727880275647	0.022763457534716734	0.45216244914045756	-2.277381438598874	FALSE
ENSG00000138336	80312	TET1	TET1	protein_coding	tet methylcytosine dioxygenase 1 [Source:HGNC Symbol;Acc:HGNC:29484]	10	1	68560337	68694487	-0.16831930660466687	1.955124724490287	-2.281818295086435	0.022793870153582207	0.45216244914045756	-2.2768720037478323	FALSE
ENSG00000119953	10285	SMNDC1	SMNDC1	protein_coding	survival motor neuron domain containing 1 [Source:HGNC Symbol;Acc:HGNC:16900]	10	-1	110290730	110304938	0.0773597000268218	5.059751062218613	2.2816545938504675	0.022799301455474486	0.45216244914045756	2.276781087404932	FALSE
ENSG00000113369	57561	ARRDC3	ARRDC3	protein_coding	arrestin domain containing 3 [Source:HGNC Symbol;Acc:HGNC:29263]	5	-1	91368631	91383317	0.1895865056021222	7.4954065447551645	2.2818080085550116	0.022817884996120783	0.45216244914045756	2.2764701537002168	FALSE
ENSG00000224650	NA	IGHV3-74	IGHV3-74	IG_V_gene	immunoglobulin heavy variable 3-74 [Source:HGNC Symbol;Acc:HGNC:5624]	14	-1	106810442	106811131	-0.3899439482756488	2.1370826883791416	-2.2816730427309193	0.022824465520381094	0.45216244914045756	-2.2763601032734266	FALSE
ENSG00000249662	NA	LINC02218	LINC02218	protein_coding	long intergenic non-protein coding RNA 2218 [Source:HGNC Symbol;Acc:HGNC:53085]	5	1	17444010	17486829	0.2410171812667805	4.943855784406	2.2822676338832344	0.022830111951243754	0.45216244914045756	2.2762656962756154	FALSE
ENSG00000112685	55770	EXOC2	EXOC2	protein_coding	exocyst complex component 2 [Source:HGNC Symbol;Acc:HGNC:24968]	6	-1	485154	693139	-0.07832724486694875	5.8093491873098895	-2.281906796285201	0.022845736204764322	0.45216244914045756	-2.276004568113192	FALSE
ENSG00000258760	NA	AL355076.2	AL355076.2	lncRNA	novel transcript	14	-1	65236480	65318790	-0.27741418375921345	3.3502694159213773	-2.2816445932362153	0.02285941935457648	0.45216244914045756	-2.27577600902205	FALSE
ENSG00000106636	10652	YKT6	YKT6	protein_coding	YKT6 v-SNARE homolog [Source:HGNC Symbol;Acc:HGNC:16959]	7	1	44200968	44214294	0.05635403260473559	5.1760831769431626	2.280301847009186	0.022887969596462703	0.45216244914045756	2.275299497094506	FALSE
ENSG00000204482	7940	LST1	LST1	protein_coding	leukocyte specific transcript 1 [Source:HGNC Symbol;Acc:HGNC:14189]	6	1	31586124	31588909	0.15392393177874286	7.473269299449371	2.280370710846373	0.022922500838387726	0.45216244914045756	2.2747238499770437	FALSE
ENSG00000241878	23761	PISD	PISD	protein_coding	phosphatidylserine decarboxylase [Source:HGNC Symbol;Acc:HGNC:8999]	22	-1	31618491	31662432	0.12626512887364605	6.988805414219474	2.280086916602189	0.022968092037658882	0.45216244914045756	2.2739649824592734	FALSE
ENSG00000166004	85459	CEP295	CEP295	protein_coding	centrosomal protein 295 [Source:HGNC Symbol;Acc:HGNC:29366]	11	1	93661682	93730358	0.07243800047606097	4.926833837172742	2.2787864552070727	0.023011898386400425	0.45216244914045756	2.273237055427146	FALSE
ENSG00000121211	84057	MND1	MND1	protein_coding	meiotic nuclear divisions 1 [Source:HGNC Symbol;Acc:HGNC:24839]	4	1	153344649	153415118	-0.28995754724478184	-0.678575758209727	-2.2768179706337133	0.023077435226364903	0.45216244914045756	-2.2721502783056082	FALSE
ENSG00000204525	3107	HLA-C	HLA-C	protein_coding	major histocompatibility complex, class I, C [Source:HGNC Symbol;Acc:HGNC:4933]	6	-1	31268749	31272130	0.1543275956790744	10.259781587673242	2.278093610262122	0.023089302533829043	0.45216244914045756	2.2719537731049875	FALSE
ENSG00000258790	NA	AL121594.1	AL121594.1	protein_coding	novel transcript	14	1	35122549	35317474	-0.19652620523084685	0.24312489339659688	-2.2765700184973023	0.023102234163777147	0.45216244914045756	-2.27173974412288	FALSE
ENSG00000133818	22800	RRAS2	RRAS2	protein_coding	RAS related 2 [Source:HGNC Symbol;Acc:HGNC:17271]	11	-1	14277922	14364506	-0.1688850047565431	4.442235748224461	-2.2779035761729793	0.023140975155730874	0.45216244914045756	-2.2710991713581006	FALSE
ENSG00000166888	6778	STAT6	STAT6	protein_coding	signal transducer and activator of transcription 6 [Source:HGNC Symbol;Acc:HGNC:11368]	12	-1	57095408	57132139	0.08614864808256861	8.882422691491069	2.276894229105277	0.023148647635127275	0.45216244914045756	2.2709724192893552	FALSE
ENSG00000146859	55281	TMEM140	TMEM140	protein_coding	transmembrane protein 140 [Source:HGNC Symbol;Acc:HGNC:21870]	7	1	135148072	135166215	0.1514570536110984	7.112785045769713	2.2755767452855173	0.023178682373362482	0.45216244914045756	2.2704765854616245	FALSE
ENSG00000102384	2491	CENPI	CENPI	protein_coding	centromere protein I [Source:HGNC Symbol;Acc:HGNC:3968]	X	1	101098218	101163681	-0.23123058547908654	-0.05822329976734379	-2.273580415873224	0.023274100307825528	0.45216244914045756	-2.2689050542966145	FALSE
ENSG00000249637	NA	AC008438.1	AC008438.1	lncRNA	novel transcript	5	-1	140370891	140401460	-0.11300909137800019	2.4582082614355625	-2.2736532553020066	0.023275313862305448	0.45216244914045756	-2.2688851031337265	FALSE
ENSG00000143499	56950	SMYD2	SMYD2	protein_coding	SET and MYND domain containing 2 [Source:HGNC Symbol;Acc:HGNC:20982]	1	1	214281102	214337131	-0.08513887684938215	4.6989072242798535	-2.2739141431807703	0.02330230873765745	0.45216244914045756	-2.268441533414947	FALSE
ENSG00000002587	9957	HS3ST1	HS3ST1	protein_coding	heparan sulfate-glucosamine 3-sulfotransferase 1 [Source:HGNC Symbol;Acc:HGNC:5194]	4	-1	11393150	11429564	0.31263430653377283	0.05009368187866927	2.2737546528130013	0.023319879666858785	0.45216244914045756	2.26815305408661	FALSE
ENSG00000261222	101928343	AC064805.1	AC064805.1	lncRNA	uncharacterized LOC101928343 [Source:NCBI gene;Acc:101928343]	17	1	74599840	74607229	0.25636287994470264	2.3374581213652292	2.276055177687748	0.023325028300529092	0.45216244914045756	2.2680685596206827	FALSE
ENSG00000182985	23705	CADM1	CADM1	protein_coding	cell adhesion molecule 1 [Source:HGNC Symbol;Acc:HGNC:5951]	11	-1	115169218	115504957	-0.25116602852592584	1.8573992783862214	-2.2743701335276514	0.023332120935781325	0.45216244914045756	-2.2679521885656726	FALSE
ENSG00000139572	53831	GPR84	GPR84	protein_coding	G protein-coupled receptor 84 [Source:HGNC Symbol;Acc:HGNC:4535]	12	-1	54362445	54364487	-0.36683438188094986	1.1653793111844641	-2.2749062400749693	0.023338145185388112	0.45216244914045756	-2.2678533709598745	FALSE
ENSG00000114450	59345	GNB4	GNB4	protein_coding	G protein subunit beta 4 [Source:HGNC Symbol;Acc:HGNC:20731]	3	-1	179396088	179451476	0.12988260176885014	6.2332052157519415	2.2728828681848703	0.023350017520566473	0.45216244914045756	2.267658690222623	FALSE
ENSG00000197050	147923	ZNF420	ZNF420	protein_coding	zinc finger protein 420 [Source:HGNC Symbol;Acc:HGNC:20649]	19	1	37007857	37130368	-0.11730396989507774	3.7193369141429584	-2.271757198359288	0.023423735191779285	0.45229965638071856	-2.266451798650221	FALSE
ENSG00000100034	9647	PPM1F	PPM1F	protein_coding	protein phosphatase, Mg2+/Mn2+ dependent 1F [Source:HGNC Symbol;Acc:HGNC:19388]	22	-1	21919425	21952848	0.13111628598010494	6.933629531958258	2.2725160045870263	0.023432560929558782	0.45229965638071856	2.266307526429473	FALSE
ENSG00000278196	NA	IGLV2-8	IGLV2-8	IG_V_gene	immunoglobulin lambda variable 2-8 [Source:HGNC Symbol;Acc:HGNC:5895]	22	1	22822658	22823289	-0.3892445853380755	2.5956282226829632	-2.2716381455377497	0.023444582794797095	0.45229965638071856	-2.266111083736849	FALSE
ENSG00000211947	NA	IGHV3-21	IGHV3-21	IG_V_gene	immunoglobulin heavy variable 3-21 [Source:HGNC Symbol;Acc:HGNC:5586]	14	-1	106235064	106235594	-0.3723102731013457	1.7280317851780067	-2.268323502625538	0.02362673480930502	0.4552475573007828	-2.263145284510427	FALSE
ENSG00000198792	25829	TMEM184B	TMEM184B	protein_coding	transmembrane protein 184B [Source:HGNC Symbol;Acc:HGNC:1310]	22	-1	38219291	38273010	0.09977664207360437	5.983930053926725	2.268286513347131	0.0236597711858107	0.45531849983016104	2.262609513078546	FALSE
ENSG00000228486	728537	C2orf92	C2orf92	protein_coding	chromosome 2 open reading frame 92 [Source:HGNC Symbol;Acc:HGNC:49272]	2	1	97664217	97703064	-0.14140715483687405	1.957030591057704	-2.265784145440037	0.023778796181114507	0.4554265953602913	-2.2606845772479858	FALSE
ENSG00000096717	23411	SIRT1	SIRT1	protein_coding	sirtuin 1 [Source:HGNC Symbol;Acc:HGNC:14929]	10	1	67884656	67918390	0.07431083627353008	5.193383502421985	2.265673199192798	0.02381966687523583	0.4554265953602913	2.260025522219009	FALSE
ENSG00000146826	55262	MAP11	MAP11	protein_coding	microtubule associated protein 11 [Source:HGNC Symbol;Acc:HGNC:25604]	7	-1	100154420	100158723	0.10537204637102437	5.505860367678714	2.2656462233533925	0.02382313895917332	0.4554265953602913	2.259969578800939	FALSE
ENSG00000122952	11130	ZWINT	ZWINT	protein_coding	ZW10 interacting kinetochore protein [Source:HGNC Symbol;Acc:HGNC:13195]	10	-1	56357227	56361273	-0.2533820604563639	-0.023757920896600143	-2.2644063040786158	0.02383718063514563	0.4554265953602913	-2.259743406570557	FALSE
ENSG00000167123	51148	CERCAM	CERCAM	protein_coding	cerebral endothelial cell adhesion molecule [Source:HGNC Symbol;Acc:HGNC:23723]	9	1	128411751	128437351	-0.2854954304884064	-0.2056503632282613	-2.2646325623923462	0.023857044462891375	0.4554265953602913	-2.259423653010046	FALSE
ENSG00000175354	5771	PTPN2	PTPN2	protein_coding	protein tyrosine phosphatase non-receptor type 2 [Source:HGNC Symbol;Acc:HGNC:9650]	18	-1	12785478	12929643	-0.0545726372746671	6.29560162038309	-2.2643338907665753	0.023863133204686176	0.4554265953602913	-2.259325687080614	FALSE
ENSG00000101003	9837	GINS1	GINS1	protein_coding	GINS complex subunit 1 [Source:HGNC Symbol;Acc:HGNC:28980]	20	1	25407673	25452628	-0.20036005246789534	0.45253450630662095	-2.263799828826849	0.0238709188335966	0.4554265953602913	-2.259200450355941	FALSE
ENSG00000120925	81790	RNF170	RNF170	protein_coding	ring finger protein 170 [Source:HGNC Symbol;Acc:HGNC:25358]	8	-1	42849637	42897290	-0.06345946020240678	4.309844716939387	-2.262351784075191	0.023972394560127418	0.45617528784059486	-2.2575713813085683	FALSE
ENSG00000180488	374986	MIGA1	MIGA1	protein_coding	mitoguardin 1 [Source:HGNC Symbol;Acc:HGNC:24741]	1	1	77779624	77879539	-0.08797114477935342	4.473377265551204	-2.262542198972802	0.023974002733821005	0.45617528784059486	-2.257545612218379	FALSE
ENSG00000135862	3915	LAMC1	LAMC1	protein_coding	laminin subunit gamma 1 [Source:HGNC Symbol;Acc:HGNC:6492]	1	1	183023420	183145592	-0.20886248082335213	2.267410608318946	-2.2634141878404614	0.024004056631234276	0.45617528784059486	-2.257064309460471	FALSE
ENSG00000169217	10421	CD2BP2	CD2BP2	protein_coding	CD2 cytoplasmic tail binding protein 2 [Source:HGNC Symbol;Acc:HGNC:1656]	16	-1	30350773	30355308	0.07006439925762731	4.846228664379105	2.261024706102625	0.02406427947310472	0.45617528784059486	2.2561014321171493	FALSE
ENSG00000116786	23207	PLEKHM2	PLEKHM2	protein_coding	pleckstrin homology and RUN domain containing M2 [Source:HGNC Symbol;Acc:HGNC:29131]	1	1	15684320	15734769	0.05437261502034474	6.076048233935375	2.2611365202723563	0.024094440552157127	0.45617528784059486	2.2556199845160974	FALSE
ENSG00000115977	22848	AAK1	AAK1	protein_coding	AP2 associated kinase 1 [Source:HGNC Symbol;Acc:HGNC:19679]	2	-1	69457997	69674349	-0.07542886215585298	7.705656249149396	-2.2615915567371614	0.02411846263315451	0.45617528784059486	-2.255236904643954	FALSE
ENSG00000156127	10538	BATF	BATF	protein_coding	basic leucine zipper ATF-like transcription factor [Source:HGNC Symbol;Acc:HGNC:958]	14	1	75522455	75547004	-0.13085517241641842	4.08016531970611	-2.2603614507051932	0.024143240570186658	0.45617528784059486	-2.2548421175780606	FALSE
ENSG00000113851	51185	CRBN	CRBN	protein_coding	cereblon [Source:HGNC Symbol;Acc:HGNC:30185]	3	-1	3144628	3179727	-0.06344544716534095	5.761414465889133	-2.2599104579647773	0.024145439450527263	0.45617528784059486	-2.254807099772757	FALSE
ENSG00000196284	8464	SUPT3H	SUPT3H	protein_coding	SPT3 homolog, SAGA and STAGA complex component [Source:HGNC Symbol;Acc:HGNC:11466]	6	-1	44809317	45377953	-0.13926437130498126	5.037630521550248	-2.2595139646122506	0.02422980922969365	0.456926254145951	-2.253465570318509	FALSE
ENSG00000234663	NA	LINC01934	LINC01934	lncRNA	long intergenic non-protein coding RNA 1934 [Source:HGNC Symbol;Acc:HGNC:52757]	2	1	181086076	181409321	-0.1703946312573672	5.465021925186563	-2.2583463365369436	0.024310116700094104	0.456926254145951	-2.2521923903876564	FALSE
ENSG00000124356	10617	STAMBP	STAMBP	protein_coding	STAM binding protein [Source:HGNC Symbol;Acc:HGNC:16950]	2	1	73828916	73873659	0.05069522014797467	5.4984148841812885	2.2572116654646615	0.024328446585182788	0.456926254145951	2.2519023028426175	FALSE
ENSG00000153015	10283	CWC27	CWC27	protein_coding	CWC27 spliceosome associated cyclophilin [Source:HGNC Symbol;Acc:HGNC:10664]	5	1	64768930	65018750	-0.07483610337135183	5.585949025223557	-2.2567524998475483	0.02432958352877589	0.456926254145951	-2.2518843158890327	FALSE
ENSG00000198380	2673	GFPT1	GFPT1	protein_coding	glutamine--fructose-6-phosphate transaminase 1 [Source:HGNC Symbol;Acc:HGNC:4241]	2	-1	69319769	69387254	-0.07863905715691555	4.7907885401782755	-2.2561786915975808	0.024359123890514093	0.456926254145951	-2.251417229401176	FALSE
ENSG00000181631	53829	P2RY13	P2RY13	protein_coding	purinergic receptor P2Y13 [Source:HGNC Symbol;Acc:HGNC:4537]	3	-1	151326312	151329549	0.1402856523062237	8.408064713447404	2.2567488983511512	0.024361937475256366	0.456926254145951	2.2513727671540127	FALSE
ENSG00000101997	28952	CCDC22	CCDC22	protein_coding	coiled-coil domain containing 22 [Source:HGNC Symbol;Acc:HGNC:28909]	X	1	49235470	49250520	-0.0884864648591317	3.9453902164944035	-2.25514245348415	0.02442826366031968	0.4576169053565441	-2.250325920938348	FALSE
ENSG00000073756	5743	PTGS2	PTGS2	protein_coding	prostaglandin-endoperoxide synthase 2 [Source:HGNC Symbol;Acc:HGNC:9605]	1	-1	186671791	186680423	0.18023782429792146	4.935413014032091	2.254226968369842	0.024527349202341564	0.4589188341103981	2.2487666031776192	FALSE
ENSG00000169429	3576	CXCL8	CXCL8	protein_coding	C-X-C motif chemokine ligand 8 [Source:HGNC Symbol;Acc:HGNC:6025]	4	1	73740541	73743716	0.31274445251863314	3.166190883708864	2.2521104063718456	0.024630541646658316	0.46007710546005437	2.2471484462795446	FALSE
ENSG00000106686	55064	SPATA6L	SPATA6L	protein_coding	spermatogenesis associated 6 like [Source:HGNC Symbol;Acc:HGNC:25472]	9	-1	4553386	4666674	-0.22703950538175843	0.7142654995974408	-2.251509677012454	0.024723088285415785	0.46007710546005437	-2.2457022138896283	FALSE
ENSG00000141542	10966	RAB40B	RAB40B	protein_coding	RAB40B, member RAS oncogene family [Source:HGNC Symbol;Acc:HGNC:18284]	17	-1	82654973	82698698	-0.1679137635560659	1.6409248273704324	-2.2497341200712313	0.024760020132732093	0.46007710546005437	-2.245126386332381	FALSE
ENSG00000148840	23082	PPRC1	PPRC1	protein_coding	PPARG related coactivator 1 [Source:HGNC Symbol;Acc:HGNC:30025]	10	1	102132994	102150333	-0.10127594165423393	4.283860509042568	-2.2491336729760016	0.024816729216132778	0.46007710546005437	-2.2442436460455486	FALSE
ENSG00000105443	9266	CYTH2	CYTH2	protein_coding	cytohesin 2 [Source:HGNC Symbol;Acc:HGNC:9502]	19	1	48469208	48482314	0.06960009202557949	5.088333955344239	2.2492913069375513	0.02483194979193597	0.46007710546005437	2.24400701816568	FALSE
ENSG00000115211	8890	EIF2B4	EIF2B4	protein_coding	eukaryotic translation initiation factor 2B subunit delta [Source:HGNC Symbol;Acc:HGNC:3260]	2	-1	27364352	27370486	-0.0745729378154465	3.843739885078139	-2.248313665332855	0.02484507177114741	0.46007710546005437	-2.243803117090919	FALSE
ENSG00000117543	51611	DPH5	DPH5	protein_coding	diphthamide biosynthesis 5 [Source:HGNC Symbol;Acc:HGNC:24270]	1	-1	100989623	101026088	-0.11027517797318076	4.19200707785338	-2.2493665020259286	0.0248605336699839	0.46007710546005437	-2.2435629759091666	FALSE
ENSG00000204351	6499	SKIV2L	SKIV2L	protein_coding	Ski2 like RNA helicase [Source:HGNC Symbol;Acc:HGNC:10898]	6	1	31959117	31969751	0.06858782635997684	4.611908220194784	2.2483546163831436	0.024880752920326127	0.46007710546005437	2.2432491426423957	FALSE
ENSG00000155256	118813	ZFYVE27	ZFYVE27	protein_coding	zinc finger FYVE-type containing 27 [Source:HGNC Symbol;Acc:HGNC:26559]	10	1	97737121	97760907	0.06502961550279807	5.305996399144837	2.247891405697361	0.024893938305032365	0.46007710546005437	2.243044604537361	FALSE
ENSG00000233609	NA	RPL10P19	RPL10P19	transcribed_processed_pseudogene	ribosomal protein L10 pseudogene 19 [Source:HGNC Symbol;Acc:HGNC:52350]	8	1	8961200	8979025	-0.18373269559447114	2.04108122305469	-2.2479661726509317	0.024929756040410204	0.46007710546005437	-2.2424894555914134	FALSE
ENSG00000225783	440823	MIAT	MIAT	lncRNA	myocardial infarction associated transcript [Source:HGNC Symbol;Acc:HGNC:33425]	22	1	26646411	26676475	-0.20539474800348723	3.624111643831815	-2.247531244125881	0.02502678760048694	0.46007710546005437	-2.2409889991366336	FALSE
ENSG00000105397	7297	TYK2	TYK2	protein_coding	tyrosine kinase 2 [Source:HGNC Symbol;Acc:HGNC:12440]	19	-1	10350529	10380572	0.08316593070105505	7.646051401222548	2.24656830907578	0.025036450709252662	0.46007710546005437	2.2408398486920973	FALSE
ENSG00000169715	4493	MT1E	MT1E	protein_coding	metallothionein 1E [Source:HGNC Symbol;Acc:HGNC:7397]	16	1	56625475	56627112	-0.3073646184412542	-0.45321710829727757	-2.2463880498033815	0.025037664476079222	0.46007710546005437	-2.2408211176793933	FALSE
ENSG00000093009	8318	CDC45	CDC45	protein_coding	cell division cycle 45 [Source:HGNC Symbol;Acc:HGNC:1739]	22	1	19479457	19520612	-0.30267823667002824	-0.5600684374060202	-2.2437985894809516	0.0251336666384347	0.46007710546005437	-2.2393420836202313	FALSE
ENSG00000136156	9445	ITM2B	ITM2B	protein_coding	integral membrane protein 2B [Source:HGNC Symbol;Acc:HGNC:6174]	13	1	48232612	48270357	0.1251779817228904	11.267910475664676	2.2438235414581604	0.02516280793279389	0.46007710546005437	2.238894092933288	FALSE
ENSG00000243970	NA	PPIEL	PPIEL	transcribed_unprocessed_pseudogene	peptidylprolyl isomerase E like pseudogene [Source:HGNC Symbol;Acc:HGNC:33195]	1	-1	39522280	39559671	-0.1466427965661956	3.5795246298619205	-2.24513652063274	0.025169837500743877	0.46007710546005437	-2.2387860942452855	FALSE
ENSG00000114405	57415	C3orf14	C3orf14	protein_coding	chromosome 3 open reading frame 14 [Source:HGNC Symbol;Acc:HGNC:25024]	3	1	62318973	62336213	0.25287689454833473	-0.2086261533724829	2.2431630677245673	0.025183926535302728	0.46007710546005437	2.238569716104181	FALSE
ENSG00000255641	NA	AC068775.1	AC068775.1	protein_coding	novel protein	12	-1	10412312	10436001	-0.363550508612946	0.3826021918170792	-2.243971330473973	0.02523636193289722	0.46007710546005437	-2.237765337488442	FALSE
ENSG00000154229	5578	PRKCA	PRKCA	protein_coding	protein kinase C alpha [Source:HGNC Symbol;Acc:HGNC:9393]	17	1	66302613	66810743	-0.14465529200192329	7.0847343472899444	-2.2443229313177624	0.025245674822494523	0.46007710546005437	-2.2376226255837617	FALSE
ENSG00000135045	55071	C9orf40	C9orf40	protein_coding	chromosome 9 open reading frame 40 [Source:HGNC Symbol;Acc:HGNC:23433]	9	-1	74946583	74952912	-0.13279401544900216	2.8535965276646156	-2.2426137341390153	0.02526524821906144	0.46007710546005437	-2.2373228288273714	FALSE
ENSG00000152700	51128	SAR1B	SAR1B	protein_coding	secretion associated Ras related GTPase 1B [Source:HGNC Symbol;Acc:HGNC:10535]	5	-1	134601149	134649271	-0.07567881709319835	4.864721903832202	-2.2420286901067943	0.025268722954553364	0.46007710546005437	-2.2372696289059824	FALSE
ENSG00000285533	105369347	RELA-DT	RELA-DT	lncRNA	RELA divergent transcript [Source:HGNC Symbol;Acc:HGNC:54185]	11	1	65663006	65671716	0.10896127194298777	2.066715566930923	2.2413821120371606	0.02531857678820237	0.46007710546005437	2.2365070382753593	FALSE
ENSG00000018699	55622	TTC27	TTC27	protein_coding	tetratricopeptide repeat domain 27 [Source:HGNC Symbol;Acc:HGNC:25986]	2	1	32628032	32821051	-0.11027406775359694	4.454857176433323	-2.2413399246063044	0.02534045720562128	0.46007710546005437	-2.2361727541003296	FALSE
ENSG00000164038	133308	SLC9B2	SLC9B2	protein_coding	solute carrier family 9 member B2 [Source:HGNC Symbol;Acc:HGNC:25143]	4	-1	103019868	103085829	-0.13391396303852465	3.3392073180375346	-2.240812057318839	0.025381161690675624	0.46007710546005437	-2.235551544001946	FALSE
ENSG00000182841	NA	RRP7BP	RRP7BP	transcribed_unprocessed_pseudogene	ribosomal RNA processing 7 homolog B, pseudogene [Source:HGNC Symbol;Acc:HGNC:30454]	22	-1	42555223	42582038	-0.14362283793814745	3.891036974425942	-2.2420624492211982	0.025395226107201373	0.46007710546005437	-2.2353371007891285	FALSE
ENSG00000133639	694	BTG1	BTG1	protein_coding	BTG anti-proliferation factor 1 [Source:HGNC Symbol;Acc:HGNC:1130]	12	-1	92140278	92145846	0.08125420452288346	9.075372719392728	2.2404543442512765	0.02540040624784762	0.46007710546005437	2.235258143955798	FALSE
ENSG00000180871	3579	CXCR2	CXCR2	protein_coding	C-X-C motif chemokine receptor 2 [Source:HGNC Symbol;Acc:HGNC:6027]	2	1	218125289	218137251	0.16459057028343516	10.536603081725763	2.2402221781261455	0.0254066144719388	0.46007710546005437	2.235163535204593	FALSE
ENSG00000166130	121457	IKBIP	IKBIP	protein_coding	IKBKB interacting protein [Source:HGNC Symbol;Acc:HGNC:26430]	12	-1	98613405	98645113	0.1436050611321278	6.234773581359527	2.2406848174225185	0.025419771734850532	0.46007710546005437	2.2349630943376444	FALSE
ENSG00000186567	56971	CEACAM19	CEACAM19	protein_coding	carcinoembryonic antigen related cell adhesion molecule 19 [Source:HGNC Symbol;Acc:HGNC:31951]	19	1	44662278	44684359	0.186555166844244	1.6882412649368537	2.2399880893371087	0.025487752937549145	0.46025618392450757	2.233928880493609	FALSE
ENSG00000188825	NA	LINC00910	LINC00910	lncRNA	long intergenic non-protein coding RNA 910 [Source:HGNC Symbol;Acc:HGNC:44361]	17	-1	43338741	43389199	0.11477186373924786	2.3224095071304225	2.2382269545812288	0.025516056925948594	0.46025618392450757	2.2334989889208394	FALSE
ENSG00000173214	91749	MFSD4B	MFSD4B	protein_coding	major facilitator superfamily domain containing 4B [Source:HGNC Symbol;Acc:HGNC:21053]	6	1	111259279	111445354	-0.10421160330271473	3.3618435783993585	-2.238032518870922	0.025518684686678905	0.46025618392450757	-2.2334590984399263	FALSE
ENSG00000140471	55180	LINS1	LINS1	protein_coding	lines homolog 1 [Source:HGNC Symbol;Acc:HGNC:30922]	15	-1	100559369	100603230	-0.07116063579325438	5.086414096633299	-2.2384635971327937	0.025569270312687905	0.4604329952914826	-2.232691879822558	FALSE
ENSG00000138031	109	ADCY3	ADCY3	protein_coding	adenylate cyclase 3 [Source:HGNC Symbol;Acc:HGNC:234]	2	-1	24819169	24919839	-0.18062831073049956	3.803629823083522	-2.2372988865069643	0.025587856485156213	0.4604329952914826	-2.2324103181714503	FALSE
ENSG00000187764	10507	SEMA4D	SEMA4D	protein_coding	semaphorin 4D [Source:HGNC Symbol;Acc:HGNC:10732]	9	-1	89360787	89498130	0.09280517353340301	9.378527493230933	2.234780161806425	0.025762071901222025	0.4630307036614772	2.2297796971446764	FALSE
ENSG00000121310	55268	ECHDC2	ECHDC2	protein_coding	enoyl-CoA hydratase domain containing 2 [Source:HGNC Symbol;Acc:HGNC:23408]	1	-1	52895910	52927212	-0.1495197067713665	5.096794276764018	-2.234256243030593	0.025862036128362326	0.46316938242891215	-2.228277194721562	FALSE
ENSG00000196605	162993	ZNF846	ZNF846	protein_coding	zinc finger protein 846 [Source:HGNC Symbol;Acc:HGNC:27260]	19	-1	9751993	9793180	-0.10030040807804141	4.223707008225245	-2.2331211827794935	0.02588355635604677	0.46316938242891215	-2.2279543941692075	FALSE
ENSG00000004779	4706	NDUFAB1	NDUFAB1	protein_coding	NADH:ubiquinone oxidoreductase subunit AB1 [Source:HGNC Symbol;Acc:HGNC:7694]	16	-1	23581014	23596316	-0.0864445873490336	3.602717375124301	-2.2323533790319803	0.02588991060007683	0.46316938242891215	-2.227859125732404	FALSE
ENSG00000132170	5468	PPARG	PPARG	protein_coding	peroxisome proliferator activated receptor gamma [Source:HGNC Symbol;Acc:HGNC:9236]	3	1	12287368	12434356	-0.27736575919746503	0.3521767502934846	-2.233586117604068	0.025910502047565512	0.46316938242891215	-2.227550539425708	FALSE
ENSG00000152348	83734	ATG10	ATG10	protein_coding	autophagy related 10 [Source:HGNC Symbol;Acc:HGNC:20315]	5	1	81972023	82276857	-0.10226629587837266	4.82699613247752	-2.2347696655497558	0.025922630769805485	0.46316938242891215	-2.227368875921025	FALSE
ENSG00000185745	3434	IFIT1	IFIT1	protein_coding	interferon induced protein with tetratricopeptide repeats 1 [Source:HGNC Symbol;Acc:HGNC:5407]	10	1	89392546	89406487	0.3980363329347698	5.975767417443448	2.2318158011355167	0.025948951926421552	0.46316938242891215	2.22697489137842	FALSE
ENSG00000177138	171483	FAM9B	FAM9B	protein_coding	family with sequence similarity 9 member B [Source:HGNC Symbol;Acc:HGNC:18404]	X	-1	9024232	9295682	0.2506668996138077	0.9367851318559729	2.2324119236054587	0.026009425404573603	0.4637151694831507	2.2260710098185474	FALSE
ENSG00000163683	201895	SMIM14	SMIM14	protein_coding	small integral membrane protein 14 [Source:HGNC Symbol;Acc:HGNC:27321]	4	-1	39546336	39638902	0.06452949710339873	6.129158467309039	2.230557468179729	0.026056027539785812	0.46401267872516383	2.225375698380441	FALSE
ENSG00000039650	11284	PNKP	PNKP	protein_coding	polynucleotide kinase 3'-phosphatase [Source:HGNC Symbol;Acc:HGNC:9154]	19	-1	49859882	49878351	0.06623373389808407	5.154316400723327	2.229402310263785	0.0261233586513978	0.4646782294057698	2.2243730034965052	FALSE
ENSG00000177453	167359	NIM1K	NIM1K	protein_coding	NIM1 serine/threonine protein kinase [Source:HGNC Symbol;Acc:HGNC:28646]	5	1	43192071	43280850	-0.17774502390172653	0.6118142544589678	-2.2281227031688213	0.02616234707664115	0.4648386775553046	-2.223793408739384	FALSE
ENSG00000163788	54861	SNRK	SNRK	protein_coding	SNF related kinase [Source:HGNC Symbol;Acc:HGNC:30598]	3	1	43286512	43424764	0.10716558897920159	7.800825282205496	2.2277873428024813	0.02623318490205012	0.4655639942971389	2.2227422543982565	FALSE
ENSG00000163564	149628	PYHIN1	PYHIN1	protein_coding	pyrin and HIN domain family member 1 [Source:HGNC Symbol;Acc:HGNC:28894]	1	1	158930796	158977059	-0.20302366856923815	6.126319238217705	-2.226573318934243	0.026412911384566674	0.46819753104964923	-2.220086279598262	FALSE
ENSG00000104691	7993	UBXN8	UBXN8	protein_coding	UBX domain protein 8 [Source:HGNC Symbol;Acc:HGNC:30307]	8	1	30732247	30767006	-0.11537800695200962	1.8699909732770037	-2.2236774978261504	0.026470771219818653	0.46819753104964923	-2.2192345570106387	FALSE
ENSG00000160712	3570	IL6R	IL6R	protein_coding	interleukin 6 receptor [Source:HGNC Symbol;Acc:HGNC:6019]	1	1	154405193	154469450	0.11084575164163901	9.262851521249228	2.223858319185814	0.026514015954618025	0.46819753104964923	2.2185990248879786	FALSE
ENSG00000197122	6714	SRC	SRC	protein_coding	SRC proto-oncogene, non-receptor tyrosine kinase [Source:HGNC Symbol;Acc:HGNC:11283]	20	1	37344685	37406050	0.1277504283102946	5.0419625843093785	2.2239159894421303	0.026523561985832406	0.46819753104964923	2.2184588554212703	FALSE
ENSG00000071205	79658	ARHGAP10	ARHGAP10	protein_coding	Rho GTPase activating protein 10 [Source:HGNC Symbol;Acc:HGNC:26099]	4	1	147732063	148072776	-0.15391058608045816	4.014159434850166	-2.223195809159474	0.026547211899511123	0.46819753104964923	-2.2181117787632756	FALSE
ENSG00000116133	1718	DHCR24	DHCR24	protein_coding	24-dehydrocholesterol reductase [Source:HGNC Symbol;Acc:HGNC:2859]	1	-1	54849627	54887195	-0.18355820932406997	1.8235677391296754	-2.22301554143495	0.026562686308019556	0.46819753104964923	-2.217884827073252	FALSE
ENSG00000111537	3458	IFNG	IFNG	protein_coding	interferon gamma [Source:HGNC Symbol;Acc:HGNC:5438]	12	-1	68154768	68159740	-0.3579508115866634	-0.3886424518656012	-2.223151843777834	0.026632054330032448	0.4688873946800605	-2.2168688590041206	FALSE
ENSG00000170473	84305	PYM1	PYM1	protein_coding	PYM homolog 1, exon junction complex associated factor [Source:HGNC Symbol;Acc:HGNC:30258]	12	-1	55901413	55932618	-0.07751179474297931	4.080045040522305	-2.2205720090076624	0.026698030871087092	0.46951605084062575	-2.2159046813184604	FALSE
ENSG00000249526	NA	AC008667.1	AC008667.1	lncRNA	novel transcript	5	1	139684645	139745010	-0.23504075761692364	-0.09706936827079259	-2.218541671214949	0.026819864332322283	0.47087520543468736	-2.21412960915425	FALSE
ENSG00000138777	27068	PPA2	PPA2	protein_coding	pyrophosphatase (inorganic) 2 [Source:HGNC Symbol;Acc:HGNC:28883]	4	-1	105369077	105474067	-0.062165220586383185	5.30666062616944	-2.2187953944841827	0.026836031307089395	0.47087520543468736	-2.2138945853757965	FALSE
ENSG00000118276	9331	B4GALT6	B4GALT6	protein_coding	beta-1,4-galactosyltransferase 6 [Source:HGNC Symbol;Acc:HGNC:929]	18	-1	31622247	31685836	0.16459155862278618	1.3709987323637143	2.217537624472833	0.026917311417573836	0.4716362376138352	2.212714843022875	FALSE
ENSG00000168710	10768	AHCYL1	AHCYL1	protein_coding	adenosylhomocysteinase like 1 [Source:HGNC Symbol;Acc:HGNC:344]	1	1	109984765	110023742	0.0608215184944223	5.915458637786929	2.2170271775507295	0.026940217041187417	0.4716362376138352	2.212382934273402	FALSE
ENSG00000144535	129563	DIS3L2	DIS3L2	protein_coding	DIS3 like 3'-5' exoribonuclease 2 [Source:HGNC Symbol;Acc:HGNC:28648]	2	1	231961245	232344350	-0.09615208764405381	5.372027978223601	-2.216936214550578	0.026972999042613896	0.4716777769447398	-2.2119083377107747	FALSE
ENSG00000169239	11238	CA5B	CA5B	protein_coding	carbonic anhydrase 5B [Source:HGNC Symbol;Acc:HGNC:1378]	X	1	15688830	15788411	-0.07819063066249932	5.503928381816416	-2.21507988666384	0.02709977471642002	0.4727788303128971	-2.210077635343384	FALSE
ENSG00000108984	5608	MAP2K6	MAP2K6	protein_coding	mitogen-activated protein kinase kinase 6 [Source:HGNC Symbol;Acc:HGNC:6846]	17	1	69414697	69553865	-0.14931620532711865	5.861823928507354	-2.214260176416188	0.02714198256682363	0.4727788303128971	-2.209469773613817	FALSE
ENSG00000136235	10457	GPNMB	GPNMB	protein_coding	glycoprotein nmb [Source:HGNC Symbol;Acc:HGNC:4462]	7	1	23235967	23275108	-0.31672689528476905	-0.5773954094315165	-2.2146773038812766	0.027144283561744545	0.4727788303128971	-2.2094366589992154	FALSE
ENSG00000140474	25989	ULK3	ULK3	protein_coding	unc-51 like kinase 3 [Source:HGNC Symbol;Acc:HGNC:19703]	15	-1	74836118	74843346	-0.09384354103180526	4.128635188428256	-2.213823502244459	0.027173759004015332	0.4727788303128971	-2.2090126792918006	FALSE
ENSG00000270379	256957	HEATR9	HEATR9	protein_coding	HEAT repeat containing 9 [Source:HGNC Symbol;Acc:HGNC:26548]	17	-1	35854946	35868891	-0.313649076053287	0.5763854706821022	-2.2136795910022533	0.02726131663172101	0.4727788303128971	-2.2077555720764566	FALSE
ENSG00000133872	51669	SARAF	SARAF	protein_coding	store-operated calcium entry associated regulatory factor [Source:HGNC Symbol;Acc:HGNC:28789]	8	-1	30063003	30083208	0.07576312906442872	8.297116112077491	2.2126399275425954	0.02730623928007288	0.4727788303128971	2.207111947710555	FALSE
ENSG00000012660	60481	ELOVL5	ELOVL5	protein_coding	ELOVL fatty acid elongase 5 [Source:HGNC Symbol;Acc:HGNC:21308]	6	-1	53267398	53349179	0.10493968103994966	8.506773751981966	2.211854446935013	0.02731504494565006	0.4727788303128971	2.2069858926061396	FALSE
ENSG00000093010	1312	COMT	COMT	protein_coding	catechol-O-methyltransferase [Source:HGNC Symbol;Acc:HGNC:2228]	22	1	19941607	19969975	-0.08483693124421254	5.274770389753895	-2.21172989418026	0.027317362507417876	0.4727788303128971	-2.2069527220113274	FALSE
ENSG00000211951	NA	IGHV2-26	IGHV2-26	IG_V_gene	immunoglobulin heavy variable 2-26 [Source:HGNC Symbol;Acc:HGNC:5575]	14	-1	106301396	106301862	-0.38174280496531454	-0.04969007007425385	-2.211889196727302	0.027321457595943146	0.4727788303128971	-2.2068941161229456	FALSE
ENSG00000050405	51474	LIMA1	LIMA1	protein_coding	LIM domain and actin binding 1 [Source:HGNC Symbol;Acc:HGNC:24636]	12	-1	50175788	50283546	-0.14755550929283068	3.1705358029373585	-2.21152580688481	0.027366962614710885	0.4727788303128971	-2.206243391374497	FALSE
ENSG00000139644	7009	TMBIM6	TMBIM6	protein_coding	transmembrane BAX inhibitor motif containing 6 [Source:HGNC Symbol;Acc:HGNC:11723]	12	1	49707725	49764934	0.0753229190904694	9.329120886226484	2.2104848236825805	0.027401045872375986	0.4727788303128971	2.2057566097553467	FALSE
ENSG00000278212	NA	AC134878.2	AC134878.2	transcribed_unprocessed_pseudogene	MAFF interacting protein (pseudogene)	Y	-1	11153858	11215026	-0.33539465815657915	0.48916254682537447	-2.2131386105696564	0.02742574150249728	0.4727788303128971	-2.2054042297561547	FALSE
ENSG00000084110	3034	HAL	HAL	protein_coding	histidine ammonia-lyase [Source:HGNC Symbol;Acc:HGNC:4806]	12	-1	95972662	95996365	0.1857596013203633	6.72547195296588	2.2098494388453265	0.027475735651344188	0.4727788303128971	2.204691704388663	FALSE
ENSG00000138623	8482	SEMA7A	SEMA7A	protein_coding	semaphorin 7A (John Milton Hagen blood group) [Source:HGNC Symbol;Acc:HGNC:10741]	15	-1	74409289	74433958	0.1394748408185542	3.1246643968336842	2.2095392325041447	0.027477264438662132	0.4727788303128971	2.20466993347316	FALSE
ENSG00000171791	596	BCL2	BCL2	protein_coding	BCL2 apoptosis regulator [Source:HGNC Symbol;Acc:HGNC:990]	18	-1	63123346	63320128	-0.14102985345872376	7.7299790493231715	-2.210319757269706	0.027493166458786227	0.4727788303128971	-2.20444354041125	FALSE
ENSG00000185477	285513	GPRIN3	GPRIN3	protein_coding	GPRIN family member 3 [Source:HGNC Symbol;Acc:HGNC:27733]	4	-1	89236383	89307800	-0.1343135845955299	5.759344906574047	-2.209049751414561	0.027537936609729727	0.4728567694090005	-2.203806765156005	FALSE
ENSG00000279727	NA	LINC02033	LINC02033	lncRNA	long intergenic non-protein coding RNA 2033 [Source:HGNC Symbol;Acc:HGNC:52867]	3	-1	36819276	36822498	0.171343288945508	1.0103203763680897	2.2078819943222463	0.02755866930215566	0.4728567694090005	2.2035121821918486	FALSE
ENSG00000149196	51501	HIKESHI	HIKESHI	protein_coding	heat shock protein nuclear import factor hikeshi [Source:HGNC Symbol;Acc:HGNC:26938]	11	1	86302211	86345943	-0.07436888622753202	4.375180802978656	-2.2074224273543397	0.027602252241300352	0.4729450432563893	-2.2028935514856904	FALSE
ENSG00000267780	NA	AC021594.2	AC021594.2	lncRNA	novel transcript	18	1	79792726	79816529	-0.3856284171192613	-0.3854367188192453	-2.2082697074805533	0.027624795899058006	0.4729450432563893	-2.2025738898549894	FALSE
ENSG00000164039	56898	BDH2	BDH2	protein_coding	3-hydroxybutyrate dehydrogenase 2 [Source:HGNC Symbol;Acc:HGNC:32389]	4	-1	103077592	103099870	-0.16700634695085026	1.532894336544641	-2.2066231192220767	0.027674658936288406	0.473276333804597	-2.2018676468201086	FALSE
ENSG00000030110	578	BAK1	BAK1	protein_coding	BCL2 antagonist/killer 1 [Source:HGNC Symbol;Acc:HGNC:949]	6	-1	33572547	33580293	0.11592116473529135	4.244053429293283	2.2067975882696067	0.027745184099628433	0.4734712422065917	2.2008706238575986	FALSE
ENSG00000186111	23396	PIP5K1C	PIP5K1C	protein_coding	phosphatidylinositol-4-phosphate 5-kinase type 1 gamma [Source:HGNC Symbol;Acc:HGNC:8996]	19	-1	3630183	3700479	0.05466869474685154	5.377172175202862	2.205441312086843	0.027774706254912754	0.4734712422065917	2.2004539142710096	FALSE
ENSG00000167261	64174	DPEP2	DPEP2	protein_coding	dipeptidase 2 [Source:HGNC Symbol;Acc:HGNC:23028]	16	-1	67987394	68000586	0.13727155669636026	8.040405250476315	2.2059056423497885	0.027777630739990872	0.4734712422065917	2.2004126555257537	FALSE
ENSG00000258704	NA	SRP54-AS1	SRP54-AS1	transcribed_unitary_pseudogene	SRP54 antisense RNA 1 (head to head) [Source:HGNC Symbol;Acc:HGNC:50643]	14	-1	34920858	34982532	-0.11598612838121625	5.102863610012686	-2.202722972366936	0.027956148789261864	0.4759910251045453	-2.197901180217665	FALSE
ENSG00000124574	89845	ABCC10	ABCC10	protein_coding	ATP binding cassette subfamily C member 10 [Source:HGNC Symbol;Acc:HGNC:52]	6	1	43427366	43450427	-0.08248262050279287	4.013236822231126	-2.200598098835638	0.028067707520331206	0.47670570687824093	-2.1963387304994946	FALSE
ENSG00000159733	57732	ZFYVE28	ZFYVE28	protein_coding	zinc finger FYVE-type containing 28 [Source:HGNC Symbol;Acc:HGNC:29334]	4	-1	2269582	2418663	-0.14994016750257266	4.838124489772187	-2.2014015844764834	0.028091764524890116	0.47670570687824093	-2.196002498894507	FALSE
ENSG00000231871	NA	IPO9-AS1	IPO9-AS1	lncRNA	IPO9 antisense RNA 1 [Source:HGNC Symbol;Acc:HGNC:40892]	1	-1	201688259	201829559	-0.1817854842081977	0.1111754383243702	-2.1995895562100864	0.02813003928555618	0.47670570687824093	-2.195468064645175	FALSE
ENSG00000138378	6775	STAT4	STAT4	protein_coding	signal transducer and activator of transcription 4 [Source:HGNC Symbol;Acc:HGNC:11365]	2	-1	191029576	191151596	-0.1440876678324976	6.097137271528512	-2.2015517384661494	0.028140816156000774	0.47670570687824093	-2.1953176992177665	FALSE
ENSG00000167281	146713	RBFOX3	RBFOX3	protein_coding	RNA binding fox-1 homolog 3 [Source:HGNC Symbol;Acc:HGNC:27097]	17	-1	79089345	79516148	-0.37248340720694095	-0.8725257730787744	-2.2004838138236984	0.028151790825895733	0.47670570687824093	-2.195164624965992	FALSE
ENSG00000137713	5519	PPP2R1B	PPP2R1B	protein_coding	protein phosphatase 2 scaffold subunit Abeta [Source:HGNC Symbol;Acc:HGNC:9303]	11	-1	111726908	111766389	-0.09590353906191185	3.9210667040535583	-2.198950068285172	0.028210873925740915	0.4767608797828423	-2.1943414188752315	FALSE
ENSG00000197157	27044	SND1	SND1	protein_coding	staphylococcal nuclease and tudor domain containing 1 [Source:HGNC Symbol;Acc:HGNC:30646]	7	1	127652194	128092609	-0.06208420498072531	6.760363457011355	-2.198080996972568	0.028272221534062763	0.4767608797828423	-2.1934882320423	FALSE
ENSG00000204632	3135	HLA-G	HLA-G	protein_coding	major histocompatibility complex, class I, G [Source:HGNC Symbol;Acc:HGNC:4964]	6	1	29826967	29831125	0.24420223267693464	3.2075687386909597	2.2022768748256416	0.02827651108613485	0.4767608797828423	2.1934286351388352	FALSE
ENSG00000182173	283989	TSEN54	TSEN54	protein_coding	tRNA splicing endonuclease subunit 54 [Source:HGNC Symbol;Acc:HGNC:27561]	17	1	75516060	75524735	-0.1611912800839006	3.5798263014339615	-2.1986126606152245	0.02827799686675359	0.4767608797828423	-2.193407994258172	FALSE
ENSG00000101412	1869	E2F1	E2F1	protein_coding	E2F transcription factor 1 [Source:HGNC Symbol;Acc:HGNC:3113]	20	-1	33675477	33686385	-0.19588435602241638	1.721750204081151	-2.198058253163923	0.028323186041805545	0.4770042765412007	-2.19278065955085	FALSE
ENSG00000100029	23481	PES1	PES1	protein_coding	pescadillo ribosomal biogenesis factor 1 [Source:HGNC Symbol;Acc:HGNC:8848]	22	-1	30576625	30607083	-0.09347792055677306	4.220885563305488	-2.196394751637404	0.028400923298257812	0.4772883001572458	-2.191703493910098	FALSE
ENSG00000063978	6047	RNF4	RNF4	protein_coding	ring finger protein 4 [Source:HGNC Symbol;Acc:HGNC:10067]	4	1	2462220	2625320	0.04378504783777881	6.582302011213215	2.19631777310383	0.02840159248566423	0.4772883001572458	2.1916942323530986	FALSE
ENSG00000161944	433	ASGR2	ASGR2	protein_coding	asialoglycoprotein receptor 2 [Source:HGNC Symbol;Acc:HGNC:743]	17	-1	7101322	7115700	-0.19703902855963307	3.8362160773627414	-2.1962129006411955	0.028525567089212115	0.47788455808890384	-2.1899816578516655	FALSE
ENSG00000181804	285195	SLC9A9	SLC9A9	protein_coding	solute carrier family 9 member A9 [Source:HGNC Symbol;Acc:HGNC:20653]	3	-1	143265222	143848485	-0.09937119075356726	5.992360740497242	-2.19430336406133	0.028541405602804777	0.47788455808890384	-2.189763328075173	FALSE
ENSG00000196072	282991	BLOC1S2	BLOC1S2	protein_coding	biogenesis of lysosomal organelles complex 1 subunit 2 [Source:HGNC Symbol;Acc:HGNC:20984]	10	-1	100273280	100286680	0.07415915302496412	5.294146460268611	2.194423403203908	0.028551704552466323	0.47788455808890384	2.1896214157261427	FALSE
ENSG00000156475	5521	PPP2R2B	PPP2R2B	protein_coding	protein phosphatase 2 regulatory subunit Bbeta [Source:HGNC Symbol;Acc:HGNC:9305]	5	-1	146581146	147084784	-0.24701411305574972	4.404586944403561	-2.1964059022222706	0.028573244653647172	0.47788455808890384	-2.1893247506244737	FALSE
ENSG00000065559	6416	MAP2K4	MAP2K4	protein_coding	mitogen-activated protein kinase kinase 4 [Source:HGNC Symbol;Acc:HGNC:6844]	17	1	12020829	12143830	0.10494788161559576	6.824564635076134	2.194106380185483	0.028600579753845848	0.47788455808890384	2.188948550004416	FALSE
ENSG00000158669	137964	GPAT4	GPAT4	protein_coding	glycerol-3-phosphate acyltransferase 4 [Source:HGNC Symbol;Acc:HGNC:20880]	8	1	41577187	41625001	-0.06855325051039074	5.313439632664322	-2.19313118462222	0.02862192988618346	0.47788455808890384	-2.188654933118302	FALSE
ENSG00000111859	4739	NEDD9	NEDD9	protein_coding	neural precursor cell expressed, developmentally down-regulated 9 [Source:HGNC Symbol;Acc:HGNC:7733]	6	-1	11183298	11382348	0.14346485865678638	8.99681774388255	2.1924569935472498	0.028706253075973555	0.47868681012765324	2.1874971221487356	FALSE
ENSG00000129071	8930	MBD4	MBD4	protein_coding	methyl-CpG binding domain 4, DNA glycosylase [Source:HGNC Symbol;Acc:HGNC:6919]	3	-1	129430944	129440179	0.08365549216706292	6.139872759811275	2.1917699101398154	0.028731701387972736	0.47868681012765324	2.18714827598166	FALSE
ENSG00000102172	6611	SMS	SMS	protein_coding	spermine synthase [Source:HGNC Symbol;Acc:HGNC:11123]	X	1	21940709	21994837	0.06825465494397154	5.815890454012433	2.1914734937546654	0.02879714032237544	0.47881334302638545	2.186252457431343	FALSE
ENSG00000139117	144402	CPNE8	CPNE8	protein_coding	copine 8 [Source:HGNC Symbol;Acc:HGNC:23498]	12	-1	38646822	38907430	-0.10851412602953481	4.727973307621095	-2.191258890937308	0.02880103468787426	0.47881334302638545	-2.1861992012539506	FALSE
ENSG00000048028	57646	USP28	USP28	protein_coding	ubiquitin specific peptidase 28 [Source:HGNC Symbol;Acc:HGNC:12625]	11	-1	113797874	113875570	-0.14189133946404908	4.864016986284427	-2.191719917261798	0.02885260943439419	0.4789163847428529	-2.1854944910669225	FALSE
ENSG00000054118	9967	THRAP3	THRAP3	protein_coding	thyroid hormone receptor associated protein 3 [Source:HGNC Symbol;Acc:HGNC:22964]	1	1	36224432	36305357	0.04405936283058409	7.578308526335813	2.1900421660008633	0.028868984574467633	0.4789163847428529	2.18527097025675	FALSE
ENSG00000089692	3902	LAG3	LAG3	protein_coding	lymphocyte activating 3 [Source:HGNC Symbol;Acc:HGNC:6476]	12	1	6772512	6778455	-0.3006684383443218	1.2911874391495766	-2.1904864676442357	0.028924302156707514	0.4793214217443272	-2.1845166910579468	FALSE
ENSG00000263917	NA	AC011825.3	AC011825.3	lncRNA	novel transcript	18	1	32018829	32111779	-0.1328143546262619	3.001446734875081	-2.1873574366805535	0.029053693038843077	0.48032036527872096	-2.182757227985471	FALSE
ENSG00000171798	85442	KNDC1	KNDC1	protein_coding	kinase non-catalytic C-lobe domain containing 1 [Source:HGNC Symbol;Acc:HGNC:29374]	10	1	133160219	133226412	0.3369525022023676	0.7571600209334892	2.188259348746672	0.02908762862217529	0.48032036527872096	2.1822968869402675	FALSE
ENSG00000240225	NA	ZNF542P	ZNF542P	transcribed_unprocessed_pseudogene	zinc finger protein 542, pseudogene [Source:HGNC Symbol;Acc:HGNC:25393]	19	1	56368099	56379828	0.1433504241328869	3.1949244998382382	2.187241942098605	0.029134429901648082	0.48032036527872096	2.181662778598029	FALSE
ENSG00000137496	10068	IL18BP	IL18BP	protein_coding	interleukin 18 binding protein [Source:HGNC Symbol;Acc:HGNC:5987]	11	1	71998613	72005715	0.10024847241120671	3.832895455518479	2.1858356766182743	0.02914631770117537	0.48032036527872096	2.1815018509824724	FALSE
ENSG00000232160	NA	RAP2C-AS1	RAP2C-AS1	lncRNA	RAP2C antisense RNA 1 [Source:HGNC Symbol;Acc:HGNC:40957]	X	1	132217053	132432862	-0.08491027356413028	3.7350730756536192	-2.185570009134058	0.029182805340115095	0.48032036527872096	-2.1810082627312553	FALSE
ENSG00000147202	1730	DIAPH2	DIAPH2	protein_coding	diaphanous related formin 2 [Source:HGNC Symbol;Acc:HGNC:2877]	X	1	96684663	97604997	-0.08387205065188308	7.084142022659195	-2.1854846345833265	0.029212788013375925	0.48032036527872096	-2.1806030680448067	FALSE
ENSG00000106462	2146	EZH2	EZH2	protein_coding	enhancer of zeste 2 polycomb repressive complex 2 subunit [Source:HGNC Symbol;Acc:HGNC:3527]	7	-1	148807383	148884321	-0.10846795086852179	3.661939675578708	-2.1846861340534796	0.029224196531882813	0.48032036527872096	-2.18044898394781	FALSE
ENSG00000204642	3134	HLA-F	HLA-F	protein_coding	major histocompatibility complex, class I, F [Source:HGNC Symbol;Acc:HGNC:4963]	6	1	29722775	29738528	0.10274710885599436	7.759375682150156	2.1856594836565377	0.029286054346042048	0.48032036527872096	2.1796144288252477	FALSE
ENSG00000171723	10243	GPHN	GPHN	protein_coding	gephyrin [Source:HGNC Symbol;Acc:HGNC:15465]	14	1	66507407	67181803	-0.11352636957758566	5.48859692404557	-2.184675133309956	0.029288059184332242	0.48032036527872096	-2.1795874059203415	FALSE
ENSG00000151065	196513	DCP1B	DCP1B	protein_coding	decapping mRNA 1B [Source:HGNC Symbol;Acc:HGNC:24451]	12	-1	1946053	2004535	-0.09459218087489729	4.104128750121018	-2.1844427006231193	0.02929424702170524	0.48032036527872096	-2.1795040110541843	FALSE
ENSG00000232931	NA	LINC00342	LINC00342	lncRNA	long intergenic non-protein coding RNA 342 [Source:HGNC Symbol;Acc:HGNC:42470]	2	-1	95807052	95835003	-0.14363127915374463	3.2809896657864046	-2.183446984273057	0.02938115820912996	0.4808395931883606	-2.1783342880722234	FALSE
ENSG00000197746	5660	PSAP	PSAP	protein_coding	prosaposin [Source:HGNC Symbol;Acc:HGNC:9498]	10	-1	71816298	71851325	0.10179971167986324	10.46817091541029	2.183043077327009	0.02943402737587193	0.4808395931883606	2.1776241862563688	FALSE
ENSG00000180543	85453	TSPYL5	TSPYL5	protein_coding	TSPY like 5 [Source:HGNC Symbol;Acc:HGNC:29367]	8	-1	97273488	97277928	0.22109203780174913	0.6091885300946943	2.182262035730023	0.029443125166943307	0.4808395931883606	2.177502101733163	FALSE
ENSG00000139514	6541	SLC7A1	SLC7A1	protein_coding	solute carrier family 7 member 1 [Source:HGNC Symbol;Acc:HGNC:11057]	13	-1	29509414	29595688	-0.12966189068720357	4.30702606463601	-2.1819212156576637	0.0294499138372086	0.4808395931883606	-2.177411024762639	FALSE
ENSG00000070366	23293	SMG6	SMG6	protein_coding	SMG6 nonsense mediated mRNA decay factor [Source:HGNC Symbol;Acc:HGNC:17809]	17	-1	2059839	2303785	-0.07550260262766528	6.2058842586456935	-2.1817866427391492	0.02949601707897937	0.4810859315584112	-2.1767929798522894	FALSE
ENSG00000113721	5159	PDGFRB	PDGFRB	protein_coding	platelet derived growth factor receptor beta [Source:HGNC Symbol;Acc:HGNC:8804]	5	-1	150113839	150155872	-0.3226031112508758	0.8473062627337223	-2.18109984106584	0.029605643574905454	0.4815672172329689	-2.175326693311854	FALSE
ENSG00000235426	NA	AL133481.1	AL133481.1	lncRNA	novel transcript	10	1	79382328	79409274	0.28214503748478337	-0.572228091374036	2.1792096155030953	0.029644816681941317	0.4815672172329689	2.174803873816987	FALSE
ENSG00000268041	390937	ERFL	ERFL	protein_coding	ETS repressor factor like [Source:HGNC Symbol;Acc:HGNC:53894]	19	-1	41907705	41928516	-0.18685941219430857	1.4777944400723182	-2.1794418852310518	0.02968941740806097	0.4815672172329689	-2.1742093380205914	FALSE
ENSG00000090372	29888	STRN4	STRN4	protein_coding	striatin 4 [Source:HGNC Symbol;Acc:HGNC:15721]	19	-1	46719511	46746994	0.07592699593472574	6.245881933095372	2.179594886324886	0.029698144016466865	0.4815672172329689	2.1740931005907336	FALSE
ENSG00000273507	NA	AL354809.1	AL354809.1	lncRNA	novel transcript	13	1	39053019	39223238	-0.1564649046747707	0.6697006189296661	-2.177934271885434	0.029712916860017546	0.4815672172329689	-2.1738963949251127	FALSE
ENSG00000133055	4608	MYBPH	MYBPH	protein_coding	myosin binding protein H [Source:HGNC Symbol;Acc:HGNC:7552]	1	-1	203167811	203175826	0.3634182645043348	0.22613530473036314	2.179365092871727	0.02972976013711356	0.4815672172329689	2.173672223276272	FALSE
ENSG00000090470	10081	PDCD7	PDCD7	protein_coding	programmed cell death 7 [Source:HGNC Symbol;Acc:HGNC:8767]	15	-1	65117379	65133808	-0.09377439879829508	3.9020780781470883	-2.177598886787978	0.02976469995096768	0.4815672172329689	-2.1732075480309105	FALSE
ENSG00000162434	3716	JAK1	JAK1	protein_coding	Janus kinase 1 [Source:HGNC Symbol;Acc:HGNC:6190]	1	-1	64833229	65067754	0.0915076361088989	9.028881907951469	2.1777660092948383	0.02977389989855053	0.4815672172329689	2.1730852731297907	FALSE
ENSG00000134532	6660	SOX5	SOX5	protein_coding	SRY-box transcription factor 5 [Source:HGNC Symbol;Acc:HGNC:11201]	12	-1	23529504	24562544	-0.2614795482884076	2.6896619354498443	-2.17720983443814	0.029836412775161462	0.48207562349534316	-2.172255284603054	FALSE
ENSG00000164182	91942	NDUFAF2	NDUFAF2	protein_coding	NADH:ubiquinone oxidoreductase complex assembly factor 2 [Source:HGNC Symbol;Acc:HGNC:28086]	5	1	60945205	61153026	-0.11242157953126064	4.012112002271854	-2.1746889163594503	0.029997032081121887	0.4830348827215805	-2.1701295644250362	FALSE
ENSG00000167302	146705	TEPSIN	TEPSIN	protein_coding	TEPSIN adaptor related protein complex 4 accessory protein [Source:HGNC Symbol;Acc:HGNC:26458]	17	-1	81228277	81239091	0.07306902970719076	4.951183839798196	2.1746703051568543	0.029997358101430168	0.4830348827215805	2.1701252596613623	FALSE
ENSG00000125730	718	C3	C3	protein_coding	complement C3 [Source:HGNC Symbol;Acc:HGNC:1318]	19	-1	6677704	6730562	0.2051932567497698	0.6178636341936353	2.1748801775949422	0.03002021829698782	0.4830348827215805	2.1698235144556035	FALSE
ENSG00000170113	123606	NIPA1	NIPA1	protein_coding	NIPA magnesium transporter 1 [Source:HGNC Symbol;Acc:HGNC:17043]	15	1	22773063	22829789	-0.11599932958400672	3.921495877747894	-2.1746110269773142	0.030048583794423607	0.4830348827215805	-2.1694493759701636	FALSE
ENSG00000108578	642	BLMH	BLMH	protein_coding	bleomycin hydrolase [Source:HGNC Symbol;Acc:HGNC:1059]	17	-1	30248203	30292056	-0.10915331477020285	4.4174868423699705	-2.1736230471960023	0.030090752088208623	0.4830348827215805	-2.168893740452233	FALSE
ENSG00000179104	160335	TMTC2	TMTC2	protein_coding	transmembrane O-mannosyltransferase targeting cadherins 2 [Source:HGNC Symbol;Acc:HGNC:25440]	12	1	82686880	83134870	-0.12015773854993128	6.315862102647994	-2.173781237761127	0.030100330440062956	0.4830348827215805	-2.1687676234392343	FALSE
ENSG00000100647	9766	SUSD6	SUSD6	protein_coding	sushi domain containing 6 [Source:HGNC Symbol;Acc:HGNC:19956]	14	1	69611596	69715144	0.10371426645680693	8.016187387099654	2.1733330147245176	0.03011377290901737	0.4830348827215805	2.168590686214652	FALSE
ENSG00000198846	9760	TOX	TOX	protein_coding	thymocyte selection associated high mobility group box [Source:HGNC Symbol;Acc:HGNC:18988]	8	-1	58805412	59119147	-0.1554396795528108	4.916295670741904	-2.17359522692947	0.03016440930891468	0.4833127655343014	-2.1679247906970995	FALSE
ENSG00000140650	5373	PMM2	PMM2	protein_coding	phosphomannomutase 2 [Source:HGNC Symbol;Acc:HGNC:9115]	16	1	8788823	8849325	-0.09499731791964017	4.6267871364942454	-2.1724559448636294	0.030193415627795633	0.4833127655343014	-2.1675437748417643	FALSE
ENSG00000120318	64411	ARAP3	ARAP3	protein_coding	ArfGAP with RhoGAP domain, ankyrin repeat and PH domain 3 [Source:HGNC Symbol;Acc:HGNC:24097]	5	-1	141653401	141682230	0.13480952797099466	6.891200427687266	2.1723062532177497	0.030236986620895412	0.48351123657392653	2.1669720336956644	FALSE
ENSG00000176105	7525	YES1	YES1	protein_coding	YES proto-oncogene 1, Src family tyrosine kinase [Source:HGNC Symbol;Acc:HGNC:12841]	18	-1	721588	812546	-0.14761424009233481	3.477129242215818	-2.171176697288685	0.030285547913259082	0.4837890151210727	-2.166335643125938	FALSE
ENSG00000127311	92797	HELB	HELB	protein_coding	DNA helicase B [Source:HGNC Symbol;Acc:HGNC:17196]	12	1	66302545	66347645	-0.09791396342787007	6.196201256632931	-2.169722246110897	0.030413839065966414	0.485338536782104	-2.1646586089628785	FALSE
ENSG00000260228	NA	AC009119.1	AC009119.1	lncRNA	novel transcript, antisense to CDH13	16	-1	83789967	83807834	0.17169026384259967	1.4602588797512859	2.1686896241143567	0.030486922381178845	0.48600478217313986	2.1637059720842284	FALSE
ENSG00000119509	27130	INVS	INVS	protein_coding	inversin [Source:HGNC Symbol;Acc:HGNC:17870]	9	1	100099243	100302175	-0.08172804527140265	5.886891254529416	-2.1654040347833043	0.030754290137700417	0.48873994771480006	-2.160237479176385	FALSE
ENSG00000241163	NA	LINC00877	LINC00877	lncRNA	long intergenic non-protein coding RNA 877 [Source:HGNC Symbol;Acc:HGNC:27706]	3	-1	71943592	72279503	0.1613483751011966	5.391344667172834	2.1652736652899707	0.0307686419092826	0.48873994771480006	2.160052030638778	FALSE
ENSG00000048828	23196	FAM120A	FAM120A	protein_coding	family with sequence similarity 120A [Source:HGNC Symbol;Acc:HGNC:13247]	9	1	93451685	93566112	0.08624949255704362	7.99655644745917	2.1646099850642946	0.03077677515030731	0.48873994771480006	2.159946968732038	FALSE
ENSG00000011478	54814	QPCTL	QPCTL	protein_coding	glutaminyl-peptide cyclotransferase like [Source:HGNC Symbol;Acc:HGNC:25952]	19	1	45692666	45703989	-0.13343004334358843	2.056244588152658	-2.163858506520355	0.03079125983561404	0.48873994771480006	-2.159759920463532	FALSE
ENSG00000169918	161725	OTUD7A	OTUD7A	protein_coding	OTU deubiquitinase 7A [Source:HGNC Symbol;Acc:HGNC:20718]	15	-1	31475398	31870789	-0.15440571042288487	1.1226509470820394	-2.16300056284909	0.03086451621106961	0.48873994771480006	-2.1588150784329714	FALSE
ENSG00000272325	11165	NUDT3	NUDT3	protein_coding	nudix hydrolase 3 [Source:HGNC Symbol;Acc:HGNC:8050]	6	-1	34279679	34392669	0.06426001957562377	6.3998308898929706	2.1635767010637372	0.0308647817242328	0.48873994771480006	2.158811657415303	FALSE
ENSG00000165025	6850	SYK	SYK	protein_coding	spleen associated tyrosine kinase [Source:HGNC Symbol;Acc:HGNC:11491]	9	1	90801787	90898549	0.0935336191805014	8.95195514277595	2.16389739980844	0.03090070662915799	0.48873994771480006	2.158349013980433	FALSE
ENSG00000164032	3015	H2AFZ	H2AFZ	protein_coding	H2A histone family member Z [Source:HGNC Symbol;Acc:HGNC:4741]	4	-1	99948086	99950355	0.09007001793645752	6.218646310231261	2.162752062733694	0.03091057241365604	0.48873994771480006	2.1582220425351846	FALSE
ENSG00000166377	374868	ATP9B	ATP9B	protein_coding	ATPase phospholipid transporting 9B (putative) [Source:HGNC Symbol;Acc:HGNC:13541]	18	1	79069285	79378287	-0.08240059582878345	5.9246635546931135	-2.1609392132076577	0.03108515223590574	0.48922266740187903	-2.155980955975881	FALSE
ENSG00000111364	57696	DDX55	DDX55	protein_coding	DEAD-box helicase 55 [Source:HGNC Symbol;Acc:HGNC:20085]	12	1	123602077	123620943	-0.0843815004950157	4.413281838684036	-2.160048135829295	0.031115386267151775	0.48922266740187903	-2.1555939387352905	FALSE
ENSG00000105058	26017	FAM32A	FAM32A	protein_coding	family with sequence similarity 32 member A [Source:HGNC Symbol;Acc:HGNC:24563]	19	1	16185380	16192046	0.0651699597083919	5.884011370886559	2.160248958860065	0.03111780083494241	0.48922266740187903	2.15556304445782	FALSE
ENSG00000116209	9528	TMEM59	TMEM59	protein_coding	transmembrane protein 59 [Source:HGNC Symbol;Acc:HGNC:1239]	1	-1	54026681	54053504	0.07262076903082892	7.47106798666985	2.1597961368840877	0.0311369998955999	0.48922266740187903	2.155317466598022	FALSE
ENSG00000072840	2121	EVC	EVC	protein_coding	EvC ciliary complex subunit 1 [Source:HGNC Symbol;Acc:HGNC:3497]	4	1	5711201	5814305	-0.22764211833940556	0.28369238072399044	-2.159484750583771	0.03114608870979404	0.48922266740187903	-2.155201255626946	FALSE
ENSG00000143344	23179	RGL1	RGL1	protein_coding	ral guanine nucleotide dissociation stimulator like 1 [Source:HGNC Symbol;Acc:HGNC:30281]	1	1	183636085	183928531	-0.11563285803039669	2.9157826703285346	-2.159000597211684	0.03123105907607567	0.48922266740187903	-2.1541162169930015	FALSE
ENSG00000265491	27246	RNF115	RNF115	protein_coding	ring finger protein 115 [Source:HGNC Symbol;Acc:HGNC:18154]	1	-1	145738868	145824095	-0.05962917812493629	5.937387414631495	-2.1585396842600586	0.03124946411144177	0.48922266740187903	-2.15388152565359	FALSE
ENSG00000269802	NA	AC011491.3	AC011491.3	lncRNA	novel transcript, antisense to CLPP	19	-1	6343761	6362149	-0.18960786192047552	1.9233767270960387	-2.1589889394802	0.031268761839576914	0.48922266740187903	-2.153635578505035	FALSE
ENSG00000178860	9242	MSC	MSC	protein_coding	musculin [Source:HGNC Symbol;Acc:HGNC:7321]	8	-1	71841549	71844468	-0.29312521235099864	-0.17402887504837006	-2.1585880464696516	0.03127939879790567	0.48922266740187903	-2.153500067466034	FALSE
ENSG00000113621	79770	TXNDC15	TXNDC15	protein_coding	thioredoxin domain containing 15 [Source:HGNC Symbol;Acc:HGNC:20652]	5	1	134873803	134901525	-0.07855584183293374	4.976156171843745	-2.158254596854246	0.03130691733444205	0.48922266740187903	-2.153149674541069	FALSE
ENSG00000185104	11124	FAF1	FAF1	protein_coding	Fas associated factor 1 [Source:HGNC Symbol;Acc:HGNC:3578]	1	-1	50437028	50960267	-0.07576980176000703	6.778960272916858	-2.157645854852796	0.03132560260465074	0.48922266740187903	-2.152911906005669	FALSE
ENSG00000189042	163081	ZNF567	ZNF567	protein_coding	zinc finger protein 567 [Source:HGNC Symbol;Acc:HGNC:28696]	19	1	36687612	36727701	-0.1204911006783349	2.8180140745315647	-2.156823762846708	0.03135911576409351	0.48922266740187903	-2.152485758460196	FALSE
ENSG00000175130	65108	MARCKSL1	MARCKSL1	protein_coding	MARCKS like 1 [Source:HGNC Symbol;Acc:HGNC:7142]	1	-1	32333839	32336233	0.1403505208564173	4.81145773675809	2.156481615033887	0.031399827392250376	0.48922266740187903	2.1519686017281745	FALSE
ENSG00000101160	1522	CTSZ	CTSZ	protein_coding	cathepsin Z [Source:HGNC Symbol;Acc:HGNC:2547]	20	-1	58995185	59007254	0.09633197717137065	8.315862785722551	2.157215630890943	0.03140727163860741	0.48922266740187903	2.1518741002444983	FALSE
ENSG00000076554	7163	TPD52	TPD52	protein_coding	tumor protein D52 [Source:HGNC Symbol;Acc:HGNC:12005]	8	-1	80034745	80231232	-0.16242198165654465	4.082736459874531	-2.1575176081077614	0.03141420777076085	0.48922266740187903	-2.1517860663418444	FALSE
ENSG00000232907	NA	DLGAP4-AS1	DLGAP4-AS1	lncRNA	DLGAP4 antisense RNA 1 [Source:HGNC Symbol;Acc:HGNC:51223]	20	-1	36507702	36573391	-0.15659970348778796	2.8735321736953825	-2.1564547795744433	0.031453697198704916	0.4893463362578856	-2.151285181071353	FALSE
ENSG00000248874	NA	C5orf17	C5orf17	lncRNA	chromosome 5 open reading frame 17 (putative) [Source:HGNC Symbol;Acc:HGNC:26630]	5	1	23951348	24178263	-0.4864307569471902	1.7672429058882255	-2.1594126864117924	0.031514771240378055	0.48941464551220903	-2.1505115770775034	FALSE
ENSG00000053254	1112	FOXN3	FOXN3	protein_coding	forkhead box N3 [Source:HGNC Symbol;Acc:HGNC:1928]	14	-1	89124871	89619149	0.060704999833303575	8.052743084464993	2.1556213835941627	0.03152901052618861	0.48941464551220903	2.1503313977920415	FALSE
ENSG00000070882	26031	OSBPL3	OSBPL3	protein_coding	oxysterol binding protein like 3 [Source:HGNC Symbol;Acc:HGNC:16370]	7	-1	24796540	24981634	-0.10139343735147222	5.325694688294293	-2.154742943150387	0.03155274614868216	0.48941464551220903	-2.150031210034497	FALSE
ENSG00000272282	NA	LINC02084	LINC02084	lncRNA	long intergenic non-protein coding RNA 2084 [Source:HGNC Symbol;Acc:HGNC:52934]	3	1	27712910	27714005	-0.300268128904312	0.7881991204617572	-2.1541031920609486	0.031670685774643395	0.49042177135603354	-2.148542476835619	FALSE
ENSG00000173825	220359	TIGD3	TIGD3	protein_coding	tigger transposable element derived 3 [Source:HGNC Symbol;Acc:HGNC:18334]	11	1	65354751	65357613	0.23214169795314077	1.8690308121869492	2.152523991912968	0.03168652617838802	0.49042177135603354	2.1483428882448616	FALSE
ENSG00000182923	80254	CEP63	CEP63	protein_coding	centrosomal protein 63 [Source:HGNC Symbol;Acc:HGNC:25815]	3	1	134485721	134575017	0.11757187880151321	7.2029371105462205	2.1531861495585676	0.03172817749443931	0.49042177135603354	2.1478184909456015	FALSE
ENSG00000183458	NA	AC138932.1	AC138932.1	transcribed_unprocessed_pseudogene	polycystic kidney disease 1 (autosomal dominant) (PKD1) pseudogene	16	1	14911551	14935708	-0.22623385000600793	-0.19122481316264983	-2.1515431195130694	0.03174414663409565	0.49042177135603354	-2.1476175932444463	FALSE
ENSG00000183625	1232	CCR3	CCR3	protein_coding	C-C motif chemokine receptor 3 [Source:HGNC Symbol;Acc:HGNC:1604]	3	1	46163604	46266706	0.19830231713966473	6.1589021636089685	2.152774219570114	0.0317935975411268	0.49069700642827646	2.1469960316772996	FALSE
ENSG00000023608	6617	SNAPC1	SNAPC1	protein_coding	small nuclear RNA activating complex polypeptide 1 [Source:HGNC Symbol;Acc:HGNC:11134]	14	1	61762420	61796428	-0.11787314654825742	1.8144299964599415	-2.149918143404622	0.03191481383477328	0.4917892491224011	-2.145475930843472	FALSE
ENSG00000092531	8773	SNAP23	SNAP23	protein_coding	synaptosome associated protein 23 [Source:HGNC Symbol;Acc:HGNC:11131]	15	1	42491233	42545356	0.10302299618319477	7.885609659842968	2.1499499765421644	0.031927778600106885	0.4917892491224011	2.1453136406483098	FALSE
ENSG00000182749	164091	PAQR7	PAQR7	protein_coding	progestin and adipoQ receptor family member 7 [Source:HGNC Symbol;Acc:HGNC:23146]	1	-1	25861210	25871253	0.12749120955026472	2.5349204342898055	2.1487008783674346	0.032023097445624066	0.49223296741178124	2.144122190865674	FALSE
ENSG00000227388	NA	AL133410.1	AL133410.1	lncRNA	novel transcript	9	1	35772163	35790432	-0.16283682486572637	2.0380559675171144	-2.1486552331533804	0.03204161479290106	0.49223296741178124	-2.143891083691967	FALSE
ENSG00000054179	954	ENTPD2	ENTPD2	protein_coding	ectonucleoside triphosphate diphosphohydrolase 2 [Source:HGNC Symbol;Acc:HGNC:3364]	9	-1	137048107	137054061	0.3803246223280411	-0.19822334231386288	2.148827016445404	0.032051788865056996	0.49223296741178124	2.1437641541279464	FALSE
ENSG00000101255	57761	TRIB3	TRIB3	protein_coding	tribbles pseudokinase 3 [Source:HGNC Symbol;Acc:HGNC:16228]	20	1	362835	397559	-0.1396818209542925	1.972541255274872	-2.147950344511734	0.032116474732303245	0.49235138264104	-2.142957953764415	FALSE
ENSG00000005007	5976	UPF1	UPF1	protein_coding	UPF1 RNA helicase and ATPase [Source:HGNC Symbol;Acc:HGNC:9962]	19	1	18831938	18868236	0.08395776978293235	6.9065479792452935	2.147158280264189	0.03212298363952888	0.49235138264104	2.142876908283408	FALSE
ENSG00000143847	8497	PPFIA4	PPFIA4	protein_coding	PTPRF interacting protein alpha 4 [Source:HGNC Symbol;Acc:HGNC:9248]	1	1	203026498	203078740	0.23251887615542022	0.7114115127309689	2.1480301686493477	0.03217054732324314	0.4925936421824525	2.142285097181267	FALSE
ENSG00000198663	221477	C6orf89	C6orf89	protein_coding	chromosome 6 open reading frame 89 [Source:HGNC Symbol;Acc:HGNC:21114]	6	1	36871870	36928964	0.05298367529710735	6.450102292453878	2.145889120022	0.03222569573109533	0.492864370943767	2.141599851152648	FALSE
ENSG00000159433	57519	STARD9	STARD9	protein_coding	StAR related lipid transfer domain containing 9 [Source:HGNC Symbol;Acc:HGNC:19162]	15	1	42575606	42720998	-0.16681080218057964	2.925291984143486	-2.146611356719072	0.03225177851253456	0.492864370943767	-2.1412761097585578	FALSE
ENSG00000142102	80162	PGGHG	PGGHG	protein_coding	protein-glucosylgalactosylhydroxylysine glucosidase [Source:HGNC Symbol;Acc:HGNC:26210]	11	1	289126	296107	0.1161668626132144	7.5313052503462155	2.145696114802245	0.032323547287455824	0.49347494288949534	2.14038646696298	FALSE
ENSG00000107736	64072	CDH23	CDH23	protein_coding	cadherin related 23 [Source:HGNC Symbol;Acc:HGNC:13733]	10	1	71396920	71815947	0.10297587041164658	5.884372117744287	2.1441514219945614	0.03243575243814083	0.4945277214918943	2.138998962003331	FALSE
ENSG00000168421	399	RHOH	RHOH	protein_coding	ras homolog family member H [Source:HGNC Symbol;Acc:HGNC:686]	4	1	40191053	40246967	-0.12512665359662378	6.452226029413004	-2.1443016508167565	0.032456271064325214	0.4945277214918943	-2.1387456778962446	FALSE
ENSG00000177335	286122	C8orf31	C8orf31	lncRNA	chromosome 8 open reading frame 31 [Source:HGNC Symbol;Acc:HGNC:26731]	8	1	143039209	143060684	-0.2781145611118415	1.018121937397412	-2.1444637369223645	0.03254297725461686	0.4949777600185397	-2.137676879610215	FALSE
ENSG00000100024	51733	UPB1	UPB1	protein_coding	beta-ureidopropionase 1 [Source:HGNC Symbol;Acc:HGNC:16297]	22	1	24494107	24528390	-0.21885535242480803	2.227057850538916	-2.1431697576554036	0.032549630276507674	0.4949777600185397	-2.1375949708295474	FALSE
ENSG00000162104	115	ADCY9	ADCY9	protein_coding	adenylate cyclase 9 [Source:HGNC Symbol;Acc:HGNC:240]	16	-1	3953387	4116442	-0.11375614565995207	4.775240217982065	-2.1408528241921947	0.03268240819497888	0.4959357991024625	-2.135963264779589	FALSE
ENSG00000139187	10219	KLRG1	KLRG1	protein_coding	killer cell lectin like receptor G1 [Source:HGNC Symbol;Acc:HGNC:6380]	12	1	8950044	9010760	-0.19982020028795766	4.834366514240323	-2.1420502510749126	0.03271257369135622	0.4959357991024625	-2.135593352982178	FALSE
ENSG00000174373	253959	RALGAPA1	RALGAPA1	protein_coding	Ral GTPase activating protein catalytic alpha subunit 1 [Source:HGNC Symbol;Acc:HGNC:17770]	14	-1	35538352	35809304	-0.09580825967350393	5.1712947550768265	-2.1400695831002787	0.03272756553185694	0.4959357991024625	-2.1354096205118314	FALSE
ENSG00000123552	85015	USP45	USP45	protein_coding	ubiquitin specific peptidase 45 [Source:HGNC Symbol;Acc:HGNC:20080]	6	-1	99432379	99521728	-0.13241648902214553	3.2455625813540436	-2.1398844518714717	0.03274052338862237	0.4959357991024625	-2.135250873584039	FALSE
ENSG00000172339	199857	ALG14	ALG14	protein_coding	ALG14 UDP-N-acetylglucosaminyltransferase subunit [Source:HGNC Symbol;Acc:HGNC:28287]	1	-1	94974405	95072951	-0.10240478395752328	2.239385175515278	-2.13775885488779	0.03286508683063317	0.497336938370684	-2.1337275827409328	FALSE
ENSG00000180229	NA	HERC2P3	HERC2P3	transcribed_unprocessed_pseudogene	hect domain and RLD 2 pseudogene 3 [Source:HGNC Symbol;Acc:HGNC:4871]	15	-1	20379495	20506180	0.22510431251634744	3.2602510740994854	2.1384986919684255	0.0329607869849134	0.4982989931023311	2.132560616228602	FALSE
ENSG00000167395	9726	ZNF646	ZNF646	protein_coding	zinc finger protein 646 [Source:HGNC Symbol;Acc:HGNC:29004]	16	1	31074422	31084196	0.09502923196460333	4.965255309956373	2.1363844519037194	0.032993628227404107	0.4983098027607255	2.132160818971028	FALSE
ENSG00000246982	NA	Z84485.1	Z84485.1	lncRNA	novel transcript, antisense to BRPF3	6	-1	36146698	36197205	-0.14723782546169906	1.934902082999259	-2.136283630684963	0.03308823688214348	0.49882772237221124	-2.131010989010422	FALSE
ENSG00000255946	NA	AC069234.1	AC069234.1	lncRNA	novel transcript	12	-1	120740470	120761592	0.19269468712149676	-0.15282224469283157	2.134573938947237	0.033118365091124875	0.49882772237221124	2.1306454154001777	FALSE
ENSG00000142798	3339	HSPG2	HSPG2	protein_coding	heparan sulfate proteoglycan 2 [Source:HGNC Symbol;Acc:HGNC:5273]	1	-1	21822244	21937310	-0.20278599545391052	0.8851542233745991	-2.134682710707124	0.033124399074423154	0.49882772237221124	-2.1305722336770128	FALSE
ENSG00000105426	5802	PTPRS	PTPRS	protein_coding	protein tyrosine phosphatase receptor type S [Source:HGNC Symbol;Acc:HGNC:9681]	19	-1	5158495	5340803	0.17864005692914597	2.6231889225294616	2.1342966266700567	0.03316548999967598	0.4989620905770845	2.1300741753989882	FALSE
ENSG00000132109	6737	TRIM21	TRIM21	protein_coding	tripartite motif containing 21 [Source:HGNC Symbol;Acc:HGNC:11312]	11	-1	4384897	4393702	0.12208427175268355	6.548652695961198	2.1336764459315476	0.03322547367167609	0.49938015709434863	2.129348067665233	FALSE
ENSG00000242288	113939925	BMS1P4-AGAP5	BMS1P4-AGAP5	lncRNA	BMS1P4-AGAP5 readthough [Source:NCBI gene;Acc:113939925]	10	-1	73674295	73730466	-0.1570265654120141	0.5124110100168148	-2.132103338487475	0.03330949752892167	0.5001583893234308	-2.12833283528813	FALSE
ENSG00000154134	64221	ROBO3	ROBO3	protein_coding	roundabout guidance receptor 3 [Source:HGNC Symbol;Acc:HGNC:13433]	11	1	124865432	124881471	-0.19630742188276873	1.6014398137968144	-2.132654603073946	0.03338222126639947	0.5004501377168253	-2.1274559060437452	FALSE
ENSG00000147324	9258	MFHAS1	MFHAS1	protein_coding	malignant fibrous histiocytoma amplified sequence 1 [Source:HGNC Symbol;Acc:HGNC:16982]	8	-1	8783354	8893630	-0.10439246162739124	5.122026408989309	-2.131853618803566	0.03342160120238979	0.5004501377168253	-2.1269817304435015	FALSE
ENSG00000111785	55188	RIC8B	RIC8B	protein_coding	RIC8 guanine nucleotide exchange factor B [Source:HGNC Symbol;Acc:HGNC:25555]	12	1	106774621	106889316	-0.09908749841913966	4.4447900433972	-2.1311024611981955	0.03342571998418097	0.5004501377168253	-2.126932163620569	FALSE
ENSG00000179152	285343	TCAIM	TCAIM	protein_coding	T cell activation inhibitor, mitochondrial [Source:HGNC Symbol;Acc:HGNC:25241]	3	1	44338119	44409451	-0.05323560342617739	4.948297903066387	-2.130591751896008	0.03345871564841851	0.500461078517473	-2.1265352710472727	FALSE
ENSG00000253616	NA	AC107959.3	AC107959.3	lncRNA	novel transcript	8	-1	23071377	23074488	0.1870324246470565	2.323018388019631	2.129761690888015	0.03358530883136429	0.5011326400620135	2.125015628671999	FALSE
ENSG00000254733	NA	AP001831.1	AP001831.1	lncRNA	novel transcript, antisense to ME3	11	1	86431590	86622867	-0.27448203837179364	0.05045164696425186	-2.1300962907302616	0.03358982836053846	0.5011326400620135	-2.124961466250428	FALSE
ENSG00000097007	25	ABL1	ABL1	protein_coding	ABL proto-oncogene 1, non-receptor tyrosine kinase [Source:HGNC Symbol;Acc:HGNC:76]	9	1	130713016	130887675	-0.06824436423295133	5.848988013728684	-2.1288966782835836	0.03362456400522096	0.5011326400620135	-2.1245453992582046	FALSE
ENSG00000142186	57410	SCYL1	SCYL1	protein_coding	SCY1 like pseudokinase 1 [Source:HGNC Symbol;Acc:HGNC:14372]	11	1	65525077	65538704	0.06764898283205323	5.554835528974034	2.1287238147161047	0.03363284625778841	0.5011326400620135	2.1244462478969606	FALSE
ENSG00000100982	63935	PCIF1	PCIF1	protein_coding	PDX1 C-terminal inhibiting factor 1 [Source:HGNC Symbol;Acc:HGNC:16200]	20	1	45934683	45948023	0.057054943073005404	5.2533079712165405	2.1277686522181187	0.03371186527771522	0.5015712545206377	2.123501316699414	FALSE
ENSG00000006327	51330	TNFRSF12A	TNFRSF12A	protein_coding	TNF receptor superfamily member 12A [Source:HGNC Symbol;Acc:HGNC:18152]	16	1	3018445	3022383	0.1755881956237909	0.5506867421338014	2.1274997289121496	0.03372695625459513	0.5015712545206377	2.12332107010116	FALSE
ENSG00000143384	4170	MCL1	MCL1	protein_coding	MCL1 apoptosis regulator, BCL2 family member [Source:HGNC Symbol;Acc:HGNC:6943]	1	-1	150574551	150579738	0.11259348820719417	10.293288849583986	2.126716328900132	0.03380643549062927	0.5022716675240906	2.122372906848269	FALSE
ENSG00000106546	196	AHR	AHR	protein_coding	aryl hydrocarbon receptor [Source:HGNC Symbol;Acc:HGNC:348]	7	1	16916359	17346152	-0.24628949826083418	-0.06631670938534677	-2.1259046324813036	0.033873989617680254	0.5027937348897975	-2.1215685039553356	FALSE
ENSG00000177406	NA	AC021054.1	AC021054.1	lncRNA	novel transcript	12	1	630858	664196	0.11647739600492901	4.662003301587048	2.126382316647973	0.03396728654172946	0.5036965406775963	2.120459820127395	FALSE
ENSG00000130402	81	ACTN4	ACTN4	protein_coding	actinin alpha 4 [Source:HGNC Symbol;Acc:HGNC:166]	19	1	38647649	38731589	0.07114100030929116	8.257088239531878	2.1239931153449576	0.03408337771693121	0.5044895786607212	2.1190838926466826	FALSE
ENSG00000205683	8110	DPF3	DPF3	protein_coding	double PHD fingers 3 [Source:HGNC Symbol;Acc:HGNC:17427]	14	-1	72619296	72894116	-0.1586463626591441	2.0534697874891776	-2.1236685652500285	0.034085815127099205	0.5044895786607212	-2.1190550471141134	FALSE
ENSG00000145284	79966	SCD5	SCD5	protein_coding	stearoyl-CoA desaturase 5 [Source:HGNC Symbol;Acc:HGNC:21088]	4	-1	82629539	82798796	-0.24010047373335874	1.604336756983833	-2.1234763980612947	0.034230093417234694	0.5058858748082443	-2.117350718288197	FALSE
ENSG00000198554	11169	WDHD1	WDHD1	protein_coding	WD repeat and HMG-box DNA binding protein 1 [Source:HGNC Symbol;Acc:HGNC:23170]	14	-1	54938949	55027105	-0.1485414991392935	1.509115736999894	-2.1210541676988304	0.03425156275783597	0.5058858748082443	-2.1170976305184532	FALSE
ENSG00000175220	392	ARHGAP1	ARHGAP1	protein_coding	Rho GTPase activating protein 1 [Source:HGNC Symbol;Acc:HGNC:673]	11	-1	46677080	46700619	0.05849641532015948	6.830940455610036	2.121530564049519	0.03427799976941943	0.5058858748082443	2.1167861683679505	FALSE
ENSG00000248905	342184	FMN1	FMN1	protein_coding	formin 1 [Source:HGNC Symbol;Acc:HGNC:3768]	15	-1	32765545	33194733	-0.29359388106235773	4.358505142530715	-2.1216016701344733	0.03442366084105999	0.5070893326357877	-2.115073764838317	FALSE
ENSG00000152315	56659	KCNK13	KCNK13	protein_coding	potassium two pore domain channel subfamily K member 13 [Source:HGNC Symbol;Acc:HGNC:6275]	14	1	90061994	90185853	-0.15886666624553047	2.303514947700492	-2.119028837856086	0.03443923143289563	0.5070893326357877	-2.1148910821562352	FALSE
ENSG00000155229	64210	MMS19	MMS19	protein_coding	MMS19 homolog, cytosolic iron-sulfur assembly component [Source:HGNC Symbol;Acc:HGNC:13824]	10	-1	97458324	97498794	-0.059918115214051326	5.185124680658553	-2.1190921774229814	0.034457620823810216	0.5070893326357877	-2.1146754186478165	FALSE
ENSG00000107611	8029	CUBN	CUBN	protein_coding	cubilin [Source:HGNC Symbol;Acc:HGNC:2548]	10	-1	16823966	17129817	-0.1231540492020966	3.727809294108896	-2.1195217426871675	0.0345308126610272	0.5074019784823168	-2.1138180270536764	FALSE
ENSG00000128294	8459	TPST2	TPST2	protein_coding	tyrosylprotein sulfotransferase 2 [Source:HGNC Symbol;Acc:HGNC:12021]	22	-1	26521996	26596717	-0.0904308374093814	6.854346254287589	-2.1176190309420395	0.0345979874963634	0.5074019784823168	-2.1130324856833034	FALSE
ENSG00000143093	85369	STRIP1	STRIP1	protein_coding	striatin interacting protein 1 [Source:HGNC Symbol;Acc:HGNC:25916]	1	1	110031577	110074641	0.060540695748479756	4.74405436344102	2.116964375474785	0.03459799330716142	0.5074019784823168	2.1130324177883075	FALSE
ENSG00000115524	23451	SF3B1	SF3B1	protein_coding	splicing factor 3b subunit 1 [Source:HGNC Symbol;Acc:HGNC:10768]	2	-1	197388515	197435091	0.08091426177873018	8.532690391684183	2.116056156691687	0.034702893640781135	0.5074019784823168	2.1118083170813535	FALSE
ENSG00000179151	80153	EDC3	EDC3	protein_coding	enhancer of mRNA decapping 3 [Source:HGNC Symbol;Acc:HGNC:26114]	15	-1	74630558	74696292	-0.05864430406529042	4.550136512138905	-2.1155905174458067	0.03475382609813165	0.5074019784823168	-2.1112151165201465	FALSE
ENSG00000164978	318	NUDT2	NUDT2	protein_coding	nudix hydrolase 2 [Source:HGNC Symbol;Acc:HGNC:8049]	9	1	34329506	34343711	-0.09054636408844008	3.1105953069559393	-2.114920867665559	0.034781535816284494	0.5074019784823168	-2.1108926985249585	FALSE
ENSG00000079335	8556	CDC14A	CDC14A	protein_coding	cell division cycle 14A [Source:HGNC Symbol;Acc:HGNC:1718]	1	1	100345001	100520277	-0.08515192456373111	6.531995565002837	-2.1157416635171695	0.0347964560424202	0.5074019784823168	-2.1107191842347	FALSE
ENSG00000162885	148789	B3GALNT2	B3GALNT2	protein_coding	beta-1,3-N-acetylgalactosaminyltransferase 2 [Source:HGNC Symbol;Acc:HGNC:28596]	1	-1	235447190	235504452	-0.12903951642686184	3.9683112440260406	-2.1170588287354386	0.03480018128533775	0.5074019784823168	-2.1106758715543013	FALSE
ENSG00000178297	360200	TMPRSS9	TMPRSS9	protein_coding	transmembrane serine protease 9 [Source:HGNC Symbol;Acc:HGNC:30079]	19	1	2360238	2426239	0.29981075947946795	0.603198153314305	2.115376508473389	0.03481335961388619	0.5074019784823168	2.110522681443241	FALSE
ENSG00000151881	64417	TMEM267	TMEM267	protein_coding	transmembrane protein 267 [Source:HGNC Symbol;Acc:HGNC:26139]	5	-1	43444252	43483893	-0.10606615940863096	3.9534712816728583	-2.1145993258616778	0.03483426706373258	0.5074019784823168	-2.1102797465365892	FALSE
ENSG00000116824	914	CD2	CD2	protein_coding	CD2 molecule [Source:HGNC Symbol;Acc:HGNC:1639]	1	1	116754430	116769229	-0.1635761952598882	6.129926038520677	-2.1156556799324258	0.034838702023316834	0.5074019784823168	-2.1102282303632927	FALSE
ENSG00000091073	113878	DTX2	DTX2	protein_coding	deltex E3 ubiquitin ligase 2 [Source:HGNC Symbol;Acc:HGNC:15973]	7	1	76461676	76505995	0.07421876550396078	5.181094830580129	2.1141073006186	0.034888137715266956	0.5076453134160467	2.1096543676912565	FALSE
ENSG00000164258	4724	NDUFS4	NDUFS4	protein_coding	NADH:ubiquinone oxidoreductase subunit S4 [Source:HGNC Symbol;Acc:HGNC:7711]	5	1	53560633	53683338	-0.08024945806555728	4.23909187474608	-2.1131084305748566	0.03494696119876419	0.5080246627497951	-2.1089724329604813	FALSE
ENSG00000122122	54440	SASH3	SASH3	protein_coding	SAM and SH3 domain containing 3 [Source:HGNC Symbol;Acc:HGNC:15975]	X	1	129779949	129795201	0.05967815938389531	7.284558173551943	2.1131019949555996	0.03499096632173473	0.5081880885921605	2.108462926516585	FALSE
ENSG00000132879	93611	FBXO44	FBXO44	protein_coding	F-box protein 44 [Source:HGNC Symbol;Acc:HGNC:24847]	1	1	11654375	11663327	-0.12030715887379317	3.116893674387191	-2.1114227853390486	0.035131036405895905	0.5091827132568704	-2.1068447806291473	FALSE
ENSG00000164100	9348	NDST3	NDST3	protein_coding	N-deacetylase and N-sulfotransferase 3 [Source:HGNC Symbol;Acc:HGNC:7682]	4	1	118033618	118258634	-0.33774887841796963	-1.0477038573918032	-2.111473055177061	0.035135304415327424	0.5091827132568704	-2.1067955613936715	FALSE
ENSG00000125304	9375	TM9SF2	TM9SF2	protein_coding	transmembrane 9 superfamily member 2 [Source:HGNC Symbol;Acc:HGNC:11865]	13	1	99446311	99564048	0.09266896497885124	7.862805671245518	2.1102163370576617	0.03520147518610831	0.5091827132568704	2.106033123696065	FALSE
ENSG00000140105	7453	WARS	WARS	protein_coding	tryptophanyl-tRNA synthetase [Source:HGNC Symbol;Acc:HGNC:12729]	14	-1	100333790	100376805	0.18116547591884835	7.696600967343081	2.1100396072795573	0.03527810562213085	0.5091827132568704	2.1051516939746686	FALSE
ENSG00000162408	79707	NOL9	NOL9	protein_coding	nucleolar protein 9 [Source:HGNC Symbol;Acc:HGNC:26265]	1	-1	6521347	6554513	-0.09487234128338962	4.902405229121416	-2.1096262523666542	0.03528232712037909	0.5091827132568704	-2.1051031843502424	FALSE
ENSG00000100523	80821	DDHD1	DDHD1	protein_coding	DDHD domain containing 1 [Source:HGNC Symbol;Acc:HGNC:19714]	14	-1	53036745	53153282	-0.09178032812569992	5.4712147820584285	-2.109533866700486	0.03529977964916019	0.5091827132568704	-2.1049026882930195	FALSE
ENSG00000215630	NA	GUSBP9	GUSBP9	unprocessed_pseudogene	GUSB pseudogene 9 [Source:HGNC Symbol;Acc:HGNC:42323]	5	-1	71197646	71208130	-0.2671809152505221	-0.2313859881874246	-2.1096755085573156	0.035307327299491605	0.5091827132568704	-2.104816006480393	FALSE
ENSG00000078804	58476	TP53INP2	TP53INP2	protein_coding	tumor protein p53 inducible nuclear protein 2 [Source:HGNC Symbol;Acc:HGNC:16104]	20	1	34704339	34713439	0.1705478888311358	4.1631386552549445	2.109291232014968	0.03532206817512685	0.5091827132568704	2.1046467588797064	FALSE
ENSG00000141664	54877	ZCCHC2	ZCCHC2	protein_coding	zinc finger CCHC-type containing 2 [Source:HGNC Symbol;Acc:HGNC:22916]	18	1	62523025	62587709	0.16918195690496596	6.663462865534235	2.10753533730057	0.03544239332973839	0.5099932281674902	2.1032674931243838	FALSE
ENSG00000284691	NA	AC073111.4	AC073111.4	protein_coding	novel zinc finger protein	7	1	150400702	150412470	-0.16781708576150223	2.435370942584706	-2.107134383896017	0.03548358973808187	0.5099932281674902	-2.1027961841598746	FALSE
ENSG00000128908	54617	INO80	INO80	protein_coding	INO80 complex ATPase subunit [Source:HGNC Symbol;Acc:HGNC:26956]	15	-1	40978880	41116280	-0.05119253089295395	5.749536807651053	-2.1058794645466263	0.03556006453594261	0.5099932281674902	-2.1019225078950865	FALSE
ENSG00000125746	24139	EML2	EML2	protein_coding	EMAP like 2 [Source:HGNC Symbol;Acc:HGNC:18035]	19	-1	45606994	45645629	-0.07170547393814708	4.8102431553765035	-2.105959796406852	0.03559683335116931	0.5099932281674902	-2.101503017902497	FALSE
ENSG00000155508	9337	CNOT8	CNOT8	protein_coding	CCR4-NOT transcription complex subunit 8 [Source:HGNC Symbol;Acc:HGNC:9207]	5	1	154857553	154876793	0.054496977776243405	6.898707157697008	2.1054319656695446	0.035607749987826016	0.5099932281674902	2.1013785427706844	FALSE
ENSG00000101363	63905	MANBAL	MANBAL	protein_coding	mannosidase beta like [Source:HGNC Symbol;Acc:HGNC:15799]	20	1	37289638	37317260	0.06688739852309666	4.513300197934092	2.1053107524441126	0.03562031486477854	0.5099932281674902	2.101235314145429	FALSE
ENSG00000171606	10782	ZNF274	ZNF274	protein_coding	zinc finger protein 274 [Source:HGNC Symbol;Acc:HGNC:13068]	19	1	58183029	58213562	0.07157962640511606	5.090772697727582	2.105489163363354	0.03563178121330692	0.5099932281674902	2.1011046453917706	FALSE
ENSG00000255819	NA	KLRC4-KLRK1	KLRC4-KLRK1	protein_coding	KLRC4-KLRK1 readthrough [Source:HGNC Symbol;Acc:HGNC:48357]	12	-1	10372353	10410146	-0.27714150242850266	3.708334236192963	-2.1075030084798825	0.03564573002375579	0.5099932281674902	-2.1009457352325205	FALSE
ENSG00000070413	9993	DGCR2	DGCR2	protein_coding	DiGeorge syndrome critical region gene 2 [Source:HGNC Symbol;Acc:HGNC:2845]	22	-1	19036282	19122454	0.08247498912668849	7.197385929258861	2.1050155063746163	0.03568140212884828	0.5099932281674902	2.100539586184394	FALSE
ENSG00000268434	NA	AC011530.1	AC011530.1	protein_coding	novel protein	19	-1	45779437	45785973	-0.19123713439102383	0.24501610213296002	-2.103864416023149	0.03574148067911231	0.5099932281674902	-2.0998563368148235	FALSE
ENSG00000133247	84787	KMT5C	KMT5C	protein_coding	lysine methyltransferase 5C [Source:HGNC Symbol;Acc:HGNC:28405]	19	1	55339853	55348121	0.1173204049897878	2.1865314925639447	2.103413877652826	0.035765561760405594	0.5099932281674902	2.0995827472777635	FALSE
ENSG00000168434	91949	COG7	COG7	protein_coding	component of oligomeric golgi complex 7 [Source:HGNC Symbol;Acc:HGNC:18622]	16	-1	23388493	23453189	-0.0729313275355099	4.092762281191302	-2.102849185162418	0.035818186708892405	0.5099932281674902	-2.0989854120724782	FALSE
ENSG00000272606	NA	AC015982.2	AC015982.2	lncRNA	novel transcript	2	1	55617909	55618373	0.17647473274677045	-0.1364288448103244	2.102501767942008	0.03583690839086477	0.5099932281674902	2.0987730865216827	FALSE
ENSG00000254860	NA	TMEM9B-AS1	TMEM9B-AS1	lncRNA	TMEM9B antisense RNA 1 [Source:HGNC Symbol;Acc:HGNC:19230]	11	1	8964510	8977527	-0.15410403251591065	3.6381214325669644	-2.1046700663460776	0.035844650813414355	0.5099932281674902	-2.0986853061339943	FALSE
ENSG00000141574	6398	SECTM1	SECTM1	protein_coding	secreted and transmembrane 1 [Source:HGNC Symbol;Acc:HGNC:10707]	17	-1	82321024	82334074	0.18321075398861275	7.670494888415217	2.102368716355944	0.03589574837357783	0.5099932281674902	2.0981063882633277	FALSE
ENSG00000225889	NA	AC012368.1	AC012368.1	lncRNA	novel transcript, antisense to PELI1	2	1	64143239	64252859	0.1754555963579172	6.047907864756079	2.102767519960793	0.03592634820017242	0.5099932281674902	2.0977600390468556	FALSE
ENSG00000235576	NA	LINC01871	LINC01871	lncRNA	long intergenic non-protein coding RNA 1871 [Source:HGNC Symbol;Acc:HGNC:52690]	2	1	7725801	7730705	-0.2410071929232871	1.932442754986394	-2.102972205920603	0.03593724443214923	0.5099932281674902	-2.097636768971009	FALSE
ENSG00000092931	79157	MFSD11	MFSD11	protein_coding	major facilitator superfamily domain containing 11 [Source:HGNC Symbol;Acc:HGNC:25458]	17	1	76735865	76781449	-0.06845567544642517	5.109878156508103	-2.0998493478428397	0.03610270075847757	0.5116521888606459	-2.095768851445073	FALSE
ENSG00000187118	152100	CMC1	CMC1	protein_coding	C-X9-C motif containing 1 [Source:HGNC Symbol;Acc:HGNC:28783]	3	1	28241584	28325142	-0.08913490887420394	4.911030157562083	-2.100570314733663	0.03613550567369027	0.5116521888606459	-2.0953993679496863	FALSE
ENSG00000145386	890	CCNA2	CCNA2	protein_coding	cyclin A2 [Source:HGNC Symbol;Acc:HGNC:1578]	4	-1	121816444	121823933	-0.1970499712272198	1.3269181209942995	-2.0986495935966816	0.03618363240953607	0.5116521888606459	-2.09485783110989	FALSE
ENSG00000120656	6883	TAF12	TAF12	protein_coding	TATA-box binding protein associated factor 12 [Source:HGNC Symbol;Acc:HGNC:11545]	1	-1	28589323	28643085	0.06825537362121548	6.156248252968513	2.0986703155432407	0.0362129113368217	0.5116521888606459	2.0945286759327755	FALSE
ENSG00000183091	4703	NEB	NEB	protein_coding	nebulin [Source:HGNC Symbol;Acc:HGNC:7720]	2	-1	151485336	151734487	-0.18920594405309787	0.8174714285961756	-2.098774669931792	0.03622029863265939	0.5116521888606459	-2.094445663420246	FALSE
ENSG00000066933	4649	MYO9A	MYO9A	protein_coding	myosin IXA [Source:HGNC Symbol;Acc:HGNC:7608]	15	-1	71822291	72118577	-0.08405706949271163	5.602452569891134	-2.0984444988834525	0.03626170022879345	0.5116521888606459	-2.0939806923573046	FALSE
ENSG00000279884	NA	AC010894.5	AC010894.5	TEC	TEC	2	-1	174545385	174546335	0.15988158814397657	3.1034706345560337	2.098223737134279	0.03628504981927087	0.5116521888606459	2.0937186584218397	FALSE
ENSG00000171940	7764	ZNF217	ZNF217	protein_coding	zinc finger protein 217 [Source:HGNC Symbol;Acc:HGNC:13009]	20	-1	53567065	53609907	0.10135952845516893	7.667285619135444	2.096955551222972	0.03637523021646544	0.5124579435854636	2.092707982830039	FALSE
ENSG00000221821	441150	C6orf226	C6orf226	protein_coding	chromosome 6 open reading frame 226 [Source:HGNC Symbol;Acc:HGNC:34431]	6	-1	42890265	42890821	0.21350622310446504	-0.37417467415055433	2.095915064992966	0.03641485323002791	0.5125506247286415	2.092264592336577	FALSE
ENSG00000187801	65243	ZFP69B	ZFP69B	protein_coding	ZFP69 zinc finger protein B [Source:HGNC Symbol;Acc:HGNC:28053]	1	1	40450102	40463718	-0.14513933122782707	0.8437840835336229	-2.0940884625985094	0.03659372649271156	0.513378680529586	-2.0902680627530414	FALSE
ENSG00000130177	8881	CDC16	CDC16	protein_coding	cell division cycle 16 [Source:HGNC Symbol;Acc:HGNC:1720]	13	1	114234887	114272723	-0.0744218283997693	5.60601156559463	-2.095168924231681	0.03660484501995661	0.513378680529586	-2.0901442357986575	FALSE
ENSG00000175893	340481	ZDHHC21	ZDHHC21	protein_coding	zinc finger DHHC-type containing 21 [Source:HGNC Symbol;Acc:HGNC:20750]	9	-1	14611071	14693471	-0.13725465463703523	3.687149923487338	-2.094105931449404	0.03665289098538753	0.513378680529586	-2.0896095163806683	FALSE
ENSG00000204160	84243	ZDHHC18	ZDHHC18	protein_coding	zinc finger DHHC-type containing 18 [Source:HGNC Symbol;Acc:HGNC:20712]	1	1	26826688	26857604	0.12350278219331656	8.879524140083086	2.0939791289561462	0.03665446276775951	0.513378680529586	2.0895920335849385	FALSE
ENSG00000181045	284129	SLC26A11	SLC26A11	protein_coding	solute carrier family 26 member 11 [Source:HGNC Symbol;Acc:HGNC:14471]	17	1	80219699	80253500	-0.10022336696170298	3.865943373715902	-2.0933285773327164	0.036699393678575054	0.513378680529586	-2.0890925409220498	FALSE
ENSG00000174151	284613	CYB561D1	CYB561D1	protein_coding	cytochrome b561 family member D1 [Source:HGNC Symbol;Acc:HGNC:26804]	1	1	109494052	109502932	0.056735097380149035	4.7646803003280995	2.0927170790391982	0.03672004901446932	0.513378680529586	2.0888630922880984	FALSE
ENSG00000074855	57719	ANO8	ANO8	protein_coding	anoctamin 8 [Source:HGNC Symbol;Acc:HGNC:29329]	19	-1	17323223	17334855	-0.09382454075495472	3.8051990579049466	-2.0921708595337196	0.0367743659278255	0.513378680529586	-2.088260240197823	FALSE
ENSG00000109272	5197	PF4V1	PF4V1	protein_coding	platelet factor 4 variant 1 [Source:HGNC Symbol;Acc:HGNC:8862]	4	1	73853296	73854483	0.29714467244844744	2.568834508030948	2.0951612329061864	0.036775615126179405	0.513378680529586	2.0882463845306716	FALSE
ENSG00000068308	55593	OTUD5	OTUD5	protein_coding	OTU deubiquitinase 5 [Source:HGNC Symbol;Acc:HGNC:25402]	X	-1	48922028	48958386	0.06026794263281854	7.208993712332209	2.091432588980733	0.036882747607720694	0.513378680529586	2.08705959760138	FALSE
ENSG00000156860	64319	FBRS	FBRS	protein_coding	fibrosin [Source:HGNC Symbol;Acc:HGNC:20442]	16	1	30658431	30670810	0.0707203812873356	7.1851730445927595	2.091275757124955	0.036900332926297116	0.513378680529586	2.08686507241972	FALSE
ENSG00000077312	6626	SNRPA	SNRPA	protein_coding	small nuclear ribonucleoprotein polypeptide A [Source:HGNC Symbol;Acc:HGNC:11151]	19	1	40750637	40765389	-0.08419624874683773	5.187229294656135	-2.090754713750158	0.03692255503313726	0.513378680529586	-2.086619368928432	FALSE
ENSG00000171954	126410	CYP4F22	CYP4F22	protein_coding	cytochrome P450 family 4 subfamily F member 22 [Source:HGNC Symbol;Acc:HGNC:26820]	19	1	15508525	15552317	0.2938680788972945	0.3233816396323678	2.089966133540611	0.03700315837393701	0.513378680529586	2.085729216310055	FALSE
ENSG00000172375	9854	C2CD2L	C2CD2L	protein_coding	C2CD2 like [Source:HGNC Symbol;Acc:HGNC:29000]	11	1	119102198	119118544	0.07276418926088546	5.148229317180986	2.090937267489296	0.037024694085571616	0.513378680529586	2.085491663641343	FALSE
ENSG00000104881	10848	PPP1R13L	PPP1R13L	protein_coding	protein phosphatase 1 regulatory subunit 13 like [Source:HGNC Symbol;Acc:HGNC:18838]	19	-1	45379638	45406349	-0.12378555466562235	1.6415228315977908	-2.089034747170708	0.03704535371211011	0.513378680529586	-2.085263885301246	FALSE
ENSG00000122188	54900	LAX1	LAX1	protein_coding	lymphocyte transmembrane adaptor 1 [Source:HGNC Symbol;Acc:HGNC:26005]	1	1	203765177	203776372	-0.15460374713652847	3.99556485835939	-2.08913423993132	0.037129970041270645	0.513378680529586	-2.084332093105817	FALSE
ENSG00000085644	7760	ZNF213	ZNF213	protein_coding	zinc finger protein 213 [Source:HGNC Symbol;Acc:HGNC:13005]	16	1	3129777	3142804	0.08064497845542196	4.276580478332246	2.0878231553125945	0.03722319039985386	0.513378680529586	2.0833076443305467	FALSE
ENSG00000168067	5871	MAP4K2	MAP4K2	protein_coding	mitogen-activated protein kinase kinase kinase kinase 2 [Source:HGNC Symbol;Acc:HGNC:6864]	11	-1	64784918	64803241	0.05585646770491248	6.1310345641671296	2.0868413155416645	0.037310386401653725	0.513378680529586	2.082351375489431	FALSE
ENSG00000160570	162989	DEDD2	DEDD2	protein_coding	death effector domain containing 2 [Source:HGNC Symbol;Acc:HGNC:24450]	19	-1	42198598	42220140	0.08170259660592993	6.336898032115521	2.086794561076813	0.03731639184055766	0.513378680529586	2.0822855845572015	FALSE
ENSG00000065060	54887	UHRF1BP1	UHRF1BP1	protein_coding	UHRF1 binding protein 1 [Source:HGNC Symbol;Acc:HGNC:21216]	6	1	34792015	34883138	-0.10018893437120502	4.02943050263051	-2.086207009391024	0.03736454447494945	0.513378680529586	-2.081758387217114	FALSE
ENSG00000153283	10225	CD96	CD96	protein_coding	CD96 molecule [Source:HGNC Symbol;Acc:HGNC:16892]	3	1	111292719	111665750	-0.14358662189178784	7.3675110392037215	-2.0859885301045193	0.037459330386886536	0.513378680529586	-2.0807223144151403	FALSE
ENSG00000198728	8861	LDB1	LDB1	protein_coding	LIM domain binding 1 [Source:HGNC Symbol;Acc:HGNC:6532]	10	-1	102107560	102120453	0.06782101106685712	6.042448973711933	2.0846038676638394	0.03747067833549685	0.513378680529586	2.0805984234179222	FALSE
ENSG00000161011	8878	SQSTM1	SQSTM1	protein_coding	sequestosome 1 [Source:HGNC Symbol;Acc:HGNC:11280]	5	1	179806398	179838078	0.0687153031879264	6.949939449281366	2.0848368208558976	0.037527074585289234	0.513378680529586	2.0799831917544327	FALSE
ENSG00000113615	10802	SEC24A	SEC24A	protein_coding	SEC24 homolog A, COPII coat complex component [Source:HGNC Symbol;Acc:HGNC:10703]	5	1	134648785	134727909	-0.09643562558151597	5.059289239591536	-2.0833115481405806	0.037578263159488964	0.513378680529586	-2.07942545187399	FALSE
ENSG00000111186	81029	WNT5B	WNT5B	protein_coding	Wnt family member 5B [Source:HGNC Symbol;Acc:HGNC:16265]	12	1	1529891	1647212	-0.16415367438315953	0.8970402935006456	-2.083004194840404	0.03763051209559433	0.513378680529586	-2.0788568248226196	FALSE
ENSG00000142173	1292	COL6A2	COL6A2	protein_coding	collagen type VI alpha 2 chain [Source:HGNC Symbol;Acc:HGNC:2212]	21	1	46098097	46132849	-0.22745503388020216	3.198885940105132	-2.085112609311524	0.03763623181293365	0.513378680529586	-2.078794617735766	FALSE
ENSG00000178913	6879	TAF7	TAF7	protein_coding	TATA-box binding protein associated factor 7 [Source:HGNC Symbol;Acc:HGNC:11541]	5	-1	141260225	141320784	0.07197256415671749	6.581767305989814	2.0827576877429306	0.037645551128909646	0.513378680529586	2.0786932789938453	FALSE
ENSG00000197976	8227	AKAP17A	AKAP17A	protein_coding	A-kinase anchoring protein 17A [Source:HGNC Symbol;Acc:HGNC:18783]	X	1	1591604	1602520	0.05428589962343899	5.719491816985421	2.082766259968195	0.037652647597532105	0.513378680529586	2.0786161259276708	FALSE
ENSG00000115112	29842	TFCP2L1	TFCP2L1	protein_coding	transcription factor CP2 like 1 [Source:HGNC Symbol;Acc:HGNC:17925]	2	-1	121216587	121285202	-0.3065011884457609	-0.14462626671393455	-2.0831750248925482	0.03768407611387942	0.513378680529586	-2.078274582606487	FALSE
ENSG00000163687	1776	DNASE1L3	DNASE1L3	protein_coding	deoxyribonuclease 1 like 3 [Source:HGNC Symbol;Acc:HGNC:2959]	3	-1	58192257	58214697	0.3052530793705621	0.04217347142371191	2.081590363438896	0.03770633198096969	0.513378680529586	2.0780328678205278	FALSE
ENSG00000162194	79081	LBHD1	LBHD1	protein_coding	LBH domain containing 1 [Source:HGNC Symbol;Acc:HGNC:28351]	11	-1	62662817	62672255	-0.12117918554455964	1.815594390110807	-2.081841529986602	0.037708254440884395	0.513378680529586	-2.078011994213568	FALSE
ENSG00000112343	10475	TRIM38	TRIM38	protein_coding	tripartite motif containing 38 [Source:HGNC Symbol;Acc:HGNC:10059]	6	1	25962802	25991231	0.07273318046077115	7.857786075090461	2.0820460799297833	0.0377121342655673	0.513378680529586	2.0779698707684036	FALSE
ENSG00000161654	124801	LSM12	LSM12	protein_coding	LSM12 homolog [Source:HGNC Symbol;Acc:HGNC:26407]	17	-1	44034635	44067619	-0.0585597703733014	3.9192694615087733	-2.0816377339219096	0.03771440195843041	0.513378680529586	-2.0779452520239894	FALSE
ENSG00000106609	55069	TMEM248	TMEM248	protein_coding	transmembrane protein 248 [Source:HGNC Symbol;Acc:HGNC:25476]	7	1	66921225	66958551	0.04633505524785786	6.588814477636875	2.081854132360542	0.03772471683994668	0.513378680529586	2.0778332865093936	FALSE
ENSG00000215424	NA	MCM3AP-AS1	MCM3AP-AS1	lncRNA	MCM3AP antisense RNA 1 [Source:HGNC Symbol;Acc:HGNC:16417]	21	1	46229196	46259390	-0.153155722601664	2.1837189303596034	-2.0825924227595456	0.03773181623604625	0.513378680529586	-2.0777562394331848	FALSE
ENSG00000226328	NA	NUP50-DT	NUP50-DT	lncRNA	NUP50 divergent transcript [Source:HGNC Symbol;Acc:HGNC:50502]	22	-1	45133020	45163781	0.1297737918156887	6.500406206076153	2.0834209986624117	0.03773320588799977	0.513378680529586	2.0777411595064472	FALSE
ENSG00000164237	134147	CMBL	CMBL	protein_coding	carboxymethylenebutenolidase homolog [Source:HGNC Symbol;Acc:HGNC:25090]	5	-1	10275875	10307902	-0.3719989954859666	0.19473851642330578	-2.0836819406651133	0.037735131210243925	0.513378680529586	-2.077720267488601	FALSE
ENSG00000101577	9663	LPIN2	LPIN2	protein_coding	lipin 2 [Source:HGNC Symbol;Acc:HGNC:14450]	18	-1	2916994	3013315	0.11510180013765048	7.489639778830884	2.082017136948515	0.037736885595739	0.513378680529586	2.0777012311257987	FALSE
ENSG00000227070	NA	AC104170.1	AC104170.1	lncRNA	novel transcript	1	1	51518309	51561629	-0.11775925225247619	2.039504924573274	-2.0812500744417197	0.0377812910549272	0.513378680529586	-2.0772196500117377	FALSE
ENSG00000259952	NA	AC009133.2	AC009133.2	lncRNA	novel transcript, antisense to MAZ	16	-1	29806496	29807732	-0.1748092947984135	0.3037130120801963	-2.0809325659345355	0.037789650453286514	0.513378680529586	-2.0771290454606204	FALSE
ENSG00000135930	9470	EIF4E2	EIF4E2	protein_coding	eukaryotic translation initiation factor 4E family member 2 [Source:HGNC Symbol;Acc:HGNC:3293]	2	1	232550674	232583644	0.045580121531354045	6.134765036804821	2.081416553160552	0.037797592235496565	0.513378680529586	2.0770429830948545	FALSE
ENSG00000106443	9678	PHF14	PHF14	protein_coding	PHD finger protein 14 [Source:HGNC Symbol;Acc:HGNC:22203]	7	1	10973336	11169630	-0.074291814915105725	5.314916920656826	-2.080585571082305	0.03783784560820785	0.5134757858520664	-2.0766070075502476	FALSE
ENSG00000258424	NA	AL512791.1	AL512791.1	lncRNA	novel transcript, antisense to CALM1	14	-1	90402523	90405235	-0.1706311665076783	0.8032180145689334	-2.080354855643104	0.037871242504651244	0.5134797574210187	-2.076245592363593	FALSE
ENSG00000079215	6507	SLC1A3	SLC1A3	protein_coding	solute carrier family 1 member 3 [Source:HGNC Symbol;Acc:HGNC:10941]	5	1	36606355	36688334	-0.34826737405928787	0.6253274257787332	-2.0801200979661525	0.03795735424645149	0.5141978355604446	-2.0753149557502484	FALSE
ENSG00000160613	9159	PCSK7	PCSK7	protein_coding	proprotein convertase subtilisin/kexin type 7 [Source:HGNC Symbol;Acc:HGNC:8748]	11	-1	117204337	117232525	-0.08821668204506139	6.8861416567269575	-2.078079630859647	0.0381117500173338	0.5158388782887126	-2.073650838863036	FALSE
ENSG00000244575	NA	IGKV1-27	IGKV1-27	IG_V_gene	immunoglobulin kappa variable 1-27 [Source:HGNC Symbol;Acc:HGNC:5735]	2	-1	89213423	89213928	-0.34626045960839735	0.7432707680157211	-2.076682713135519	0.03822315364556537	0.5164036743838044	-2.0724536591079707	FALSE
ENSG00000069667	6095	RORA	RORA	protein_coding	RAR related orphan receptor A [Source:HGNC Symbol;Acc:HGNC:10258]	15	-1	60488284	61229302	-0.1532195764763129	6.814407351551472	-2.077176918635228	0.03823693812839381	0.5164036743838044	-2.0723057328816594	FALSE
ENSG00000146576	79034	C7orf26	C7orf26	protein_coding	chromosome 7 open reading frame 26 [Source:HGNC Symbol;Acc:HGNC:21702]	7	1	6590021	6608726	0.048956661781383026	4.873360528803075	2.0762098294257747	0.038253357092836775	0.5164036743838044	2.0721295942427194	FALSE
ENSG00000174123	81793	TLR10	TLR10	protein_coding	toll like receptor 10 [Source:HGNC Symbol;Acc:HGNC:15634]	4	-1	38772238	38782990	0.1426724858688928	4.6388979541492965	2.0751100619946063	0.03834881646524433	0.5171247958717754	2.0711068007058113	FALSE
ENSG00000105700	79036	KXD1	KXD1	protein_coding	KxDL motif containing 1 [Source:HGNC Symbol;Acc:HGNC:28420]	19	1	18557762	18569387	0.050115534869283884	5.831147699873912	2.0748609679267216	0.038373453681156175	0.5171247958717754	2.070843178197194	FALSE
ENSG00000185418	123283	TARSL2	TARSL2	protein_coding	threonyl-tRNA synthetase like 2 [Source:HGNC Symbol;Acc:HGNC:24728]	15	-1	101653596	101724473	-0.09253807475359732	4.623186799875666	-2.074927867970836	0.03843029154074097	0.5174411910489871	-2.070235551578989	FALSE
ENSG00000125877	3704	ITPA	ITPA	protein_coding	inosine triphosphatase [Source:HGNC Symbol;Acc:HGNC:6176]	20	1	3208868	3223870	-0.08747797270801572	4.142389679750307	-2.0714387377781343	0.03868451925972964	0.5200166200541655	-2.0675270369622902	FALSE
ENSG00000082068	55100	WDR70	WDR70	protein_coding	WD repeat domain 70 [Source:HGNC Symbol;Acc:HGNC:25495]	5	1	37379285	37753435	-0.08097482648984489	5.947470993268044	-2.0710030356967914	0.038728638210889864	0.5200166200541655	-2.0670585395957537	FALSE
ENSG00000198353	3221	HOXC4	HOXC4	protein_coding	homeobox C4 [Source:HGNC Symbol;Acc:HGNC:5126]	12	1	54016931	54056030	-0.2680853342925138	0.09864273676795944	-2.0715863991764887	0.038743889255786174	0.5200166200541655	-2.066896694836011	FALSE
ENSG00000151702	2313	FLI1	FLI1	protein_coding	Fli-1 proto-oncogene, ETS transcription factor [Source:HGNC Symbol;Acc:HGNC:3749]	11	1	128686535	128813267	0.08202556276083861	9.086942976230869	2.0708684504026635	0.0387556709936571	0.5200166200541655	2.0667717035717925	FALSE
ENSG00000168234	125488	TTC39C	TTC39C	protein_coding	tetratricopeptide repeat domain 39C [Source:HGNC Symbol;Acc:HGNC:26595]	18	1	23992773	24135610	-0.12087343518625104	6.986110722450241	-2.070434378184752	0.0388287975114099	0.5201202259818328	-2.065996632991007	FALSE
ENSG00000205045	100506736	SLFN12L	SLFN12L	protein_coding	schlafen family member 12 like [Source:HGNC Symbol;Acc:HGNC:33920]	17	-1	35464249	35522379	-0.13888186981591133	5.897430466727738	-2.0712509443022507	0.03883045720372397	0.5201202259818328	-2.0659790562503946	FALSE
ENSG00000131848	79149	ZSCAN5A	ZSCAN5A	protein_coding	zinc finger and SCAN domain containing 5A [Source:HGNC Symbol;Acc:HGNC:23710]	19	-1	56219670	56368383	-0.09453070916222561	3.856367971427888	-2.0687236159008617	0.03892298921385273	0.5207914055487697	-2.0650001171069294	FALSE
ENSG00000116205	127428	TCEANC2	TCEANC2	protein_coding	transcription elongation factor A N-terminal and central domain containing 2 [Source:HGNC Symbol;Acc:HGNC:26494]	1	1	54053584	54112519	0.0432194112781632	4.767851745234438	2.0679851032037493	0.03901083185710508	0.5207914055487697	2.0640726164436956	FALSE
ENSG00000002016	5893	RAD52	RAD52	protein_coding	RAD52 homolog, DNA repair protein [Source:HGNC Symbol;Acc:HGNC:9824]	12	-1	911736	990053	-0.09721940912730309	3.358610701482609	-2.06724166757654	0.03908040110845722	0.5207914055487697	-2.0633393162815383	FALSE
ENSG00000197992	283420	CLEC9A	CLEC9A	protein_coding	C-type lectin domain containing 9A [Source:HGNC Symbol;Acc:HGNC:26705]	12	1	10030678	10066031	0.22829893129980983	2.0580755559922075	2.0676722309786477	0.03911079593156242	0.5207914055487697	2.0630192852215363	FALSE
ENSG00000188158	4810	NHS	NHS	protein_coding	NHS actin remodeling regulator [Source:HGNC Symbol;Acc:HGNC:7820]	X	1	17375420	17735994	0.16126569305522764	4.781177390169858	2.0672426294668553	0.03915590531495107	0.5207914055487697	2.0625447117760736	FALSE
ENSG00000124813	860	RUNX2	RUNX2	protein_coding	RUNX family transcription factor 2 [Source:HGNC Symbol;Acc:HGNC:10472]	6	1	45328157	45664349	0.09859880207437666	6.350101423666374	2.066811264289005	0.03916583343999983	0.5207914055487697	2.06244032524139	FALSE
ENSG00000226571	NA	AL592429.2	AL592429.2	lncRNA	novel transcript	6	1	139271362	139667284	-0.14239467363432468	2.9462391416822302	-2.0668390731078383	0.03918819878802924	0.5207914055487697	-2.0622052532562956	FALSE
ENSG00000151023	219670	ENKUR	ENKUR	protein_coding	enkurin, TRPC channel interacting protein [Source:HGNC Symbol;Acc:HGNC:28388]	10	-1	24981979	25062279	0.1698957033608739	3.840180933485565	2.067255059476554	0.0392016986871573	0.5207914055487697	2.062063417098727	FALSE
ENSG00000078403	8028	MLLT10	MLLT10	protein_coding	MLLT10 histone lysine methyltransferase DOT1L cofactor [Source:HGNC Symbol;Acc:HGNC:16063]	10	1	21524646	21743630	-0.05448501628557967	6.018974157670518	-2.0654896190441954	0.03925309664900011	0.5207914055487697	-2.06152378572812	FALSE
ENSG00000127191	7186	TRAF2	TRAF2	protein_coding	TNF receptor associated factor 2 [Source:HGNC Symbol;Acc:HGNC:12032]	9	1	136881912	136926607	-0.0902473044834533	3.4442396582959454	-2.0655179640498194	0.03926413863718226	0.5207914055487697	-2.0614079333000497	FALSE
ENSG00000154957	7566	ZNF18	ZNF18	protein_coding	zinc finger protein 18 [Source:HGNC Symbol;Acc:HGNC:12969]	17	-1	11977439	11997475	0.07573571348603991	4.289680812488201	2.0647760365928876	0.039335701107679824	0.5207914055487697	2.0606577704875755	FALSE
ENSG00000006530	55750	AGK	AGK	protein_coding	acylglycerol kinase [Source:HGNC Symbol;Acc:HGNC:21869]	7	1	141551278	141655244	-0.10051720876440573	4.61028027919238	-2.0645501218301447	0.039371797079733734	0.5207914055487697	-2.060279829353811	FALSE
ENSG00000186187	84937	ZNRF1	ZNRF1	protein_coding	zinc and ring finger 1 [Source:HGNC Symbol;Acc:HGNC:18452]	16	1	74999024	75110994	-0.094669072006341	3.7257486193575895	-2.064655423051723	0.03939848997623633	0.5207914055487697	-2.060000531830518	FALSE
ENSG00000254986	10072	DPP3	DPP3	protein_coding	dipeptidyl peptidase 3 [Source:HGNC Symbol;Acc:HGNC:3008]	11	1	66480013	66509657	-0.09608256461066489	2.4428614462311002	-2.0634467371407443	0.03942705925829798	0.5207914055487697	-2.05970177892805	FALSE
ENSG00000110777	5450	POU2AF1	POU2AF1	protein_coding	POU class 2 homeobox associating factor 1 [Source:HGNC Symbol;Acc:HGNC:9211]	11	-1	111352255	111455630	-0.1948663877149608	4.587032552100824	-2.064715192547886	0.03944645825451211	0.5207914055487697	-2.059499025707158	FALSE
ENSG00000128228	23753	SDF2L1	SDF2L1	protein_coding	stromal cell derived factor 2 like 1 [Source:HGNC Symbol;Acc:HGNC:10676]	22	1	21642302	21644299	-0.16049437639534303	1.62586793222298	-2.0630901486665585	0.0394719851620366	0.5207914055487697	-2.0592323541019675	FALSE
ENSG00000131238	5538	PPT1	PPT1	protein_coding	palmitoyl-protein thioesterase 1 [Source:HGNC Symbol;Acc:HGNC:9325]	1	-1	40071461	40097727	0.12750628567082778	8.041834764591545	2.064321716913973	0.0394740705531687	0.5207914055487697	2.059210575143326	FALSE
ENSG00000183018	124976	SPNS2	SPNS2	protein_coding	sphingolipid transporter 2 [Source:HGNC Symbol;Acc:HGNC:26992]	17	1	4498881	4539035	0.18089860065808716	0.8300180442716945	2.063161517934783	0.03949687432867453	0.5207914055487697	2.058972485697723	FALSE
ENSG00000164754	5885	RAD21	RAD21	protein_coding	RAD21 cohesin complex component [Source:HGNC Symbol;Acc:HGNC:9811]	8	-1	116845935	116874866	0.10044664951938032	7.34897509118767	2.062696161664185	0.03951850198767983	0.5207914055487697	2.0587467836292603	FALSE
ENSG00000134242	26191	PTPN22	PTPN22	protein_coding	protein tyrosine phosphatase non-receptor type 22 [Source:HGNC Symbol;Acc:HGNC:9652]	1	-1	113813811	113871753	-0.09101806468499696	6.2250601916054125	-2.0628496613764504	0.03957099571421784	0.5210405046886528	-2.058199405019267	FALSE
ENSG00000154743	80746	TSEN2	TSEN2	protein_coding	tRNA splicing endonuclease subunit 2 [Source:HGNC Symbol;Acc:HGNC:28422]	3	1	12484432	12539623	-0.10713066778580194	3.6328957813040907	-2.0618530799305326	0.039636370550430955	0.5214586459777222	-2.057518569660433	FALSE
ENSG00000174718	55196	RESF1	RESF1	protein_coding	retroelement silencing factor 1 [Source:HGNC Symbol;Acc:HGNC:25559]	12	1	31959370	31993107	0.14424249554019752	9.69073252834295	2.0604121006372864	0.03975426987313156	0.5220707522737679	2.0562931323427938	FALSE
ENSG00000178467	54681	P4HTM	P4HTM	protein_coding	prolyl 4-hydroxylase, transmembrane [Source:HGNC Symbol;Acc:HGNC:28858]	3	1	48989889	49007153	-0.09361373276584262	3.473741973876781	-2.059888015927971	0.03978244648455863	0.5220707522737679	-2.0560007232901096	FALSE
ENSG00000228668	NA	TRGV5P	TRGV5P	TR_V_pseudogene	T cell receptor gamma variable 5P (pseudogene) [Source:HGNC Symbol;Acc:HGNC:12291]	7	-1	38345030	38345499	-0.37235965287242184	-0.31030499680882284	-2.0620245490644895	0.03980658905761914	0.5220707522737679	-2.0557503181362247	FALSE
ENSG00000232284	100289178	GNG12-AS1	GNG12-AS1	lncRNA	GNG12, DIRAS3 and WLS antisense RNA 1 [Source:HGNC Symbol;Acc:HGNC:43938]	1	1	67832303	68202987	0.2768090961694194	-0.3687007230632965	2.059792473704425	0.039840462921834525	0.5220707522737679	2.0553991978435735	FALSE
ENSG00000196312	84278	MFSD14C	MFSD14C	protein_coding	major facilitator superfamily domain containing 14C [Source:HGNC Symbol;Acc:HGNC:23672]	9	-1	96887373	97013708	-0.08011786628964845	6.2982046471362025	-2.0593182605646168	0.039851187588945985	0.5220707522737679	-2.055288083863968	FALSE
ENSG00000144036	23233	EXOC6B	EXOC6B	protein_coding	exocyst complex component 6B [Source:HGNC Symbol;Acc:HGNC:17085]	2	-1	72175984	72826041	-0.10127184021852376	5.431295392632843	-2.0587130733781884	0.039923806574902986	0.5225807289310719	-2.0545363744634724	FALSE
ENSG00000164823	734	OSGIN2	OSGIN2	protein_coding	oxidative stress induced growth inhibitor family member 2 [Source:HGNC Symbol;Acc:HGNC:1355]	8	1	89901849	89927888	0.12119212628375031	5.574059638690283	2.058433951197211	0.0399591687199872	0.5226025851734583	2.0541707460660388	FALSE
ENSG00000112137	221692	PHACTR1	PHACTR1	protein_coding	phosphatase and actin regulator 1 [Source:HGNC Symbol;Acc:HGNC:20990]	6	1	12716805	13290484	0.13790890581658477	3.972618976866368	2.0579676074853244	0.0400203753155926	0.5227588201902819	2.0535385461242313	FALSE
ENSG00000126561	6776	STAT5A	STAT5A	protein_coding	signal transducer and activator of transcription 5A [Source:HGNC Symbol;Acc:HGNC:11366]	17	1	42287547	42311943	0.07146513690878287	6.981723792941168	2.0573115100706296	0.04003851965611855	0.5227588201902819	2.053351291735335	FALSE
ENSG00000198874	55253	TYW1	TYW1	protein_coding	tRNA-yW synthesizing protein 1 homolog [Source:HGNC Symbol;Acc:HGNC:25598]	7	1	66995173	67239519	-0.09398723149209154	5.071104917685181	-2.056874044061347	0.04007970529919749	0.5228564414599263	-2.0529265120146305	FALSE
ENSG00000122376	54537	SHLD2	SHLD2	protein_coding	shieldin complex subunit 2 [Source:HGNC Symbol;Acc:HGNC:28773]	10	1	87094161	87191468	-0.07655202325270682	5.5448234816498205	-2.0564821196134617	0.040133345217711475	0.5229073658932024	-2.052373836409695	FALSE
ENSG00000240864	NA	IGKV1-16	IGKV1-16	IG_V_gene	immunoglobulin kappa variable 1-16 [Source:HGNC Symbol;Acc:HGNC:5732]	2	-1	89099859	89100361	-0.3429936040519377	1.573299660605159	-2.0562276536081447	0.04015103299457185	0.5229073658932024	-2.0521917288524647	FALSE
ENSG00000165046	137994	LETM2	LETM2	protein_coding	leucine zipper and EF-hand containing transmembrane protein 2 [Source:HGNC Symbol;Acc:HGNC:14648]	8	1	38386207	38409527	0.1310657870383909	3.3317723353244775	2.055345924116952	0.04030365621962311	0.5239451593831114	2.0506231902957364	FALSE
ENSG00000143322	27	ABL2	ABL2	protein_coding	ABL proto-oncogene 2, non-receptor tyrosine kinase [Source:HGNC Symbol;Acc:HGNC:77]	1	-1	179099330	179229684	-0.06553750893163723	5.230858880289082	-2.0545826149768467	0.040331992607748564	0.5239451593831114	-2.0503325263299192	FALSE
ENSG00000155636	129831	RBM45	RBM45	protein_coding	RNA binding motif protein 45 [Source:HGNC Symbol;Acc:HGNC:24468]	2	1	178112424	178139011	-0.09805777296673668	3.0588481135652374	-2.0540808153980827	0.04033205597984881	0.5239451593831114	-2.0503318764769567	FALSE
ENSG00000034053	321	APBA2	APBA2	protein_coding	amyloid beta precursor protein binding family A member 2 [Source:HGNC Symbol;Acc:HGNC:579]	15	1	28884483	29118315	-0.17910629002780176	5.4988469910297	-2.055883758610321	0.040444094936266974	0.5240433564830563	-2.0491843179534555	FALSE
ENSG00000047644	55841	WWC3	WWC3	protein_coding	WWC family member 3 [Source:HGNC Symbol;Acc:HGNC:29237]	X	1	10015562	10144478	0.09894122049988319	7.276335316994302	2.0529772482525535	0.04046857016037268	0.5240433564830563	2.048933989367978	FALSE
ENSG00000011422	5329	PLAUR	PLAUR	protein_coding	plasminogen activator, urokinase receptor [Source:HGNC Symbol;Acc:HGNC:9053]	19	-1	43646095	43670547	0.12820524898140562	7.111803506834289	2.0530431028985032	0.0404721985411387	0.5240433564830563	2.04889688980943	FALSE
ENSG00000168575	6575	SLC20A2	SLC20A2	protein_coding	solute carrier family 20 member 2 [Source:HGNC Symbol;Acc:HGNC:10947]	8	-1	42416475	42541926	-0.07337312524559625	5.648217204571664	-2.052945892231276	0.04047475604839801	0.5240433564830563	-2.0488707414394587	FALSE
ENSG00000012174	51360	MBTPS2	MBTPS2	protein_coding	membrane bound transcription factor peptidase, site 2 [Source:HGNC Symbol;Acc:HGNC:15455]	X	1	21839617	21885423	-0.09359437709212326	2.846987502696469	-2.052084253779447	0.04053543531385264	0.5243912736890478	-2.0482507572836672	FALSE
ENSG00000163719	64419	MTMR14	MTMR14	protein_coding	myotubularin related protein 14 [Source:HGNC Symbol;Acc:HGNC:26190]	3	1	9649433	9702393	0.06176209451688752	6.137312671560068	2.0516739197671443	0.04059226142717153	0.5246888058307146	2.047670855354497	FALSE
ENSG00000103254	65990	ANTKMT	ANTKMT	protein_coding	adenine nucleotide translocase lysine methyltransferase [Source:HGNC Symbol;Acc:HGNC:14152]	16	1	720581	722590	-0.1839921410524501	0.24244624070252965	-2.0492011098159173	0.040789539794039285	0.5263821492303775	-2.0456629861923195	FALSE
ENSG00000230099	NA	TRBV5-4	TRBV5-4	TR_V_gene	T cell receptor beta variable 5-4 [Source:HGNC Symbol;Acc:HGNC:12221]	7	1	142462916	142463581	0.2555452024634479	-0.03730753437945383	2.0495450284193373	0.04079113811971593	0.5263821492303775	2.045646752320639	FALSE
ENSG00000185591	6667	SP1	SP1	protein_coding	Sp1 transcription factor [Source:HGNC Symbol;Acc:HGNC:11205]	12	1	53380176	53416446	0.08564482245569138	8.067360786835676	2.048840099954934	0.04086661878951544	0.526917808848025	2.044880723535161	FALSE
ENSG00000134297	51054	PLEKHA8P1	PLEKHA8P1	transcribed_processed_pseudogene	pleckstrin homology domain containing A8 pseudogene 1 [Source:HGNC Symbol;Acc:HGNC:30222]	12	-1	45173064	45216041	-0.0757163309870661	2.7636703434404253	-2.047958759378013	0.04092279807406083	0.527203921035513	-2.0443113561582993	FALSE
ENSG00000106105	2617	GARS	GARS	protein_coding	glycyl-tRNA synthetase [Source:HGNC Symbol;Acc:HGNC:4162]	7	1	30594838	30634033	-0.0714706781554586	5.4600620821668775	-2.047746369314693	0.040961297492531024	0.5272619795905799	-2.0439215535378805	FALSE
ENSG00000006282	64847	SPATA20	SPATA20	protein_coding	spermatogenesis associated 20 [Source:HGNC Symbol;Acc:HGNC:26125]	17	1	50543058	50555852	-0.19955865613027424	2.7672128783360264	-2.049250350787382	0.04108304567570389	0.527851074869221	-2.042690905505364	FALSE
ENSG00000119686	55640	FLVCR2	FLVCR2	protein_coding	feline leukemia virus subgroup C cellular receptor family member 2 [Source:HGNC Symbol;Acc:HGNC:20105]	14	1	75578620	75663214	-0.16101955373799726	3.198156904135556	-2.0465225038248804	0.04111798830222408	0.527851074869221	-2.042338271138524	FALSE
ENSG00000135976	375248	ANKRD36	ANKRD36	protein_coding	ankyrin repeat domain 36 [Source:HGNC Symbol;Acc:HGNC:24079]	2	1	97113218	97264434	-0.1323333248637688	4.455156167133904	-2.0463044906944527	0.04116727867909966	0.527851074869221	-2.0418412733851157	FALSE
ENSG00000204131	340527	NHSL2	NHSL2	protein_coding	NHS like 2 [Source:HGNC Symbol;Acc:HGNC:33737]	X	1	71910818	72161750	0.10729979921690358	7.996411935319034	2.0463611815119993	0.041169449693974736	0.527851074869221	2.0418193945081016	FALSE
ENSG00000074842	56005	MYDGF	MYDGF	protein_coding	myeloid derived growth factor [Source:HGNC Symbol;Acc:HGNC:16948]	19	-1	4641374	4670370	-0.10663298775266838	3.6722303492686184	-2.0455348936175173	0.04117721620732109	0.527851074869221	-2.0417411337732783	FALSE
ENSG00000051825	10198	MPHOSPH9	MPHOSPH9	protein_coding	M-phase phosphoprotein 9 [Source:HGNC Symbol;Acc:HGNC:7215]	12	-1	123152320	123244014	-0.10840354230713345	4.773364321339356	-2.0443457865512547	0.0413375848546895	0.5281728705928909	-2.0401279369250784	FALSE
ENSG00000128654	10651	MTX2	MTX2	protein_coding	metaxin 2 [Source:HGNC Symbol;Acc:HGNC:7506]	2	1	176269395	176338025	-0.10194283412620164	3.245838253078857	-2.043619682294752	0.04135687469927968	0.5281728705928909	-2.039934251843142	FALSE
ENSG00000189144	126231	ZNF573	ZNF573	protein_coding	zinc finger protein 573 [Source:HGNC Symbol;Acc:HGNC:26420]	19	-1	37735833	37817300	-0.12210890684739173	3.1036249658274104	-2.043802811910496	0.04137193544003988	0.5281728705928909	-2.0397830834427118	FALSE
ENSG00000211956	NA	IGHV4-34	IGHV4-34	IG_V_gene	immunoglobulin heavy variable 4-34 [Source:HGNC Symbol;Acc:HGNC:5650]	14	-1	106373663	106374145	-0.32598214961727257	2.1555768223172884	-2.043032115192294	0.04144718754971497	0.5281728705928909	-2.0390284567622214	FALSE
ENSG00000198468	642946	FLVCR1-DT	FLVCR1-DT	lncRNA	FLVCR1 divergent transcript [Source:HGNC Symbol;Acc:HGNC:39077]	1	-1	212852105	212858126	0.1847101053614728	2.1072291839906083	2.043986730123599	0.041472969477493155	0.5281728705928909	2.0387701829435296	FALSE
ENSG00000078401	1906	EDN1	EDN1	protein_coding	endothelin 1 [Source:HGNC Symbol;Acc:HGNC:3176]	6	1	12290361	12297194	-0.19048301452711008	-0.23556017098654614	-2.042068710529074	0.04148931128642828	0.5281728705928909	-2.038606547137539	FALSE
ENSG00000159314	201176	ARHGAP27	ARHGAP27	protein_coding	Rho GTPase activating protein 27 [Source:HGNC Symbol;Acc:HGNC:31813]	17	-1	45393902	45434421	0.0881169058005451	7.770190647110647	2.042398442161473	0.041517057104551634	0.5281728705928909	2.0383288442627796	FALSE
ENSG00000181827	64864	RFX7	RFX7	protein_coding	regulatory factor X7 [Source:HGNC Symbol;Acc:HGNC:25777]	15	-1	56087280	56243266	-0.08956825515999078	6.015327318063448	-2.042056672583192	0.04153176768130979	0.5281728705928909	-2.038181672502586	FALSE
ENSG00000124920	745	MYRF	MYRF	protein_coding	myelin regulatory factor [Source:HGNC Symbol;Acc:HGNC:1181]	11	1	61752642	61788518	-0.3089794350506516	-0.8037369198661131	-2.04238930681322	0.04154544011499926	0.5281728705928909	-2.0380449264018337	FALSE
ENSG00000013374	51667	NUB1	NUB1	protein_coding	negative regulator of ubiquitin like proteins 1 [Source:HGNC Symbol;Acc:HGNC:17623]	7	1	151341699	151378449	0.1018723116018263	6.809294643424548	2.041365383135186	0.041585166546729425	0.5281728705928909	2.037647814940636	FALSE
ENSG00000110375	7379	UPK2	UPK2	protein_coding	uroplakin 2 [Source:HGNC Symbol;Acc:HGNC:12579]	11	1	118925164	118958559	-0.18821190208100397	0.3025987427971208	-2.0404267218621808	0.041664377972141724	0.5281728705928909	-2.036856963239331	FALSE
ENSG00000169499	59339	PLEKHA2	PLEKHA2	protein_coding	pleckstrin homology domain containing A2 [Source:HGNC Symbol;Acc:HGNC:14336]	8	1	38901235	38973912	0.0521438966380634	7.455161732691299	2.0413015469841223	0.041665410107422675	0.5281728705928909	2.0368466667421763	FALSE
ENSG00000173530	8793	TNFRSF10D	TNFRSF10D	protein_coding	TNF receptor superfamily member 10d [Source:HGNC Symbol;Acc:HGNC:11907]	8	-1	23135588	23164027	-0.0870583009024557	3.7010846556880614	-2.0405155268147457	0.04167870200839652	0.5281728705928909	-2.0367140871179257	FALSE
ENSG00000111206	2305	FOXM1	FOXM1	protein_coding	forkhead box M1 [Source:HGNC Symbol;Acc:HGNC:3818]	12	-1	2857681	2877155	-0.24739940395131682	0.44117793739568667	-2.0403368639796984	0.04168716673191661	0.5281728705928909	-2.0366296746697943	FALSE
ENSG00000008226	9940	DLEC1	DLEC1	protein_coding	DLEC1 cilia and flagella associated protein [Source:HGNC Symbol;Acc:HGNC:2899]	3	1	38039205	38124025	-0.1153091567601825	2.358611679163628	-2.03971067511443	0.041749114031186405	0.5281728705928909	-2.0360123611945307	FALSE
ENSG00000174456	400073	C12orf76	C12orf76	protein_coding	chromosome 12 open reading frame 76 [Source:HGNC Symbol;Acc:HGNC:33790]	12	-1	110027028	110073634	-0.057878140862265504	4.296234650551783	-2.0390048503130904	0.04180505515663475	0.5281728705928909	-2.035455565985949	FALSE
ENSG00000104863	64130	LIN7B	LIN7B	protein_coding	lin-7 homolog B, crumbs cell polarity complex component [Source:HGNC Symbol;Acc:HGNC:17788]	19	1	49114324	49118460	-0.17236406596140375	0.5463595537684645	-2.0388558545023496	0.041819031557367006	0.5281728705928909	-2.0353165540496527	FALSE
ENSG00000226471	NA	Z93930.2	Z93930.2	lncRNA	novel transcript	22	1	28800683	28848559	-0.126639503363573	4.674669750452549	-2.0394443494516983	0.041827511666346205	0.5281728705928909	-2.035232228442878	FALSE
ENSG00000072786	6793	STK10	STK10	protein_coding	serine/threonine kinase 10 [Source:HGNC Symbol;Acc:HGNC:11388]	5	-1	172042079	172188224	0.056919705777396246	9.21216529655259	2.0385984489200557	0.041927610405872735	0.5281728705928909	2.034237945562041	FALSE
ENSG00000096401	988	CDC5L	CDC5L	protein_coding	cell division cycle 5 like [Source:HGNC Symbol;Acc:HGNC:1743]	6	1	44387706	44450425	0.06242271923828824	5.715056441885503	2.0380731721488003	0.04193429495683689	0.5281728705928909	2.0341716193656483	FALSE
ENSG00000229852	NA	AC019205.1	AC019205.1	lncRNA	novel transcript, antisense to KHDC1	6	1	73263212	73301789	-0.1484468518520745	2.2886228501756776	-2.0376900852477573	0.041989415457416	0.5281728705928909	-2.0336250374285547	FALSE
ENSG00000162645	2634	GBP2	GBP2	protein_coding	guanylate binding protein 2 [Source:HGNC Symbol;Acc:HGNC:4183]	1	-1	89106132	89150456	0.16193806746159822	8.576541360597354	2.037337175867066	0.04202351704867325	0.5281728705928909	2.0332871856534345	FALSE
ENSG00000177125	403341	ZBTB34	ZBTB34	protein_coding	zinc finger and BTB domain containing 34 [Source:HGNC Symbol;Acc:HGNC:31446]	9	1	126860665	126885878	0.12974655748828123	5.979065490160265	2.0364206550993558	0.042100033411843575	0.5281728705928909	2.0325299651239335	FALSE
ENSG00000174579	55167	MSL2	MSL2	protein_coding	MSL complex subunit 2 [Source:HGNC Symbol;Acc:HGNC:25544]	3	-1	136148917	136197241	0.05771914558354396	7.075780238785119	2.0360757558161358	0.04210581854612861	0.5281728705928909	2.0324727616962366	FALSE
ENSG00000254662	NA	AP000781.1	AP000781.1	lncRNA	novel transcript	11	1	57325603	57327958	-0.2523660621642362	-0.5581821828917108	-2.0357742904378013	0.042121406522126564	0.5281728705928909	-2.0323186608304233	FALSE
ENSG00000256039	NA	LINC02446	LINC02446	lncRNA	long intergenic non-protein coding RNA 2446 [Source:HGNC Symbol;Acc:HGNC:53378]	12	1	10553362	10572688	-0.2741447412216176	2.5579726968994057	-2.0387556574568384	0.04212823447871771	0.5281728705928909	-2.0322511756655577	FALSE
ENSG00000131446	4245	MGAT1	MGAT1	protein_coding	mannosyl (alpha-1,3-)-glycoprotein beta-1,2-N-acetylglucosaminyltransferase [Source:HGNC Symbol;Acc:HGNC:7044]	5	-1	180784782	180815652	0.06917741111981979	7.441238713224494	2.036208507754226	0.042171722554881205	0.5281728705928909	2.031821571590097	FALSE
ENSG00000175115	55690	PACS1	PACS1	protein_coding	phosphofurin acidic cluster sorting protein 1 [Source:HGNC Symbol;Acc:HGNC:30032]	11	1	66070272	66244744	0.06775883305778763	9.107843786745178	2.0360634053812903	0.04217844139630045	0.5281728705928909	2.031755231848487	FALSE
ENSG00000111725	5564	PRKAB1	PRKAB1	protein_coding	protein kinase AMP-activated non-catalytic subunit beta 1 [Source:HGNC Symbol;Acc:HGNC:9378]	12	1	119667864	119681624	0.053524590346061274	4.728400391407039	2.0353062106094395	0.042202521603240985	0.5281728705928909	2.031517544828358	FALSE
ENSG00000146670	113130	CDCA5	CDCA5	protein_coding	cell division cycle associated 5 [Source:HGNC Symbol;Acc:HGNC:14626]	11	-1	65066300	65084164	-0.2656599758853869	-0.3562833822184898	-2.0347973505705905	0.04222821000852678	0.5281728705928909	-2.0312641103237055	FALSE
ENSG00000029363	9774	BCLAF1	BCLAF1	protein_coding	BCL2 associated transcription factor 1 [Source:HGNC Symbol;Acc:HGNC:16863]	6	-1	136256627	136289851	0.05620928988311302	7.2642294059640236	2.034840005220694	0.04228865772353982	0.5281728705928909	2.030668264522742	FALSE
ENSG00000240057	107986114	AC078785.1	AC078785.1	lncRNA	uncharacterized LOC107986114 [Source:NCBI gene;Acc:107986114]	3	1	113019468	113184377	-0.1551862982131178	2.7453765115592783	-2.0341859868745376	0.04234857547273452	0.5281728705928909	-2.030078353351003	FALSE
ENSG00000025293	51230	PHF20	PHF20	protein_coding	PHD finger protein 20 [Source:HGNC Symbol;Acc:HGNC:16098]	20	1	35771974	35950370	0.06132458435067356	7.425162836047809	2.033726263901474	0.042409228110733534	0.5281728705928909	2.0294819255815613	FALSE
ENSG00000161405	22806	IKZF3	IKZF3	protein_coding	IKAROS family zinc finger 3 [Source:HGNC Symbol;Acc:HGNC:13178]	17	-1	39757718	39864312	-0.14304326778717513	7.334747348551061	-2.0343380150014188	0.042435012291539766	0.5281728705928909	-2.029228595353286	FALSE
ENSG00000073350	3993	LLGL2	LLGL2	protein_coding	LLGL scribble cell polarity complex component 2 [Source:HGNC Symbol;Acc:HGNC:6629]	17	1	75525080	75575208	-0.15872525895444722	3.827143996585394	-2.0334150884388222	0.04248221657395208	0.5281728705928909	-2.028765149250012	FALSE
ENSG00000103047	79613	TANGO6	TANGO6	protein_coding	transport and golgi organization 6 homolog [Source:HGNC Symbol;Acc:HGNC:25749]	16	1	68843531	69085182	-0.09312659998099804	5.5708395438151115	-2.0324740009970057	0.042497383061864194	0.5281728705928909	-2.028616338901188	FALSE
ENSG00000260456	100506581	C16orf95	C16orf95	protein_coding	chromosome 16 open reading frame 95 [Source:HGNC Symbol;Acc:HGNC:40033]	16	-1	87083562	87317420	-0.20755588313341516	-0.2623725669527604	-2.0312657494391493	0.042571548298373084	0.5281728705928909	-2.027889291588284	FALSE
ENSG00000137947	2959	GTF2B	GTF2B	protein_coding	general transcription factor IIB [Source:HGNC Symbol;Acc:HGNC:4648]	1	-1	88852633	88891944	0.0564896529636556	5.816606375223488	2.0313723389779477	0.04259906744583552	0.5281728705928909	2.0276197917965253	FALSE
ENSG00000115085	7535	ZAP70	ZAP70	protein_coding	zeta chain of T cell receptor associated protein kinase 70 [Source:HGNC Symbol;Acc:HGNC:12858]	2	1	97713560	97739862	-0.14529021127809738	6.308014373837705	-2.032020916090721	0.042637119065118766	0.5281728705928909	-2.02724738810594	FALSE
ENSG00000285774	NA	AL133444.1	AL133444.1	lncRNA	novel transcript	14	-1	54684753	54687918	0.20231330270068115	2.174025790262232	2.0321013348696795	0.04264887394298823	0.5281728705928909	2.0271324022557735	FALSE
ENSG00000224897	NA	POT1-AS1	POT1-AS1	lncRNA	POT1 antisense RNA 1 [Source:HGNC Symbol;Acc:HGNC:49459]	7	1	124929873	125482966	-0.13680467267170715	1.5625653038676897	-2.0308613285233195	0.042649649680750475	0.5281728705928909	-2.0271248149557546	FALSE
ENSG00000168394	6890	TAP1	TAP1	protein_coding	transporter 1, ATP binding cassette subfamily B member [Source:HGNC Symbol;Acc:HGNC:43]	6	-1	32845209	32853978	0.13723787748267036	8.036906585404282	2.0308633800740066	0.04266553079147336	0.5281728705928909	2.026969511365434	FALSE
ENSG00000154856	147495	APCDD1	APCDD1	protein_coding	APC down-regulated 1 [Source:HGNC Symbol;Acc:HGNC:15718]	18	1	10454635	10489949	-0.23478858027875738	0.4332894559061545	-2.0313505473516216	0.042666533869698424	0.5281728705928909	-2.0269597037652916	FALSE
ENSG00000162542	255104	TMCO4	TMCO4	protein_coding	transmembrane and coiled-coil domains 4 [Source:HGNC Symbol;Acc:HGNC:27393]	1	-1	19682213	19799945	-0.09557015513481115	4.775809757810984	-2.030283156952037	0.04275045507281206	0.528789719804137	-2.02613985362418	FALSE
ENSG00000103227	64788	LMF1	LMF1	protein_coding	lipase maturation factor 1 [Source:HGNC Symbol;Acc:HGNC:14154]	16	-1	853634	981318	-0.11388077832424237	5.366546989284723	-2.0301289862621434	0.042796083316974876	0.5289323094259739	-2.0256946692072546	FALSE
ENSG00000185963	23299	BICD2	BICD2	protein_coding	BICD cargo adaptor 2 [Source:HGNC Symbol;Acc:HGNC:17208]	9	-1	92711363	92764833	0.09460732606737743	6.771548758949038	2.0288017375325427	0.0428984010545248	0.5290289619314252	2.0246978352638925	FALSE
ENSG00000114796	54800	KLHL24	KLHL24	protein_coding	kelch like family member 24 [Source:HGNC Symbol;Acc:HGNC:25947]	3	1	183635610	183684519	0.058372336647694034	6.772363620613734	2.028379242673372	0.04292226920149756	0.5290289619314252	2.024465588206689	FALSE
ENSG00000077782	2260	FGFR1	FGFR1	protein_coding	fibroblast growth factor receptor 1 [Source:HGNC Symbol;Acc:HGNC:3688]	8	-1	38400215	38468834	-0.1547134043673477	2.4099485890963868	-2.0289442812746614	0.04299085480241128	0.5290289619314252	-2.0237988286425677	FALSE
ENSG00000172731	55222	LRRC20	LRRC20	protein_coding	leucine rich repeat containing 20 [Source:HGNC Symbol;Acc:HGNC:23421]	10	-1	70298970	70382650	-0.16375081545204617	0.7624709477319525	-2.026958446265883	0.043008854306180615	0.5290289619314252	-2.0236239942013046	FALSE
ENSG00000148660	818	CAMK2G	CAMK2G	protein_coding	calcium/calmodulin dependent protein kinase II gamma [Source:HGNC Symbol;Acc:HGNC:1463]	10	-1	73812501	73874591	0.08801248725796729	7.396191501396887	2.0276643518723634	0.04304493860055547	0.5290289619314252	2.0232736830897067	FALSE
ENSG00000211455	23012	STK38L	STK38L	protein_coding	serine/threonine kinase 38 like [Source:HGNC Symbol;Acc:HGNC:17848]	12	1	27243968	27325959	0.089966107129255235	6.7017395097756225	2.027520294872784	0.04304572481153361	0.5290289619314252	2.0232660532126667	FALSE
ENSG00000134852	9575	CLOCK	CLOCK	protein_coding	clock circadian regulator [Source:HGNC Symbol;Acc:HGNC:2082]	4	-1	55427903	55546909	-0.08630219724519339	4.90119627242049	-2.0269716684145234	0.043058965424853414	0.5290289619314252	-2.0231375758125454	FALSE
ENSG00000171595	64446	DNAI2	DNAI2	protein_coding	dynein axonemal intermediate chain 2 [Source:HGNC Symbol;Acc:HGNC:18744]	17	1	74274234	74314884	-0.23032908030754368	0.17921875919474697	-2.0266436790160904	0.043090909419569064	0.5290289619314252	-2.0228277516331095	FALSE
ENSG00000164463	153222	CREBRF	CREBRF	protein_coding	CREB3 regulatory factor [Source:HGNC Symbol;Acc:HGNC:24050]	5	1	173056352	173139284	0.1026906910684966	7.5440056625607035	2.026223965743857	0.04312366222674081	0.5290289619314252	2.0225102842790013	FALSE
ENSG00000204264	5696	PSMB8	PSMB8	protein_coding	proteasome subunit beta 8 [Source:HGNC Symbol;Acc:HGNC:9545]	6	-1	32840717	32844679	0.09557369010646521	6.7929722402627295	2.026289206163048	0.04314497046246231	0.5290289619314252	2.02230385658974	FALSE
ENSG00000285693	NA	AP002381.2	AP002381.2	lncRNA	Novel transcript	11	-1	72793624	72814054	0.14324626606294366	7.458036823843848	2.0252606850232873	0.04329751571233486	0.5300955641675158	2.0208285556011183	FALSE
ENSG00000167315	10449	ACAA2	ACAA2	protein_coding	acetyl-CoA acyltransferase 2 [Source:HGNC Symbol;Acc:HGNC:83]	18	-1	49782164	49813953	-0.1056668655849049	4.059027169810709	-2.0240096640811327	0.043338636576290224	0.5300955641675158	-2.020431617664543	FALSE
ENSG00000157216	23648	SSBP3	SSBP3	protein_coding	single stranded DNA binding protein 3 [Source:HGNC Symbol;Acc:HGNC:15674]	1	-1	54225432	54413479	-0.08211844342128138	6.9742207314799955	-2.0246570505973676	0.043365140563603244	0.5300955641675158	-2.020175944426718	FALSE
ENSG00000113838	55171	TBCCD1	TBCCD1	protein_coding	TBCC domain containing 1 [Source:HGNC Symbol;Acc:HGNC:25546]	3	-1	186546067	186570543	-0.09573168446749314	2.9922240394602957	-2.023342796479117	0.04340176895776804	0.5300955641675158	-2.0198228223485795	FALSE
ENSG00000164091	80335	WDR82	WDR82	protein_coding	WD repeat domain 82 [Source:HGNC Symbol;Acc:HGNC:28826]	3	-1	52254434	52288020	0.06758225651913641	7.3477149587661605	2.023742866594933	0.04340283453631262	0.5300955641675158	2.019812553232166	FALSE
ENSG00000245937	NA	LINC01184	LINC01184	lncRNA	long intergenic non-protein coding RNA 1184 [Source:HGNC Symbol;Acc:HGNC:49565]	5	-1	127939152	128083172	-0.1111322664534855	4.5114965275800145	-2.023343874825258	0.04345435058862091	0.5303071848781267	-2.0193163403399423	FALSE
ENSG00000233797	NA	UFL1-AS1	UFL1-AS1	lncRNA	UFL1 antisense RNA 1 [Source:HGNC Symbol;Acc:HGNC:41007]	6	-1	96199840	96521717	-0.1376806911346682	2.4593941419057233	-2.021141970566952	0.04366983238155615	0.5321389998549318	-2.0172461479736703	FALSE
ENSG00000159674	10417	SPON2	SPON2	protein_coding	spondin 2 [Source:HGNC Symbol;Acc:HGNC:11253]	4	-1	1166932	1208962	-0.25949208104932175	4.174634604372514	-2.022183522583632	0.04367306729516654	0.5321389998549318	-2.0172151350718392	FALSE
ENSG00000152778	24138	IFIT5	IFIT5	protein_coding	interferon induced protein with tetratricopeptide repeats 5 [Source:HGNC Symbol;Acc:HGNC:13328]	10	1	89414568	89420997	0.18704656908633588	5.4733685839370185	2.0200562625530813	0.0437614157381661	0.5326797729494883	2.0163688935115665	FALSE
ENSG00000105053	51231	VRK3	VRK3	protein_coding	VRK serine/threonine kinase 3 [Source:HGNC Symbol;Acc:HGNC:18996]	19	-1	49976468	50025946	0.058927791899815674	6.047490746649019	2.018862307090388	0.04392215199112094	0.5326797729494883	2.0148329817536306	FALSE
ENSG00000172409	10978	CLP1	CLP1	protein_coding	cleavage and polyadenylation factor I subunit 1 [Source:HGNC Symbol;Acc:HGNC:16999]	11	1	57648992	57661865	0.08322250809864329	2.601598152594269	2.018080274011309	0.04394238019181095	0.5326797729494883	2.0146400279801666	FALSE
ENSG00000154767	7508	XPC	XPC	protein_coding	XPC complex subunit, DNA damage recognition and repair factor [Source:HGNC Symbol;Acc:HGNC:12816]	3	-1	14145147	14178783	0.05816515393711441	5.864554074486254	2.0182058095235638	0.043955503520644965	0.5326797729494883	2.01451488661873	FALSE
ENSG00000215717	56900	TMEM167B	TMEM167B	protein_coding	transmembrane protein 167B [Source:HGNC Symbol;Acc:HGNC:30187]	1	1	109089803	109096934	0.08458009499863461	6.1571023160062275	2.018275891455013	0.043960803547754924	0.5326797729494883	2.014464355593698	FALSE
ENSG00000130758	4294	MAP3K10	MAP3K10	protein_coding	mitogen-activated protein kinase kinase kinase 10 [Source:HGNC Symbol;Acc:HGNC:6849]	19	1	40191426	40215575	-0.08950925334882287	3.2151036581048102	-2.0180293436899657	0.0439652123819988	0.5326797729494883	-2.014422325215427	FALSE
ENSG00000070961	490	ATP2B1	ATP2B1	protein_coding	ATPase plasma membrane Ca2+ transporting 1 [Source:HGNC Symbol;Acc:HGNC:814]	12	-1	89588049	89709300	0.08517648414238987	7.6560095888021955	2.0180163297336904	0.044005340919336125	0.5326797729494883	2.014039934618256	FALSE
ENSG00000005059	55013	MCUB	MCUB	protein_coding	mitochondrial calcium uniporter dominant negative beta subunit [Source:HGNC Symbol;Acc:HGNC:26076]	4	1	109560209	109688719	-0.09409350316167231	6.558682609069703	-2.017742899428036	0.04404293864889	0.5326797729494883	-2.0136819274799893	FALSE
ENSG00000239941	NA	AC108718.1	AC108718.1	lncRNA	novel transcript	3	-1	152118173	152151724	0.1656023276205678	2.9090835371429375	2.0175398341169526	0.04408401711733024	0.5326797729494883	2.0132910714130667	FALSE
ENSG00000100554	51382	ATP6V1D	ATP6V1D	protein_coding	ATPase H+ transporting V1 subunit D [Source:HGNC Symbol;Acc:HGNC:13527]	14	-1	67294371	67360265	0.06169032454934964	5.446446714838921	2.0166604573381743	0.044139762859652605	0.5326797729494883	2.012761149631196	FALSE
ENSG00000162599	4774	NFIA	NFIA	protein_coding	nuclear factor I A [Source:HGNC Symbol;Acc:HGNC:7784]	1	1	60865259	61462788	-0.0995665621471451	4.905338219489102	-2.016856597673873	0.044155775470876915	0.5326797729494883	-2.012609037400867	FALSE
ENSG00000140939	8996	NOL3	NOL3	protein_coding	nucleolar protein 3 [Source:HGNC Symbol;Acc:HGNC:7869]	16	1	67170154	67175735	-0.1578010943441044	1.5443656673043906	-2.016865555753784	0.044161882149580965	0.5326797729494883	-2.012551039106702	FALSE
ENSG00000188859	149297	FAM78B	FAM78B	protein_coding	family with sequence similarity 78 member B [Source:HGNC Symbol;Acc:HGNC:13495]	1	-1	166057426	166166969	-0.25178836889438927	-0.6723337766408893	-2.015955266560158	0.04416389581671343	0.5326797729494883	-2.01253191574993	FALSE
ENSG00000215154	NA	AC141586.1	AC141586.1	transcribed_unprocessed_pseudogene	potassium channel tetramerisation domain containing 5 (KCTD5) pseudogene	16	1	2603350	2630494	0.125691525984428	1.3381547335089803	2.0151531162418435	0.044264521792663526	0.5334786305563356	2.0115772288126483	FALSE
ENSG00000167094	158248	TTC16	TTC16	protein_coding	tetratricopeptide repeat domain 16 [Source:HGNC Symbol;Acc:HGNC:26536]	9	1	127716079	127731590	-0.22158317772681912	2.3998143660144113	-2.015580741457498	0.04443986324302724	0.534838013851761	-2.009918048031593	FALSE
ENSG00000153487	3621	ING1	ING1	protein_coding	inhibitor of growth family member 1 [Source:HGNC Symbol;Acc:HGNC:6062]	13	1	110712736	110723339	0.06629842261474295	4.61583214350676	2.0134224860178067	0.04444627682644059	0.534838013851761	2.0098574638458615	FALSE
ENSG00000143493	25896	INTS7	INTS7	protein_coding	integrator complex subunit 7 [Source:HGNC Symbol;Acc:HGNC:24484]	1	-1	211940399	212035557	-0.09263477348187976	4.155983798105347	-2.0127563444107768	0.0445122554978542	0.5351233874861666	-2.009234642008619	FALSE
ENSG00000111300	80018	NAA25	NAA25	protein_coding	N(alpha)-acetyltransferase 25, NatB auxiliary subunit [Source:HGNC Symbol;Acc:HGNC:25783]	12	-1	112026689	112108796	-0.09189344980532343	4.538626630829307	-2.0126615906598406	0.04453899124780098	0.5351233874861666	-2.008982485093241	FALSE
ENSG00000183307	27439	TMEM121B	TMEM121B	protein_coding	transmembrane protein 121B [Source:HGNC Symbol;Acc:HGNC:1844]	22	-1	17116297	17121367	0.16593519871750217	3.8649658668749467	2.0122738374112963	0.04470038644751345	0.536646822126456	2.0074630006606635	FALSE
ENSG00000231389	3113	HLA-DPA1	HLA-DPA1	protein_coding	major histocompatibility complex, class II, DP alpha 1 [Source:HGNC Symbol;Acc:HGNC:4938]	6	-1	33064569	33080775	0.15221240561730998	7.44377044036354	2.010994230876638	0.044775126574364034	0.5367666649417916	2.006760913458575	FALSE
ENSG00000147649	92140	MTDH	MTDH	protein_coding	metadherin [Source:HGNC Symbol;Acc:HGNC:29608]	8	1	97644184	97730260	-0.0581982951729163	7.47334159706248	-2.0100381960365867	0.044817047810241054	0.5367666649417916	-2.006367550060129	FALSE
ENSG00000106733	54981	NMRK1	NMRK1	protein_coding	nicotinamide riboside kinase 1 [Source:HGNC Symbol;Acc:HGNC:26057]	9	-1	75060573	75088217	-0.10139857950921183	5.276410431652772	-2.011939705294387	0.0448276313248745	0.5367666649417916	-2.006268289856997	FALSE
ENSG00000102738	10240	MRPS31	MRPS31	protein_coding	mitochondrial ribosomal protein S31 [Source:HGNC Symbol;Acc:HGNC:16632]	13	-1	40729128	40771190	-0.07115427496167293	4.48610758177469	-2.0096904228317607	0.04484879103633305	0.5367666649417916	-2.00606989732868	FALSE
ENSG00000099940	9342	SNAP29	SNAP29	protein_coding	synaptosome associated protein 29 [Source:HGNC Symbol;Acc:HGNC:11133]	22	1	20859007	20891214	0.051828349272796004	5.807180267544451	2.0096726253456807	0.04493449221770502	0.5369134917820386	2.005267173268531	FALSE
ENSG00000148180	2934	GSN	GSN	protein_coding	gelsolin [Source:HGNC Symbol;Acc:HGNC:4620]	9	1	121207794	121332843	0.11965768186863812	7.141166500671976	2.0090667169801173	0.04499831999701066	0.5369134917820386	2.004670165874469	FALSE
ENSG00000100116	23464	GCAT	GCAT	protein_coding	glycine C-acetyltransferase [Source:HGNC Symbol;Acc:HGNC:4188]	22	1	37807905	37817176	0.2902296741682071	-0.14556893559089323	2.00924902828639	0.04500414975312172	0.5369134917820386	2.004615673371287	FALSE
ENSG00000259772	283710	AC012236.1	AC012236.1	lncRNA	uncharacterized LOC283710 [Source:NCBI gene;Acc:283710]	15	-1	31221999	31230838	-0.22731131195971577	0.42586902037762125	-2.008303183967216	0.045012270494194435	0.5369134917820386	-2.0045397762546697	FALSE
ENSG00000229980	NA	TOB1-AS1	TOB1-AS1	lncRNA	TOB1 antisense RNA 1 [Source:HGNC Symbol;Acc:HGNC:44340]	17	1	50866679	50910774	-0.15926920859210428	0.3100595088059825	-2.0074183137065056	0.04505493485489294	0.5369134917820386	-2.0041412211863294	FALSE
ENSG00000204396	80737	VWA7	VWA7	protein_coding	von Willebrand factor A domain containing 7 [Source:HGNC Symbol;Acc:HGNC:13939]	6	-1	31765590	31777328	0.1643879028881925	0.6401856857109612	2.007694074445777	0.045068749036181695	0.5369134917820386	2.00401224228724	FALSE
ENSG00000204685	NA	STARD7-AS1	STARD7-AS1	lncRNA	STARD7 antisense RNA 1 [Source:HGNC Symbol;Acc:HGNC:40827]	2	1	96208403	96243353	-0.08989210836264272	2.5592343907762394	-2.0067475510898563	0.04513372758960468	0.5371784189200324	-2.003406003650034	FALSE
ENSG00000036549	26009	AC118549.1	AC118549.1	protein_coding	zinc finger ZZ-type containing 3 [Source:NCBI gene;Acc:26009]	1	-1	77562416	77683419	-0.09045322472646422	5.415887122935263	-2.0071082156557853	0.04516025132304314	0.5371784189200324	-2.0031587532910162	FALSE
ENSG00000026950	11119	BTN3A1	BTN3A1	protein_coding	butyrophilin subfamily 3 member A1 [Source:HGNC Symbol;Acc:HGNC:1138]	6	1	26402237	26415208	0.11359771698530974	8.123053732894439	2.0069144273471795	0.04521269996257421	0.5371922702550319	2.002670194939807	FALSE
ENSG00000159625	84229	DRC7	DRC7	protein_coding	dynein regulatory complex subunit 7 [Source:HGNC Symbol;Acc:HGNC:25289]	16	1	57694793	57731805	0.22801341993866853	0.13610818524341528	2.0072115027619217	0.04523068177119926	0.5371922702550319	2.002502804623525	FALSE
ENSG00000142733	9064	MAP3K6	MAP3K6	protein_coding	mitogen-activated protein kinase kinase kinase 6 [Source:HGNC Symbol;Acc:HGNC:6858]	1	-1	27354067	27366961	-0.11702233127841888	2.2688888502349798	-2.006166410109129	0.04526584479793712	0.5371985605667963	-2.0021756386284615	FALSE
ENSG00000125538	3553	IL1B	IL1B	protein_coding	interleukin 1 beta [Source:HGNC Symbol;Acc:HGNC:5992]	2	-1	112829751	112836816	0.15511948586070012	6.1110055792337805	2.004564049736248	0.04541313554343896	0.5376781792992378	2.0008075308314925	FALSE
ENSG00000171843	4300	MLLT3	MLLT3	protein_coding	MLLT3 super elongation complex subunit [Source:HGNC Symbol;Acc:HGNC:7136]	9	-1	20341669	20622518	-0.13711213149306545	5.713535371789088	-2.0048039366145183	0.045475618101833655	0.5376781792992378	-2.0002282920940213	FALSE
ENSG00000104432	3574	IL7	IL7	protein_coding	interleukin 7 [Source:HGNC Symbol;Acc:HGNC:6023]	8	-1	78675743	78805523	-0.13993558181673693	2.9978037209330815	-2.0043905169385408	0.0454762567219559	0.5376781792992378	-2.0002223752893236	FALSE
ENSG00000115750	9014	TAF1B	TAF1B	protein_coding	TATA-box binding protein associated factor, RNA polymerase I subunit B [Source:HGNC Symbol;Acc:HGNC:11533]	2	1	9843443	9934416	-0.10391965850449125	3.5921191627862603	-2.0037677856420806	0.045481765918545726	0.5376781792992378	-2.000171335582976	FALSE
ENSG00000275791	NA	TRBV10-3	TRBV10-3	TR_V_gene	T cell receptor beta variable 10-3 [Source:HGNC Symbol;Acc:HGNC:12179]	7	1	142544212	142544685	-0.28427808600091053	-0.5587128619204067	-2.0035924395947204	0.04548552414685293	0.5376781792992378	-2.00013652063368	FALSE
ENSG00000131558	60412	EXOC4	EXOC4	protein_coding	exocyst complex component 4 [Source:HGNC Symbol;Acc:HGNC:30389]	7	1	133253073	134066589	-0.055846365402759446	7.060862668767291	-2.003678737774861	0.0455318643721557	0.5376781792992378	-1.9997074396501535	FALSE
ENSG00000107954	9148	NEURL1	NEURL1	protein_coding	neuralized E3 ubiquitin protein ligase 1 [Source:HGNC Symbol;Acc:HGNC:7761]	10	1	103493979	103592552	0.20262560293566756	2.189666501565609	2.0029619091752315	0.04554890900645983	0.5376781792992378	1.9995497097592936	FALSE
ENSG00000259138	NA	AL049780.2	AL049780.2	lncRNA	novel transcript, antisense to NEK9 and TMED10	14	1	75127153	75136930	-0.1305549292054653	0.9224382914728725	-2.002072988536847	0.04566612321474614	0.5379875087957458	-1.9984663624675454	FALSE
ENSG00000146278	10957	PNRC1	PNRC1	protein_coding	proline rich nuclear receptor coactivator 1 [Source:HGNC Symbol;Acc:HGNC:17278]	6	1	89080751	89085160	0.10440071499957781	8.405122581005665	2.0020515778661228	0.045697114428650355	0.5379875087957458	1.9981803191751013	FALSE
ENSG00000256453	373863	DND1	DND1	protein_coding	DND microRNA-mediated repression inhibitor 1 [Source:HGNC Symbol;Acc:HGNC:23799]	5	-1	140670794	140673576	0.139488796824183	0.4455799359830692	2.001277984365916	0.04571682273167389	0.5379875087957458	1.9979985001157408	FALSE
ENSG00000143641	2590	GALNT2	GALNT2	protein_coding	polypeptide N-acetylgalactosaminyltransferase 2 [Source:HGNC Symbol;Acc:HGNC:4124]	1	1	230057990	230282122	-0.08608565322797723	5.710578015308885	-2.0009499655982634	0.04576518340838226	0.5379875087957458	-1.9975526281007505	FALSE
ENSG00000157343	221481	ARMC12	ARMC12	protein_coding	armadillo repeat containing 12 [Source:HGNC Symbol;Acc:HGNC:21099]	6	1	35737032	35749079	-0.23331836262738703	-0.06029879843401398	-2.0006895091469166	0.04580638062762305	0.5379875087957458	-1.997173114166286	FALSE
ENSG00000136045	11137	PWP1	PWP1	protein_coding	PWP1 homolog, endonuclein [Source:HGNC Symbol;Acc:HGNC:17015]	12	1	107685799	107713162	-0.07662590809517411	4.428531343585117	-2.000973171464688	0.045815707833757914	0.5379875087957458	-1.997087230699935	FALSE
ENSG00000204625	NA	HCG9	HCG9	lncRNA	HLA complex group 9 [Source:HGNC Symbol;Acc:HGNC:21243]	6	1	29975112	29978410	0.2729781880182277	0.49207007290671706	2.002757526297981	0.04581790336659017	0.5379875087957458	1.9970670167160416	FALSE
ENSG00000170017	214	ALCAM	ALCAM	protein_coding	activated leukocyte cell adhesion molecule [Source:HGNC Symbol;Acc:HGNC:400]	3	1	105366909	105576900	0.11618594816624483	5.48794255881736	2.0012321028946918	0.045869590279041944	0.5381514668465669	1.9965913776265793	FALSE
ENSG00000196636	57001	SDHAF3	SDHAF3	protein_coding	succinate dehydrogenase complex assembly factor 3 [Source:HGNC Symbol;Acc:HGNC:21752]	7	1	97116590	97181763	-0.11346766655113294	3.133914214719556	-1.9998541486699961	0.045901256568758174	0.5381514668465669	-1.9963001975392276	FALSE
ENSG00000123106	55297	CCDC91	CCDC91	protein_coding	coiled-coil domain containing 91 [Source:HGNC Symbol;Acc:HGNC:24855]	12	1	28133249	28581511	-0.06956362683929118	6.116301229962588	-1.9993636509266932	0.04595996882993752	0.5382195431166303	-1.9957607698482065	FALSE
ENSG00000138160	3832	KIF11	KIF11	protein_coding	kinesin family member 11 [Source:HGNC Symbol;Acc:HGNC:6388]	10	1	92593130	92655395	-0.18669734174716068	1.7765287654615878	-1.99898101215316	0.04597646151953679	0.5382195431166303	-1.9956093452192727	FALSE
ENSG00000110446	51296	SLC15A3	SLC15A3	protein_coding	solute carrier family 15 member 3 [Source:HGNC Symbol;Acc:HGNC:18068]	11	-1	60937084	60952530	0.10230524939097485	6.075824343081051	1.9991515417988441	0.046047612656878	0.5382834345766946	1.994956607960826	FALSE
ENSG00000144909	114885	OSBPL11	OSBPL11	protein_coding	oxysterol binding protein like 11 [Source:HGNC Symbol;Acc:HGNC:16397]	3	-1	125528858	125595497	0.10659237132130794	6.126865243880231	1.99871764765544	0.04605132600627127	0.5382834345766946	1.9949225651933769	FALSE
ENSG00000135736	92922	CCDC102A	CCDC102A	protein_coding	coiled-coil domain containing 102A [Source:HGNC Symbol;Acc:HGNC:28097]	16	-1	57512181	57536571	-0.16072140667798784	1.647778291724784	-1.9979684705122138	0.04614053149460702	0.538920018081965	-1.9941054525973847	FALSE
ENSG00000156831	286053	NSMCE2	NSMCE2	protein_coding	NSE2 (MMS21) homolog, SMC5-SMC6 complex SUMO ligase [Source:HGNC Symbol;Acc:HGNC:26513]	8	1	125091679	125367120	-0.07288179280983531	6.910839134856945	-1.997578270810843	0.04619954565986591	0.5392032751920091	-1.9935656201041376	FALSE
ENSG00000101596	23347	SMCHD1	SMCHD1	protein_coding	structural maintenance of chromosomes flexible hinge domain containing 1 [Source:HGNC Symbol;Acc:HGNC:29090]	18	1	2655738	2805017	0.12034187551848063	10.227843687349974	1.9964817539396271	0.046286056522657174	0.5397049048990211	1.992775309914089	FALSE
ENSG00000100299	410	ARSA	ARSA	protein_coding	arylsulfatase A [Source:HGNC Symbol;Acc:HGNC:713]	22	-1	50622754	50628173	0.08383547185925533	5.484925755288902	1.99642955865862	0.04632544984998223	0.5397049048990211	1.992415848674895	FALSE
ENSG00000264187	NA	AC055811.2	AC055811.2	protein_coding	novel protein	17	-1	17202649	17237185	0.1342246520369217	1.3811151381913915	1.9959981958854145	0.04634691079398467	0.5397049048990211	1.9922201274047886	FALSE
ENSG00000258984	NA	UBE2F-SCLY	UBE2F-SCLY	protein_coding	UBE2F-SCLY readthrough (NMD candidate) [Source:HGNC Symbol;Acc:HGNC:48339]	2	1	237967014	238099412	-0.0825766010653326	3.0842265381462406	-1.995078633025635	0.04640804563197068	0.5400113996980475	-1.9916630028694604	FALSE
ENSG00000285082	NA	AL160272.2	AL160272.2	protein_coding	novel protein	9	1	117704157	118072314	-0.15804410661705415	3.697555320674977	-1.995681883082873	0.04645355221110986	0.5400984994923012	-1.9912487003427335	FALSE
ENSG00000117020	10000	AKT3	AKT3	protein_coding	AKT serine/threonine kinase 3 [Source:HGNC Symbol;Acc:HGNC:393]	1	-1	243488233	243851079	-0.1298448844203257	6.396199097287041	-1.9954403271996655	0.046485171608679134	0.5400984994923012	-1.990961031083449	FALSE
ENSG00000087053	8898	MTMR2	MTMR2	protein_coding	myotubularin related protein 2 [Source:HGNC Symbol;Acc:HGNC:7450]	11	-1	95832882	95925315	-0.09002560211704358	3.8268832209688446	-1.9937070938187527	0.046613549086639845	0.5408712239102859	-1.9897947583587152	FALSE
ENSG00000230091	NA	TMEM254-AS1	TMEM254-AS1	lncRNA	TMEM254 antisense RNA 1 [Source:HGNC Symbol;Acc:HGNC:27340]	10	-1	80046860	80078912	-0.1992980479147119	0.3891286150485669	-1.9933406335033508	0.04662141875881969	0.5408712239102859	-1.9897233526151203	FALSE
ENSG00000119778	54454	ATAD2B	ATAD2B	protein_coding	ATPase family AAA domain containing 2B [Source:HGNC Symbol;Acc:HGNC:29230]	2	-1	23748664	23927123	-0.05683526267783101	6.237292852299324	-1.992775762334319	0.046681828498671064	0.5411672958467016	-1.9891755602971466	FALSE
ENSG00000124357	55577	NAGK	NAGK	protein_coding	N-acetylglucosamine kinase [Source:HGNC Symbol;Acc:HGNC:17174]	2	1	71064344	71079808	0.09618458788079476	7.065465379761266	1.9931997911254118	0.04675357639513786	0.5415942669641399	1.9885257286789797	FALSE
ENSG00000203993	NA	ARRDC1-AS1	ARRDC1-AS1	lncRNA	ARRDC1 antisense RNA 1 [Source:HGNC Symbol;Acc:HGNC:23395]	9	-1	137615332	137618906	-0.0810468065301233	2.635446988853589	-1.9911746306700884	0.046827629456937275	0.5417764695833841	-1.9878558982827161	FALSE
ENSG00000267598	NA	AC011446.2	AC011446.2	lncRNA	novel transcript, antisense to IER2	19	-1	13153071	13154193	0.1504483863125432	1.2443045006405744	1.9905380908142563	0.04692060384840371	0.5417764695833841	1.9870161800775197	FALSE
ENSG00000135905	55619	DOCK10	DOCK10	protein_coding	dedicator of cytokinesis 10 [Source:HGNC Symbol;Acc:HGNC:23479]	2	-1	224765090	225042445	-0.11044529844945661	7.724799166121348	-1.990706074865114	0.046970413182967505	0.5417764695833841	-1.9865668921081614	FALSE
ENSG00000136436	10241	CALCOCO2	CALCOCO2	protein_coding	calcium binding and coiled-coil domain 2 [Source:HGNC Symbol;Acc:HGNC:29912]	17	1	48830988	48866522	0.06644956751435238	7.401982865014414	1.9901652966751333	0.04698754626158275	0.5417764695833841	1.9864124417149944	FALSE
ENSG00000129993	863	CBFA2T3	CBFA2T3	protein_coding	CBFA2/RUNX1 partner transcriptional co-repressor 3 [Source:HGNC Symbol;Acc:HGNC:1537]	16	-1	88874858	88977207	0.09001444318524587	6.110492435458123	1.9900458533083432	0.04703968956567032	0.5417764695833841	1.9859426742825983	FALSE
ENSG00000087884	28971	AAMDC	AAMDC	protein_coding	adipogenesis associated Mth938 domain containing [Source:HGNC Symbol;Acc:HGNC:30205]	11	1	77821109	77918432	-0.08243189472275958	3.0156038951603206	-1.9893840174521225	0.047049144157235524	0.5417764695833841	-1.98585754326305	FALSE
ENSG00000060491	11054	OGFR	OGFR	protein_coding	opioid growth factor receptor [Source:HGNC Symbol;Acc:HGNC:15768]	20	1	62804835	62814000	0.08834312379279385	5.986925752551463	1.98945110770727	0.0470911816770101	0.5417764695833841	1.985479203238614	FALSE
ENSG00000229989	NA	MIR181A1HG	MIR181A1HG	lncRNA	MIR181A1 host gene [Source:HGNC Symbol;Acc:HGNC:48659]	1	-1	198777861	198937471	-0.13938035017462003	3.5368158867798525	-1.9891403664256115	0.047091356171834325	0.5417764695833841	-1.9854776333676474	FALSE
ENSG00000154310	23043	TNIK	TNIK	protein_coding	TRAF2 and NCK interacting kinase [Source:HGNC Symbol;Acc:HGNC:30765]	3	-1	171058414	171460408	-0.107407317856687	6.639218092663581	-1.989356536827061	0.04710620864745967	0.5417764695833841	-1.9853440285935833	FALSE
ENSG00000139192	55080	TAPBPL	TAPBPL	protein_coding	TAP binding protein like [Source:HGNC Symbol;Acc:HGNC:30683]	12	1	6451690	6466517	0.06742692215206425	5.2628034643384645	1.9894020812132571	0.04712266671463569	0.5417764695833841	1.985196022173814	FALSE
ENSG00000134717	91408	BTF3L4	BTF3L4	protein_coding	basic transcription factor 3 like 4 [Source:HGNC Symbol;Acc:HGNC:30547]	1	1	52056199	52090716	0.04763247344324828	5.43056133816256	1.988581745147742	0.047153519046971085	0.5417764695833841	1.9849186860974717	FALSE
ENSG00000176102	1479	CSTF3	CSTF3	protein_coding	cleavage stimulation factor subunit 3 [Source:HGNC Symbol;Acc:HGNC:2485]	11	-1	33077188	33162371	-0.06903945798105493	4.608867945259215	-1.9879662053251226	0.04721250443305423	0.5420526693272422	-1.9843888825038662	FALSE
ENSG00000107829	6468	FBXW4	FBXW4	protein_coding	F-box and WD repeat domain containing 4 [Source:HGNC Symbol;Acc:HGNC:10847]	10	-1	101610664	101695295	-0.06175112240094904	5.60103051035949	-1.9873605230331681	0.04728394530248064	0.5421852564435078	-1.9837479493621093	FALSE
ENSG00000188735	144404	TMEM120B	TMEM120B	protein_coding	transmembrane protein 120B [Source:HGNC Symbol;Acc:HGNC:32008]	12	1	121712752	121783001	-0.10086848499033918	3.2457298214618864	-1.987085854417623	0.04729396247618245	0.5421852564435078	-1.9836581452081852	FALSE
ENSG00000197971	4155	MBP	MBP	protein_coding	myelin basic protein [Source:HGNC Symbol;Acc:HGNC:6925]	18	-1	76978827	77133683	0.09112280708496279	9.190356765669458	1.9868997981386605	0.04737613105388195	0.5423105111015503	1.9829221054698225	FALSE
ENSG00000135956	55654	TMEM127	TMEM127	protein_coding	transmembrane protein 127 [Source:HGNC Symbol;Acc:HGNC:26038]	2	-1	96248516	96265994	0.07916110176691848	7.60657152470752	1.9865542263864644	0.04740147265717803	0.5423105111015503	1.9826953201173367	FALSE
ENSG00000101181	26164	MTG2	MTG2	protein_coding	mitochondrial ribosome associated GTPase 2 [Source:HGNC Symbol;Acc:HGNC:16239]	20	1	62183029	62203568	0.06795231976703597	5.190706027790783	1.9863383280852163	0.04741931702072582	0.5423105111015503	1.9825356897145656	FALSE
ENSG00000100368	1439	CSF2RB	CSF2RB	protein_coding	colony stimulating factor 2 receptor beta common subunit [Source:HGNC Symbol;Acc:HGNC:2436]	22	1	36913628	36940439	0.13126534121558642	9.293241614783598	1.9859003971265998	0.04744474009185763	0.5423105111015503	1.9823083496558715	FALSE
ENSG00000234745	3106	HLA-B	HLA-B	protein_coding	major histocompatibility complex, class I, B [Source:HGNC Symbol;Acc:HGNC:4932]	6	-1	31269491	31357188	0.10857059005597414	11.609232317847917	1.984093684662633	0.04770483714424254	0.5448819800768381	1.979988355527145	FALSE
ENSG00000171302	124583	CANT1	CANT1	protein_coding	calcium activated nucleotidase 1 [Source:HGNC Symbol;Acc:HGNC:19721]	17	-1	78991716	79009867	0.08747159358507872	6.287953339230144	1.9826975853288633	0.0478094229281248	0.5453870088956049	1.9790584757024616	FALSE
ENSG00000188897	400499	AC099489.1	AC099489.1	protein_coding	novel lipoprotein amino terminal region containing protein	16	-1	11359845	11527245	0.19609316989534342	7.915142051871475	1.9829424131194018	0.047819375417318205	0.5453870088956049	1.9789700765135596	FALSE
ENSG00000135749	80003	PCNX2	PCNX2	protein_coding	pecanex 2 [Source:HGNC Symbol;Acc:HGNC:8736]	1	-1	232983435	233295725	-0.12091774411719847	5.41288609137912	-1.9816867489459626	0.04795448268307033	0.5454576810523764	-1.9777715648874121	FALSE
ENSG00000174705	285590	SH3PXD2B	SH3PXD2B	protein_coding	SH3 and PX domains 2B [Source:HGNC Symbol;Acc:HGNC:29242]	5	-1	172325000	172454525	-0.24484916483760433	1.801732073928128	-1.9817014529984276	0.04798492596514516	0.5454576810523764	-1.9775018999502632	FALSE
ENSG00000076513	88455	ANKRD13A	ANKRD13A	protein_coding	ankyrin repeat domain 13A [Source:HGNC Symbol;Acc:HGNC:21268]	12	1	109999186	110039763	0.0921787091973183	8.096486405274652	1.9802561475603238	0.04809296790667648	0.5454576810523764	1.9765460292821544	FALSE
ENSG00000158710	8407	TAGLN2	TAGLN2	protein_coding	transgelin 2 [Source:HGNC Symbol;Acc:HGNC:11554]	1	-1	159918107	159925732	0.11739853313483373	8.813532630712068	1.9806033799776437	0.04810267413976022	0.5454576810523764	1.9764602444729529	FALSE
ENSG00000130517	54858	PGPEP1	PGPEP1	protein_coding	pyroglutamyl-peptidase I [Source:HGNC Symbol;Acc:HGNC:13568]	19	1	18340598	18369950	-0.061149685524844344	5.238124201983004	-1.9799673600553216	0.04812608075679741	0.5454576810523764	-1.9762534338960027	FALSE
ENSG00000184178	152579	SCFD2	SCFD2	protein_coding	sec1 family domain containing 2 [Source:HGNC Symbol;Acc:HGNC:30676]	4	-1	52872982	53366066	-0.08561421266282121	5.521591831767827	-1.9797800934976941	0.048148269642176285	0.5454576810523764	-1.9760574606737358	FALSE
ENSG00000149541	26229	B3GAT3	B3GAT3	protein_coding	beta-1,3-glucuronyltransferase 3 [Source:HGNC Symbol;Acc:HGNC:923]	11	-1	62615296	62622154	-0.06858369282251253	4.416945887226514	-1.9795475424233846	0.04814904342263788	0.5454576810523764	-1.9760506279795542	FALSE
ENSG00000229127	NA	AC007038.1	AC007038.1	lncRNA	novel transcript	2	1	210030572	210064356	-0.10520772681382518	3.8626486770809123	-1.9796634925361416	0.04817918956674092	0.5454576810523764	-1.9757845010218622	FALSE
ENSG00000118596	9194	SLC16A7	SLC16A7	protein_coding	solute carrier family 16 member 7 [Source:HGNC Symbol;Acc:HGNC:10928]	12	1	59596029	59789855	-0.09950388649749176	5.187471943995231	-1.979769260259127	0.04819004037352592	0.5454576810523764	-1.9756887454910865	FALSE
ENSG00000116251	6146	RPL22	RPL22	protein_coding	ribosomal protein L22 [Source:HGNC Symbol;Acc:HGNC:10315]	1	-1	6185020	6209389	-0.14788557816752557	0.9063095375345498	-1.9788754993327637	0.048199150784306144	0.5454576810523764	-1.9756083624873368	FALSE
ENSG00000143224	5498	PPOX	PPOX	protein_coding	protoporphyrinogen oxidase [Source:HGNC Symbol;Acc:HGNC:9280]	1	1	161166056	161178013	-0.08994295413927755	3.3261775830152844	-1.9787642783086656	0.04823520357482359	0.5454576810523764	-1.9752903865460283	FALSE
ENSG00000214960	729920	CRPPA	CRPPA	protein_coding	CDP-L-ribitol pyrophosphorylase A [Source:HGNC Symbol;Acc:HGNC:37276]	7	-1	16087525	16421538	-0.14111439317737684	2.431432171496914	-1.979032919269845	0.04824756227218493	0.5454576810523764	-1.9751814321014798	FALSE
ENSG00000092871	117584	RFFL	RFFL	protein_coding	ring finger and FYVE like domain containing E3 ubiquitin protein ligase [Source:HGNC Symbol;Acc:HGNC:24821]	17	-1	35005990	35089319	0.08621952865390536	6.160967225836901	1.9783597532857464	0.048295597390962175	0.5455434924153171	1.974758176362858	FALSE
ENSG00000136828	9649	RALGPS1	RALGPS1	protein_coding	Ral GEF with PH domain and SH3 binding motif 1 [Source:HGNC Symbol;Acc:HGNC:16851]	9	1	126914774	127223166	0.09118753259295076	4.891853890230143	1.9787413866597485	0.048325495363203255	0.5455434924153171	1.9744949124501832	FALSE
ENSG00000125834	140901	STK35	STK35	protein_coding	serine/threonine kinase 35 [Source:HGNC Symbol;Acc:HGNC:16254]	20	1	2101827	2177038	0.06186835572938243	5.34565240404831	1.9771866681182688	0.04840971469527453	0.5458582427571413	1.973754061451765	FALSE
ENSG00000125430	9953	HS3ST3B1	HS3ST3B1	protein_coding	heparan sulfate-glucosamine 3-sulfotransferase 3B1 [Source:HGNC Symbol;Acc:HGNC:5198]	17	1	14301081	14349404	-0.1214372049901895	4.39964215482355	-1.9775875860633718	0.04842502389232867	0.5458582427571413	-1.9736195075501095	FALSE
ENSG00000241258	27297	CRCP	CRCP	protein_coding	CGRP receptor component [Source:HGNC Symbol;Acc:HGNC:17888]	7	1	66114604	66154568	0.0654780276842244	4.647548028997452	1.9765455901766833	0.04846657017821583	0.5458582427571413	1.9732545334830662	FALSE
ENSG00000106701	83856	FSD1L	FSD1L	protein_coding	fibronectin type III and SPRY domain containing 1 like [Source:HGNC Symbol;Acc:HGNC:13753]	9	1	105447796	105552433	-0.10960158625691063	2.359875610224644	-1.9763192845757604	0.04849414341559801	0.5458582427571413	-1.973012454298843	FALSE
ENSG00000087365	10992	SF3B2	SF3B2	protein_coding	splicing factor 3b subunit 2 [Source:HGNC Symbol;Acc:HGNC:10769]	11	1	66050729	66069308	0.04540260488926062	7.114030180057427	1.976038868715293	0.04858707017075469	0.5458903737356099	1.9721974543671343	FALSE
ENSG00000153006	285672	SREK1IP1	SREK1IP1	protein_coding	SREK1 interacting protein 1 [Source:HGNC Symbol;Acc:HGNC:26716]	5	-1	64718148	64768691	-0.05326170898430149	4.888774171631638	-1.9751112301966784	0.04864152748660295	0.5458903737356099	-1.9717204528926593	FALSE
ENSG00000230989	3281	HSBP1	HSBP1	protein_coding	heat shock factor binding protein 1 [Source:HGNC Symbol;Acc:HGNC:5203]	16	1	83807978	83819737	0.07158060513028097	5.255547580080091	1.9750885722722422	0.04866661646663691	0.5458903737356099	1.9715008448507954	FALSE
ENSG00000125741	80207	OPA3	OPA3	protein_coding	outer mitochondrial membrane lipid metabolism regulator OPA3 [Source:HGNC Symbol;Acc:HGNC:8142]	19	-1	45527427	45602212	-0.067597221755066	4.367926774062481	-1.9745100706928742	0.04870394792131882	0.5458903737356099	-1.9711742522694942	FALSE
ENSG00000125779	80025	PANK2	PANK2	protein_coding	pantothenate kinase 2 [Source:HGNC Symbol;Acc:HGNC:15894]	20	1	3888839	3929882	0.06030931325257516	6.971776311872588	1.9749846262567425	0.04870490474688754	0.5458903737356099	1.9711658842863025	FALSE
ENSG00000198431	7296	TXNRD1	TXNRD1	protein_coding	thioredoxin reductase 1 [Source:HGNC Symbol;Acc:HGNC:12437]	12	1	104215779	104350307	0.08548561045430425	6.52468429091312	1.974771566793898	0.048731386405440155	0.5458903737356099	1.9709343418924334	FALSE
ENSG00000134375	10440	TIMM17A	TIMM17A	protein_coding	translocase of inner mitochondrial membrane 17A [Source:HGNC Symbol;Acc:HGNC:17315]	1	1	201955503	201970664	-0.058847886739199495	4.208571331805719	-1.9729527176388355	0.04887505997370893	0.5458903737356099	-1.969679970118781	FALSE
ENSG00000185924	146760	RTN4RL1	RTN4RL1	protein_coding	reticulon 4 receptor like 1 [Source:HGNC Symbol;Acc:HGNC:21329]	17	-1	1934677	2025334	-0.19136184680911705	0.31431525161996277	-1.972813040581859	0.04887884450456053	0.5458903737356099	-1.9696469703559227	FALSE
ENSG00000149179	79096	C11orf49	C11orf49	protein_coding	chromosome 11 open reading frame 49 [Source:HGNC Symbol;Acc:HGNC:28720]	11	1	46936689	47164385	-0.09395925443222808	4.523893849934289	-1.9732046872435043	0.04888037015381096	0.5458903737356099	-1.9696336678437385	FALSE
ENSG00000266256	NA	LINC00683	LINC00683	lncRNA	long intergenic non-protein coding RNA 683 [Source:HGNC Symbol;Acc:HGNC:44467]	18	1	76528652	76670111	0.2546976643583898	3.3668155315965005	1.97394750906651	0.04889340787162966	0.5458903737356099	1.969520002979237	FALSE
ENSG00000251598	NA	AC093916.1	AC093916.1	lncRNA	novel transcript	4	-1	131978485	132345621	-0.36391059943618925	-0.6379439601779751	-1.9742340893627515	0.04890649318218889	0.5458903737356099	-1.969405948773142	FALSE
ENSG00000130669	10298	PAK4	PAK4	protein_coding	p21 (RAC1) activated kinase 4 [Source:HGNC Symbol;Acc:HGNC:16059]	19	1	39125770	39182816	-0.07921367760213416	3.5267877664711587	-1.972514189258006	0.04893022355717079	0.5458903737356099	-1.9691991753725873	FALSE
ENSG00000139842	8451	CUL4A	CUL4A	protein_coding	cullin 4A [Source:HGNC Symbol;Acc:HGNC:2554]	13	1	113208193	113267108	-0.05600725179504984	6.179513167259211	-1.9726245229312156	0.048954516785908925	0.5458903737356099	-1.9689875847513882	FALSE
ENSG00000153975	221302	ZUP1	ZUP1	protein_coding	zinc finger containing ubiquitin peptidase 1 [Source:HGNC Symbol;Acc:HGNC:21224]	6	-1	116635618	116668794	-0.06547583719574757	3.4912989931916036	-1.9707207589020295	0.04911894107558495	0.5471755820633792	-1.9675577845309455	FALSE
ENSG00000117834	200010	SLC5A9	SLC5A9	protein_coding	solute carrier family 5 member 9 [Source:HGNC Symbol;Acc:HGNC:22146]	1	1	48222685	48248644	0.2610308262141427	0.047537278603316926	1.9707275090399794	0.04915721249777704	0.5471755820633792	1.967225560412507	FALSE
ENSG00000196876	6334	SCN8A	SCN8A	protein_coding	sodium voltage-gated channel alpha subunit 8 [Source:HGNC Symbol;Acc:HGNC:10596]	12	1	51590266	51812864	-0.23366993274831604	-8.758840195998791e-4	-1.9707795683980083	0.049177624474982654	0.5471755820633792	-1.967048458170893	FALSE
ENSG00000168209	54541	DDIT4	DDIT4	protein_coding	DNA damage inducible transcript 4 [Source:HGNC Symbol;Acc:HGNC:24944]	10	1	72273924	72276036	-0.19778184516443842	3.9325193569229207	-1.9703081684677533	0.04921087853642022	0.5471755820633792	-1.966760065082998	FALSE
ENSG00000146457	9589	WTAP	WTAP	protein_coding	WT1 associated protein [Source:HGNC Symbol;Acc:HGNC:16846]	6	1	159725585	159756319	0.04494094198742449	7.260693414323252	1.9693282747961167	0.04931584580951689	0.5473416773489904	1.9658508166012965	FALSE
ENSG00000132155	5894	RAF1	RAF1	protein_coding	Raf-1 proto-oncogene, serine/threonine kinase [Source:HGNC Symbol;Acc:HGNC:9829]	3	-1	12583601	12664226	0.09693583921839988	8.611381787070721	1.9696446539858827	0.04933139234735896	0.5473416773489904	1.9657162873302318	FALSE
ENSG00000204619	6992	PPP1R11	PPP1R11	protein_coding	protein phosphatase 1 regulatory inhibitor subunit 11 [Source:HGNC Symbol;Acc:HGNC:9285]	6	1	30066709	30070333	0.06148629857458321	6.152621174384999	1.9692802934620868	0.04933855705473558	0.5473416773489904	1.965654300750259	FALSE
ENSG00000175489	126364	LRRC25	LRRC25	protein_coding	leucine rich repeat containing 25 [Source:HGNC Symbol;Acc:HGNC:29806]	19	-1	18391137	18397622	0.10980427400598369	7.361904875019582	1.9694994051432373	0.04938759940097596	0.5473416773489904	1.9652302059182296	FALSE
ENSG00000121892	23244	PDS5A	PDS5A	protein_coding	PDS5 cohesin associated factor A [Source:HGNC Symbol;Acc:HGNC:29088]	4	-1	39822863	39977956	-0.06752566994440556	7.00595513786406	-1.9684522889211997	0.0494339169191601	0.5473416773489904	-1.9648299983885464	FALSE
ENSG00000119392	2733	GLE1	GLE1	protein_coding	GLE1 RNA export mediator [Source:HGNC Symbol;Acc:HGNC:4315]	9	1	128504700	128542288	0.03710584857024557	5.8323535267056	1.967884162521197	0.04947653034960775	0.5473416773489904	1.9644620738597085	FALSE
ENSG00000180767	166012	CHST13	CHST13	protein_coding	carbohydrate sulfotransferase 13 [Source:HGNC Symbol;Acc:HGNC:21755]	3	1	126524155	126543291	0.19836434526693658	2.2273152945264356	1.9702059484279553	0.049495817369460564	0.5473416773489904	1.9642956370333136	FALSE
ENSG00000169330	23251	MINAR1	MINAR1	protein_coding	membrane integral NOTCH2 associated receptor 1 [Source:HGNC Symbol;Acc:HGNC:29172]	15	1	79432516	79472290	0.2094268025676992	0.5669620793481767	1.9675248440379567	0.04952705883301283	0.5473416773489904	1.9640261550517621	FALSE
ENSG00000130254	9667	SAFB2	SAFB2	protein_coding	scaffold attachment factor B2 [Source:HGNC Symbol;Acc:HGNC:21605]	19	-1	5586999	5624046	0.04285608813094832	6.2366579436547775	1.9669059593401546	0.049603170170104995	0.5473416773489904	1.9633702317730866	FALSE
ENSG00000265218	NA	AC103810.2	AC103810.2	lncRNA	novel transcript, antisense to LRRC37A3	17	1	64892729	64910180	-0.4494793663011567	-0.02172703557808445	-1.9696097435565887	0.049614626814411956	0.5473416773489904	-1.9632715721590195	FALSE
ENSG00000064933	5378	PMS1	PMS1	protein_coding	PMS1 homolog 1, mismatch repair system component [Source:HGNC Symbol;Acc:HGNC:9121]	2	1	189784085	189877629	-0.08738847492511059	4.286076054043144	-1.9669323515765291	0.04963162725863224	0.5473416773489904	-1.96312520697154	FALSE
ENSG00000137161	10695	CNPY3	CNPY3	protein_coding	canopy FGF signaling regulator 3 [Source:HGNC Symbol;Acc:HGNC:11968]	6	1	42929192	42939294	0.08351940729668605	6.823203730796042	1.9668715127860081	0.04964926439494743	0.5473416773489904	1.9629734046231102	FALSE
ENSG00000129245	9513	FXR2	FXR2	protein_coding	FMR1 autosomal homolog 2 [Source:HGNC Symbol;Acc:HGNC:4024]	17	-1	7591230	7614897	0.04772066029698241	4.6592498871319075	1.96568587488893	0.04974354199957033	0.5479915340591871	1.9621627260425056	FALSE
ENSG00000117222	5929	RBBP5	RBBP5	protein_coding	RB binding protein 5, histone lysine methyltransferase complex subunit [Source:HGNC Symbol;Acc:HGNC:9888]	1	-1	205086142	205122015	0.06216844485052153	4.858791134301416	1.9635113152304502	0.04997431140743994	0.5501430406251249	1.9601837988625834	FALSE
ENSG00000171522	5734	PTGER4	PTGER4	protein_coding	prostaglandin E receptor 4 [Source:HGNC Symbol;Acc:HGNC:9596]	5	1	40679915	40693735	0.1195097848138964	5.202139171146407	1.9632067878931205	0.05005845554973337	0.550443401885718	1.9594641397863615	FALSE
ENSG00000136492	83990	BRIP1	BRIP1	protein_coding	BRCA1 interacting protein C-terminal helicase 1 [Source:HGNC Symbol;Acc:HGNC:20473]	17	-1	61681266	61863521	-0.1344580801610893	2.16881664290103	-1.962692511527127	0.05007257043780208	0.550443401885718	-1.9593435188144301	FALSE
ENSG00000159459	197131	UBR1	UBR1	protein_coding	ubiquitin protein ligase E3 component n-recognin 1 [Source:HGNC Symbol;Acc:HGNC:16808]	15	-1	42942897	43106113	-0.05442637215294077	5.871518809536465	-1.9617475800342192	0.050210715567681544	0.5508591214439754	-1.9581644802587475	FALSE
ENSG00000136451	7716	VEZF1	VEZF1	protein_coding	vascular endothelial zinc finger 1 [Source:HGNC Symbol;Acc:HGNC:12949]	17	-1	57971547	57988259	0.08522457110189663	6.234245973960097	1.9612828131917162	0.050241225547171545	0.5508591214439754	1.957904450870768	FALSE
ENSG00000204472	199	AIF1	AIF1	protein_coding	allograft inflammatory factor 1 [Source:HGNC Symbol;Acc:HGNC:352]	6	1	31615217	31617021	0.12003750724261142	7.925450598960008	1.961461925779271	0.05026863380758437	0.5508591214439754	1.9576709695334225	FALSE
ENSG00000285752	NA	CDC42-AS1	CDC42-AS1	lncRNA	CDC42 antisense RNA 1 [Source:HGNC Symbol;Acc:HGNC:54314]	1	-1	22028317	22052927	-0.13803553890061804	0.6514987330582998	-1.9602077632436719	0.050335384003600506	0.5508591214439754	-1.9571027940896255	FALSE
ENSG00000100490	8814	CDKL1	CDKL1	protein_coding	cyclin dependent kinase like 1 [Source:HGNC Symbol;Acc:HGNC:1781]	14	-1	50329404	50416461	-0.08336348215331402	3.788866552334002	-1.9600616906540622	0.050391411573444775	0.5508591214439754	-1.9566263765200267	FALSE
ENSG00000171916	654346	LGALS9C	LGALS9C	protein_coding	galectin 9C [Source:HGNC Symbol;Acc:HGNC:33874]	17	1	18476737	18494945	0.34897768759140435	1.2538932384101213	1.9631567968372665	0.0504113868738327	0.5508591214439754	1.9564566284826566	FALSE
ENSG00000184083	54954	FAM120C	FAM120C	protein_coding	family with sequence similarity 120C [Source:HGNC Symbol;Acc:HGNC:16949]	X	-1	54068324	54183281	-0.10364435599794142	3.6452964213894656	-1.9600575245859493	0.05041706957202588	0.5508591214439754	-1.9564083477994696	FALSE
ENSG00000099968	23786	BCL2L13	BCL2L13	protein_coding	BCL2 like 13 [Source:HGNC Symbol;Acc:HGNC:17164]	22	1	17628855	17730855	-0.057814044114515184	5.847399503542982	-1.9602539050676127	0.050427797608241266	0.5508591214439754	-1.956317213928177	FALSE
ENSG00000278259	80179	MYO19	MYO19	protein_coding	myosin XIX [Source:HGNC Symbol;Acc:HGNC:26234]	17	-1	36495633	36543435	-0.07155469208032894	4.4152530377162575	-1.9595058705869333	0.05044314249198876	0.5508591214439754	-1.9561868885142553	FALSE
ENSG00000138433	9541	CIR1	CIR1	protein_coding	corepressor interacting with RBPJ, 1 [Source:HGNC Symbol;Acc:HGNC:24217]	2	-1	174348022	174395712	0.09234624214014442	7.17005753062619	1.959529455871202	0.05046552843607047	0.5508591214439754	1.9559968223418438	FALSE
ENSG00000151552	5860	QDPR	QDPR	protein_coding	quinoid dihydropteridine reductase [Source:HGNC Symbol;Acc:HGNC:9752]	4	-1	17460261	17512206	-0.10863621308179905	3.102864380194702	-1.9585722140110773	0.05059919239218361	0.5508599169976723	-1.9548634265314189	FALSE
ENSG00000135913	57695	USP37	USP37	protein_coding	ubiquitin specific peptidase 37 [Source:HGNC Symbol;Acc:HGNC:20063]	2	-1	218450251	218568351	-0.06321195970677973	4.687367285326583	-1.958228277104653	0.050608381217763	0.5508599169976723	-1.9547856026044732	FALSE
ENSG00000198892	149345	SHISA4	SHISA4	protein_coding	shisa family member 4 [Source:HGNC Symbol;Acc:HGNC:27139]	1	1	201888680	201892306	0.2788742196022833	2.838430921224359	1.958586251857814	0.050634991227786065	0.5508599169976723	1.9545602982938788	FALSE
ENSG00000169994	4648	MYO7B	MYO7B	protein_coding	myosin VIIB [Source:HGNC Symbol;Acc:HGNC:7607]	2	1	127535802	127637729	0.17186243825018277	2.834615095459255	1.9592379370535447	0.05065024089336345	0.5508599169976723	1.9544312255997682	FALSE
ENSG00000133678	80195	TMEM254	TMEM254	protein_coding	transmembrane protein 254 [Source:HGNC Symbol;Acc:HGNC:25804]	10	1	80078646	80092557	-0.08471227101919787	3.171823603083467	-1.957424687846641	0.05068238200927416	0.5508599169976723	-1.9541592907806276	FALSE
ENSG00000096060	2289	FKBP5	FKBP5	protein_coding	FKBP prolyl isomerase 5 [Source:HGNC Symbol;Acc:HGNC:3721]	6	-1	35573585	35728583	-0.24503384491871394	8.427269520714317	-1.9567194114742448	0.050749055401704025	0.5508599169976723	-1.9535956507185648	FALSE
ENSG00000246203	NA	AL353807.3	AL353807.3	unprocessed_pseudogene	novel pseudogene	1	-1	155614726	155660245	0.11400718157054435	4.079843912327466	1.9572268025548443	0.05077243468859042	0.5508599169976723	1.9533981550056425	FALSE
ENSG00000164649	55536	CDCA7L	CDCA7L	protein_coding	cell division cycle associated 7 like [Source:HGNC Symbol;Acc:HGNC:30777]	7	-1	21900899	21945903	0.1432744882777155	3.5854021005141155	1.957140654820683	0.0507776639376792	0.5508599169976723	1.9533539915308926	FALSE
ENSG00000099377	80270	HSD3B7	HSD3B7	protein_coding	hydroxy-delta-5-steroid dehydrogenase, 3 beta- and steroid delta-isomerase 7 [Source:HGNC Symbol;Acc:HGNC:18324]	16	1	30985207	30989147	-0.20193369100646963	0.5897954092134412	-1.9572377644523604	0.05078522863172402	0.5508599169976723	-1.9532901108633707	FALSE
ENSG00000153936	9653	HS2ST1	HS2ST1	protein_coding	heparan sulfate 2-O-sulfotransferase 1 [Source:HGNC Symbol;Acc:HGNC:5193]	1	1	86914635	87109982	-0.10754805084101715	4.786447632463965	-1.9562119598075056	0.05085989373777906	0.5512842849522649	-1.9526600225600201	FALSE
ENSG00000164327	253260	RICTOR	RICTOR	protein_coding	RPTOR independent companion of MTOR complex 2 [Source:HGNC Symbol;Acc:HGNC:28611]	5	-1	38937920	39074399	0.10520674744762104	8.218510978433082	1.9552428111485063	0.05099209084699942	0.5513347366829696	1.9515463274754243	FALSE
ENSG00000097046	8317	CDC7	CDC7	protein_coding	cell division cycle 7 [Source:HGNC Symbol;Acc:HGNC:1745]	1	1	91500851	91525764	-0.11659736739885629	2.9820995271114126	-1.9554507448697793	0.051019964640486803	0.5513347366829696	-1.9513118133082445	FALSE
ENSG00000253392	NA	AC119403.1	AC119403.1	lncRNA	novel transcript, antisense to ZNF57	19	-1	2908371	2926817	-0.1433873519270556	0.5549123895040492	-1.9544030897038416	0.05102905534009662	0.5513347366829696	-1.9512353525595882	FALSE
ENSG00000010539	7752	ZNF200	ZNF200	protein_coding	zinc finger protein 200 [Source:HGNC Symbol;Acc:HGNC:12993]	16	-1	3222325	3236221	0.09238329531579659	5.201474576345979	1.9547034845988374	0.05104666850289744	0.5513347366829696	1.9510872428820343	FALSE
ENSG00000265844	NA	AC100863.1	AC100863.1	lncRNA	novel transcript	18	1	77180106	77235430	0.20467138715371547	-0.07654429495351978	1.9542483329645315	0.05105890486852038	0.5513347366829696	1.9509843720627695	FALSE
ENSG00000138430	29789	OLA1	OLA1	protein_coding	Obg like ATPase 1 [Source:HGNC Symbol;Acc:HGNC:28833]	2	-1	174072447	174248599	-0.06051600503367638	5.247054047335711	-1.9541589781994093	0.0510778168147397	0.5513347366829696	-1.950825420406995	FALSE
ENSG00000120727	51247	PAIP2	PAIP2	protein_coding	poly(A) binding protein interacting protein 2 [Source:HGNC Symbol;Acc:HGNC:17970]	5	1	139341587	139369720	0.06111979935040601	7.053034197040006	1.9537998690003529	0.05113172059872448	0.5513834473260365	1.9503726386236695	FALSE
ENSG00000260997	NA	AC004847.1	AC004847.1	lncRNA	novel transcript, overlapping MYO1G	7	-1	44958999	44960909	-0.10215449406288579	3.9091639557480744	-1.9540346867117244	0.0511534253563385	0.5513834473260365	-1.9501904355476896	FALSE
ENSG00000011638	57146	TMEM159	TMEM159	protein_coding	transmembrane protein 159 [Source:HGNC Symbol;Acc:HGNC:30136]	16	1	21158377	21180616	-0.08260093671063817	2.748216968164472	-1.9526859112682275	0.05125998229041993	0.5518829704541302	-1.9492968689667538	FALSE
ENSG00000184277	80213	TM2D3	TM2D3	protein_coding	TM2 domain containing 3 [Source:HGNC Symbol;Acc:HGNC:24128]	15	-1	101621444	101652391	0.045388534086537646	5.0516729992177725	1.9526352493111618	0.05127092775606998	0.5518829704541302	1.9492051704324826	FALSE
ENSG00000125246	171425	CLYBL	CLYBL	protein_coding	citrate lyase beta like [Source:HGNC Symbol;Acc:HGNC:18355]	13	1	99606669	99897134	-0.11794460291311726	4.74640754457436	-1.9525084974001767	0.05132477896802869	0.5520795052517983	-1.9487542561772822	FALSE
ENSG00000109099	5376	PMP22	PMP22	protein_coding	peripheral myelin protein 22 [Source:HGNC Symbol;Acc:HGNC:9118]	17	-1	15229777	15265326	0.31026876151122484	0.3768289821613849	1.9516015259244461	0.05136421024547048	0.5521207658471882	1.948424335977153	FALSE
ENSG00000106948	80709	AKNA	AKNA	protein_coding	AT-hook transcription factor [Source:HGNC Symbol;Acc:HGNC:24108]	9	-1	114334156	114394405	0.05049233975587342	9.049305059434214	1.9509469338388383	0.05149864514069886	0.5521436628185237	1.9473011148579518	FALSE
ENSG00000185920	5727	PTCH1	PTCH1	protein_coding	patched 1 [Source:HGNC Symbol;Acc:HGNC:9585]	9	-1	95442980	95517057	-0.20750153624489354	3.1466683092796806	-1.9513774839041058	0.051537586891289164	0.5521436628185237	-1.9469762098746104	FALSE
ENSG00000233005	NA	AC018742.1	AC018742.1	lncRNA	novel transcript	2	1	21221169	21970959	-0.28976648760666657	-0.34658989737378537	-1.9506095694895045	0.05157088448142663	0.5521436628185237	-1.9466985590575143	FALSE
ENSG00000145996	54901	CDKAL1	CDKAL1	protein_coding	CDK5 regulatory subunit associated protein 1 like 1 [Source:HGNC Symbol;Acc:HGNC:21050]	6	1	20534457	21232404	-0.08653551839730422	6.339855460211514	-1.9502969671241925	0.05158917448408185	0.5521436628185237	-1.9465461123285994	FALSE
ENSG00000203709	NA	MIR29B2CHG	MIR29B2CHG	lncRNA	MIR29B2 and MIR29C host gene [Source:HGNC Symbol;Acc:HGNC:32018]	1	-1	207801518	207879115	0.13640816462796046	6.8552298631003135	1.9499565718749343	0.05160056309723064	0.5521436628185237	1.9464512113629024	FALSE
ENSG00000259755	NA	AC090907.2	AC090907.2	lncRNA	novel transcript, antisense to LRRK1	15	-1	101050732	101086066	-0.15886112394429297	1.8483246527753154	-1.9498871302372296	0.05163091911946593	0.5521436628185237	-1.9461983411570902	FALSE
ENSG00000121742	10804	GJB6	GJB6	protein_coding	gap junction protein beta 6 [Source:HGNC Symbol;Acc:HGNC:4288]	13	-1	20221962	20232365	-0.3237398123483654	-0.8578344267933364	-1.9496167654677943	0.05168843059632214	0.5521436628185237	-1.9457196029000459	FALSE
ENSG00000076662	3385	ICAM3	ICAM3	protein_coding	intercellular adhesion molecule 3 [Source:HGNC Symbol;Acc:HGNC:5346]	19	-1	10333776	10339661	0.11383299694820792	8.909368934964304	1.9492820881123396	0.051703534403227336	0.5521436628185237	1.9455939493746268	FALSE
ENSG00000181218	92815	HIST3H2A	HIST3H2A	protein_coding	histone cluster 3 H2A [Source:HGNC Symbol;Acc:HGNC:20507]	1	-1	228456979	228457873	0.24726665202337117	0.9640409063613983	1.9491799091733426	0.05171581118923576	0.5521436628185237	1.9454918373910568	FALSE
ENSG00000189283	2272	FHIT	FHIT	protein_coding	fragile histidine triad diadenosine triphosphatase [Source:HGNC Symbol;Acc:HGNC:3701]	3	-1	59747277	61251459	-0.14429449484104673	6.8806024275201505	-1.950327794120315	0.051722309462659724	0.5521436628185237	-1.945437796308595	FALSE
ENSG00000198393	7574	ZNF26	ZNF26	protein_coding	zinc finger protein 26 [Source:HGNC Symbol;Acc:HGNC:13053]	12	1	132986365	133032952	-0.09247762359827227	4.325603115272891	-1.9480753862731974	0.051822507883437736	0.5526210113444583	-1.9446052423329152	FALSE
ENSG00000161921	58191	CXCL16	CXCL16	protein_coding	C-X-C motif chemokine ligand 16 [Source:HGNC Symbol;Acc:HGNC:16642]	17	-1	4733533	4739928	0.1410314511352544	6.7673189843094	1.948281344429241	0.05183828067218019	0.5526210113444583	1.944474308115077	FALSE
ENSG00000124721	1769	DNAH8	DNAH8	protein_coding	dynein axonemal heavy chain 8 [Source:HGNC Symbol;Acc:HGNC:2952]	6	1	38715311	39030792	-0.2047738656756377	0.40245681591679783	-1.9464455533597766	0.05199165908544689	0.5528308400567981	-1.943202806962244	FALSE
ENSG00000167703	124935	SLC43A2	SLC43A2	protein_coding	solute carrier family 43 member 2 [Source:HGNC Symbol;Acc:HGNC:23087]	17	-1	1569267	1628886	0.09595882308356973	7.859742896580649	1.9471692844461375	0.05199714415180623	0.5528308400567981	1.94315739411718	FALSE
ENSG00000228414	NA	LINC01185	LINC01185	lncRNA	long intergenic non-protein coding RNA 1185 [Source:HGNC Symbol;Acc:HGNC:49572]	2	-1	60823069	60881317	-0.18667548959536723	-0.3981524965814039	-1.9461868611221216	0.05199904697004051	0.5528308400567981	-1.943141640934107	FALSE
ENSG00000167257	257160	RNF214	RNF214	protein_coding	ring finger protein 214 [Source:HGNC Symbol;Acc:HGNC:25335]	11	1	117232625	117286454	-0.053722602344387305	4.3175470565472525	-1.946213412185252	0.05200854783750787	0.5528308400567981	-1.9430629917099802	FALSE
ENSG00000232485	NA	AC098820.1	AC098820.1	lncRNA	novel transcript	2	-1	216479030	216498761	-0.1534960942733474	0.21532148561730727	-1.9455629275721507	0.052076484007858505	0.5528308400567981	-1.942500958573069	FALSE
ENSG00000152207	57105	CYSLTR2	CYSLTR2	protein_coding	cysteinyl leukotriene receptor 2 [Source:HGNC Symbol;Acc:HGNC:18274]	13	1	48653711	48711226	0.20131520660089341	4.009052318011028	1.9452365358213477	0.05213515847492237	0.5528308400567981	1.9420160404667124	FALSE
ENSG00000197296	128486	FITM2	FITM2	protein_coding	fat storage inducing transmembrane protein 2 [Source:HGNC Symbol;Acc:HGNC:16135]	20	-1	44302840	44311202	-0.10748628537912186	2.4232676301723037	-1.94529017734674	0.05215669792292536	0.5528308400567981	-1.9418381411405758	FALSE
ENSG00000237181	NA	AC147651.4	AC147651.4	lncRNA	novel transcript	7	1	603185	608482	-0.10319575517834911	2.4539748907001937	-1.9450721222668395	0.05219736929511445	0.5528308400567981	-1.9415023942706189	FALSE
ENSG00000243547	NA	HNRNPKP4	HNRNPKP4	processed_pseudogene	heterogeneous nuclear ribonucleoprotein K pseudogene 4 [Source:HGNC Symbol;Acc:HGNC:42377]	3	1	96349554	96350939	0.11657574085337785	1.7473863366162505	1.9444542821060788	0.05221379999303283	0.5528308400567981	1.9413668190085291	FALSE
ENSG00000173588	51134	CEP83	CEP83	protein_coding	centrosomal protein 83 [Source:HGNC Symbol;Acc:HGNC:17966]	12	-1	94306449	94459988	-0.07436596458434774	3.628310110845117	-1.944605685898085	0.05224923065379973	0.5528308400567981	-1.941074589984647	FALSE
ENSG00000090659	30835	CD209	CD209	protein_coding	CD209 molecule [Source:HGNC Symbol;Acc:HGNC:1641]	19	-1	7739993	7747564	0.23480592925546892	-0.148609030591677	1.9442553701663319	0.05225001686050325	0.5528308400567981	1.9410681072994724	FALSE
ENSG00000123329	64333	ARHGAP9	ARHGAP9	protein_coding	Rho GTPase activating protein 9 [Source:HGNC Symbol;Acc:HGNC:14130]	12	-1	57472264	57488814	0.10726294151819715	8.84276959414011	1.9444720943139155	0.05230727937695017	0.552981465503099	1.940596167107421	FALSE
ENSG00000165948	122509	IFI27L1	IFI27L1	protein_coding	interferon alpha inducible protein 27 like 1 [Source:HGNC Symbol;Acc:HGNC:19754]	14	1	94081301	94103846	-0.14695414986158645	0.4012061445738836	-1.9433706235096706	0.05233555485517048	0.552981465503099	-1.940363288558476	FALSE
ENSG00000257878	NA	AC007298.2	AC007298.2	lncRNA	novel transcript, antisense to LTA4H	12	1	95996521	96011489	0.19553188750642114	5.791225188047298	1.943615300355655	0.05240763694577017	0.5533661379617706	1.9397700917026093	FALSE
ENSG00000196150	58500	ZNF250	ZNF250	protein_coding	zinc finger protein 250 [Source:HGNC Symbol;Acc:HGNC:13044]	8	-1	144876497	144902168	-0.08661200887834042	2.934817659486096	-1.9425592107700966	0.052478540151760865	0.5537378478190224	-1.939187261595067	FALSE
ENSG00000182179	7318	UBA7	UBA7	protein_coding	ubiquitin like modifier activating enzyme 7 [Source:HGNC Symbol;Acc:HGNC:12471]	3	-1	49805209	49813953	0.07249449434484578	6.191726158137822	1.9421392557373738	0.05254309466187541	0.5540038598667015	1.9386571905712948	FALSE
ENSG00000197930	30001	ERO1A	ERO1A	protein_coding	endoplasmic reticulum oxidoreductase 1 alpha [Source:HGNC Symbol;Acc:HGNC:13280]	14	-1	52639915	52695900	0.10843251391023756	6.9880945287958305	1.9425729246433467	0.05259516355218813	0.5540038598667015	1.9382300381917865	FALSE
ENSG00000161036	222229	LRWD1	LRWD1	protein_coding	leucine rich repeats and WD repeat domain containing 1 [Source:HGNC Symbol;Acc:HGNC:21769]	7	1	102464956	102473168	0.12176875785050889	4.0560970158613046	1.9422004976250173	0.05261484129155841	0.5540038598667015	1.9380687019161005	FALSE
ENSG00000156521	219743	TYSND1	TYSND1	protein_coding	trypsin domain containing 1 [Source:HGNC Symbol;Acc:HGNC:28531]	10	-1	70137981	70146700	-0.08483803622750496	3.5764509196412098	-1.94112317598467	0.05265791315363482	0.5540038598667015	-1.9377157349770902	FALSE
ENSG00000153790	136895	C7orf31	C7orf31	protein_coding	chromosome 7 open reading frame 31 [Source:HGNC Symbol;Acc:HGNC:21722]	7	-1	25134692	25180356	-0.07829524544792354	3.190778067190235	-1.9407296574390271	0.052682334685280434	0.5540038598667015	-1.9375157116727708	FALSE
ENSG00000149260	726	CAPN5	CAPN5	protein_coding	calpain 5 [Source:HGNC Symbol;Acc:HGNC:1482]	11	1	77066961	77126155	0.16060903319919584	3.0404116232784792	1.9411849926690996	0.05272197816602197	0.5540451242094626	1.9371911787328362	FALSE
ENSG00000164494	57107	PDSS2	PDSS2	protein_coding	decaprenyl diphosphate synthase subunit 2 [Source:HGNC Symbol;Acc:HGNC:23041]	6	-1	107152562	107459564	-0.0777326392144877	5.822549974773476	-1.9401982788923333	0.05277423948586557	0.554218841344117	-1.9367636640591106	FALSE
ENSG00000260927	101927556	AC009107.2	AC009107.2	lncRNA	uncharacterized LOC101927556 [Source:NCBI gene;Acc:101927556]	16	1	58129519	58163246	-0.17681378544799553	0.6231886609996828	-1.9390983406943016	0.052892260355056585	0.555082442738351	-1.9357995149988196	FALSE
ENSG00000174844	201625	DNAH12	DNAH12	protein_coding	dynein axonemal heavy chain 12 [Source:HGNC Symbol;Acc:HGNC:2943]	3	-1	57293699	57544344	-0.1513928947389086	0.3847456459429458	-1.9367408308964071	0.053136101424501224	0.5570634318326098	-1.9338131822787685	FALSE
ENSG00000283839	105373780	AC096667.1	AC096667.1	lncRNA	proline-rich protein 18-like [Source:NCBI gene;Acc:105373780]	2	-1	184593577	184599008	0.1209671137741406	3.6786811244789996	1.9370795756787051	0.05320067821905114	0.5570634318326098	1.9332884145228806	FALSE
ENSG00000164466	94081	SFXN1	SFXN1	protein_coding	sideroflexin 1 [Source:HGNC Symbol;Acc:HGNC:16085]	5	1	175477062	175529742	-0.09669007070820346	5.329332321350537	-1.9369836223219288	0.053216456650620865	0.5570634318326098	-1.9331602757996806	FALSE
ENSG00000032742	8100	IFT88	IFT88	protein_coding	intraflagellar transport 88 [Source:HGNC Symbol;Acc:HGNC:20606]	13	1	20567069	20691437	-0.08296672499062208	4.229639179884898	-1.9378375873227425	0.05322467964515039	0.5570634318326098	-1.9330935083565601	FALSE
ENSG00000005483	55904	KMT2E	KMT2E	protein_coding	lysine methyltransferase 2E [Source:HGNC Symbol;Acc:HGNC:18541]	7	1	105014190	105115019	0.0465369843505723	8.428078649075909	1.9356221022836044	0.053345625685327316	0.5573111423325096	1.9321124686878395	FALSE
ENSG00000090061	8812	CCNK	CCNK	protein_coding	cyclin K [Source:HGNC Symbol;Acc:HGNC:1596]	14	1	99481169	99535044	0.06461315522569144	6.239958366506763	1.9353110561748497	0.05335609430990684	0.5573111423325096	1.932027641054991	FALSE
ENSG00000024862	25901	CCDC28A	CCDC28A	protein_coding	coiled-coil domain containing 28A [Source:HGNC Symbol;Acc:HGNC:21098]	6	1	138773509	138793319	0.0707295884959418	4.882251819720199	1.9352275729376929	0.05338783850156134	0.5573111423325096	1.9317705017129967	FALSE
ENSG00000111897	57515	SERINC1	SERINC1	protein_coding	serine incorporator 1 [Source:HGNC Symbol;Acc:HGNC:13464]	6	-1	122443351	122471807	0.11453088378452136	8.00835823998309	1.935055702432393	0.05339206740417182	0.5573111423325096	1.931736255724288	FALSE
ENSG00000256128	NA	LINC00944	LINC00944	lncRNA	long intergenic non-protein coding RNA 944 [Source:HGNC Symbol;Acc:HGNC:48640]	12	-1	126729787	126772519	-0.22624501929809604	2.7905320104841955	-1.93629139152133	0.05346854284097555	0.5574155259928951	-1.9311173421443086	FALSE
ENSG00000101246	10139	ARFRP1	ARFRP1	protein_coding	ADP ribosylation factor related protein 1 [Source:HGNC Symbol;Acc:HGNC:662]	20	-1	63698642	63708025	-0.07569326012296251	3.2438785151874314	-1.9341675545292032	0.05347394124669125	0.5574155259928951	-1.931073680938805	FALSE
ENSG00000136888	9550	ATP6V1G1	ATP6V1G1	protein_coding	ATPase H+ transporting V1 subunit G1 [Source:HGNC Symbol;Acc:HGNC:864]	9	1	114587769	114598879	0.06556815752939205	5.351665820791109	1.9335226458437171	0.05358371108189141	0.5578675154975081	1.930186682272524	FALSE
ENSG00000167912	NA	AC090152.1	AC090152.1	lncRNA	novel transcript	8	1	59119040	59123478	-0.1853413957188027	0.6066940549018568	-1.9334246575777427	0.05359507066253959	0.5578675154975081	-1.9300949774781533	FALSE
ENSG00000159131	2618	GART	GART	protein_coding	phosphoribosylglycinamide formyltransferase, phosphoribosylglycinamide synthetase, phosphoribosylaminoimidazole synthetase [Source:HGNC Symbol;Acc:HGNC:4163]	21	-1	33503931	33543491	-0.0727051316349634	5.0120629089178435	-1.9332140417400965	0.053625199252581045	0.5578675154975081	-1.9298518308735475	FALSE
ENSG00000179218	811	CALR	CALR	protein_coding	calreticulin [Source:HGNC Symbol;Acc:HGNC:1455]	19	1	12938578	12944489	-0.09498967181469897	7.302184009035974	-1.9330356604663517	0.05370221844651114	0.5581117836573959	-1.9292307813682046	FALSE
ENSG00000103091	79726	WDR59	WDR59	protein_coding	WD repeat domain 59 [Source:HGNC Symbol;Acc:HGNC:25706]	16	-1	74871362	75000173	-0.05431027920581677	5.3770267518444355	-1.9321986434551515	0.05375468516689618	0.5581117836573959	-1.9288081381186222	FALSE
ENSG00000117399	991	CDC20	CDC20	protein_coding	cell division cycle 20 [Source:HGNC Symbol;Acc:HGNC:1723]	1	1	43358981	43363203	-0.2862508479004748	-0.2721478377872271	-1.9317454615380758	0.05378370757011775	0.5581117836573959	-1.9285744974098693	FALSE
ENSG00000095370	10044	SH2D3C	SH2D3C	protein_coding	SH2 domain containing 3C [Source:HGNC Symbol;Acc:HGNC:16884]	9	-1	127738317	127778710	0.07560801709309217	7.582343500959949	1.9322725526457516	0.053792606316021334	0.5581117836573959	1.9285028804119804	FALSE
ENSG00000128641	4430	MYO1B	MYO1B	protein_coding	myosin IB [Source:HGNC Symbol;Acc:HGNC:7596]	2	1	191245185	191425389	0.2906723917656851	-0.03948292862943634	1.9316288210198618	0.053834171849492934	0.5581696788485863	1.9281684924434495	FALSE
ENSG00000235531	NA	MSC-AS1	MSC-AS1	lncRNA	MSC antisense RNA 1 [Source:HGNC Symbol;Acc:HGNC:48724]	8	1	71828167	72118393	-0.17078838654110973	3.2812345029368135	-1.9317906730260908	0.05399286130003472	0.5593800189189603	-1.9268938403930713	FALSE
ENSG00000185829	51326	ARL17A	ARL17A	protein_coding	ADP ribosylation factor like GTPase 17A [Source:HGNC Symbol;Acc:HGNC:24096]	17	-1	46516702	46579682	-0.23720329467735368	3.8797106233755945	-1.932785978138429	0.054049588510959284	0.5593800189189603	-1.9264389452079989	FALSE
ENSG00000258561	NA	AL359232.1	AL359232.1	lncRNA	novel transcript	14	-1	66212810	66509394	-0.1498669797976362	2.9550993733115054	-1.9299972818129583	0.05407931107047606	0.5593800189189603	-1.9262007592344672	FALSE
ENSG00000067057	5214	PFKP	PFKP	protein_coding	phosphofructokinase, platelet [Source:HGNC Symbol;Acc:HGNC:8878]	10	1	3066333	3137718	-0.09961249722377374	4.681742096736858	-1.929949867720095	0.05409516010434146	0.5593800189189603	-1.9260737953972031	FALSE
ENSG00000138744	27163	NAAA	NAAA	protein_coding	N-acylethanolamine acid amidase [Source:HGNC Symbol;Acc:HGNC:736]	4	-1	75913660	75941013	0.112055860192255	6.4082274500163985	1.9299823417784137	0.0541511625549471	0.5595860642170449	1.9256254180662893	FALSE
ENSG00000159842	29	ABR	ABR	protein_coding	ABR activator of RhoGEF and GTPase [Source:HGNC Symbol;Acc:HGNC:81]	17	-1	1003518	1229738	0.057271426957930416	7.707382707771127	1.9289655745979768	0.054227353813497525	0.5596226501020661	1.9250160222584118	FALSE
ENSG00000198301	55153	SDAD1	SDAD1	protein_coding	SDA1 domain containing 1 [Source:HGNC Symbol;Acc:HGNC:25537]	4	-1	75940950	75990962	-0.08020484693705221	5.370374668053151	-1.9284261739847275	0.05424230456427233	0.5596226501020661	-1.9248965264615845	FALSE
ENSG00000182487	NA	NCF1B	NCF1B	transcribed_unprocessed_pseudogene	neutrophil cytosolic factor 1B pseudogene [Source:HGNC Symbol;Acc:HGNC:32522]	7	1	73220624	73235945	0.1388218061241453	7.391369873265408	1.9289106784235106	0.05426969515743699	0.5596226501020661	1.9246776749045975	FALSE
ENSG00000115137	51277	DNAJC27	DNAJC27	protein_coding	DnaJ heat shock protein family (Hsp40) member C27 [Source:HGNC Symbol;Acc:HGNC:30290]	2	-1	24943636	24972094	-0.0841828692342661	2.7888573855609984	-1.9274454800301202	0.05430755744756393	0.5596226501020661	-1.9243753059179094	FALSE
ENSG00000127616	6597	SMARCA4	SMARCA4	protein_coding	SWI/SNF related, matrix associated, actin dependent regulator of chromatin, subfamily a, member 4 [Source:HGNC Symbol;Acc:HGNC:11100]	19	1	10960825	11079426	-0.059778653313936836	5.975100241975012	-1.927491509328828	0.05433509838525638	0.5596226501020661	-1.9241554739364919	FALSE
ENSG00000158089	79623	GALNT14	GALNT14	protein_coding	polypeptide N-acetylgalactosaminyltransferase 14 [Source:HGNC Symbol;Acc:HGNC:22946]	2	-1	30910467	31155202	-0.2656946622405014	4.674435995711179	-1.925769173135377	0.05463641719863161	0.5615109240834496	-1.9217563969452862	FALSE
ENSG00000275063	102723407	AC233755.1	AC233755.1	protein_coding	immunoglobulin heavy variable 4-38-2-like [Source:NCBI gene;Acc:102723407]	KI270726.1	1	41444	41876	-0.401995854363258	0.022182327308583834	-1.9252300729247858	0.05471417452479397	0.5615109240834496	-1.9211390909755486	FALSE
ENSG00000184838	51334	PRR16	PRR16	protein_coding	proline rich 16 [Source:HGNC Symbol;Acc:HGNC:29654]	5	1	120464300	120687332	-0.23174384649208768	0.6796284675552594	-1.9245900267012916	0.05474341092157474	0.5615109240834496	-1.920907176031371	FALSE
ENSG00000188191	5575	PRKAR1B	PRKAR1B	protein_coding	protein kinase cAMP-dependent type I regulatory subunit beta [Source:HGNC Symbol;Acc:HGNC:9390]	7	-1	549197	727650	-0.11187355594619319	4.122597945087931	-1.9248127888268407	0.05474406098536812	0.5615109240834496	-1.9209020206359888	FALSE
ENSG00000119760	9913	SUPT7L	SUPT7L	protein_coding	SPT7 like, STAGA complex gamma subunit [Source:HGNC Symbol;Acc:HGNC:30632]	2	-1	27650809	27663840	-0.0647479931977859	4.934426347364622	-1.9241970728734785	0.05475124819784884	0.5615109240834496	-1.9208450251369553	FALSE
ENSG00000214944	64283	ARHGEF28	ARHGEF28	protein_coding	Rho guanine nucleotide exchange factor 28 [Source:HGNC Symbol;Acc:HGNC:30322]	5	1	73626158	73941993	-0.3176148899347062	-0.7197107625146204	-1.924578998026055	0.054781752721308336	0.5615109240834496	-1.9206031898462759	FALSE
ENSG00000160714	55585	UBE2Q1	UBE2Q1	protein_coding	ubiquitin conjugating enzyme E2 Q1 [Source:HGNC Symbol;Acc:HGNC:15698]	1	-1	154548577	154559028	0.04472850671981998	6.166580338510334	1.9234332623982264	0.054850005270817334	0.5615109240834496	1.9200625003193819	FALSE
ENSG00000099308	23031	MAST3	MAST3	protein_coding	microtubule associated serine/threonine kinase 3 [Source:HGNC Symbol;Acc:HGNC:19036]	19	1	18097793	18151692	0.10059482293051314	7.795447950374478	1.9235051531986251	0.05487719054324348	0.5615109240834496	1.9198472976728354	FALSE
ENSG00000101096	4773	NFATC2	NFATC2	protein_coding	nuclear factor of activated T cells 2 [Source:HGNC Symbol;Acc:HGNC:7776]	20	-1	51386957	51562831	-0.1333009787651216	6.385035372421391	-1.9237874666422214	0.05488340902368417	0.5615109240834496	-1.9197980837528983	FALSE
ENSG00000196696	NA	AC009022.1	AC009022.1	lncRNA	novel transcript	16	-1	69976297	70065948	-0.10285585909218709	2.536353269052576	-1.9223022365690963	0.05496140624541457	0.5615109240834496	-1.9191811974348163	FALSE
ENSG00000135272	29969	MDFIC	MDFIC	protein_coding	MyoD family inhibitor domain containing [Source:HGNC Symbol;Acc:HGNC:28870]	7	1	114922154	115019202	-0.09391879894932664	6.458670963639407	-1.9221982181315809	0.05501925243757419	0.5615109240834496	-1.9187241584705519	FALSE
ENSG00000163539	23122	CLASP2	CLASP2	protein_coding	cytoplasmic linker associated protein 2 [Source:HGNC Symbol;Acc:HGNC:17078]	3	-1	33496245	33718356	-0.05633282692120822	6.147339843434268	-1.9215114556703718	0.05509059873453808	0.5615109240834496	-1.918161007507663	FALSE
ENSG00000112419	9749	PHACTR2	PHACTR2	protein_coding	phosphatase and actin regulator 2 [Source:HGNC Symbol;Acc:HGNC:20956]	6	1	143536845	143831185	-0.09428149350342707	6.650348863705141	-1.92156401240823	0.05511280055495446	0.5615109240834496	-1.9179858880229053	FALSE
ENSG00000141456	27043	PELP1	PELP1	protein_coding	proline, glutamate and leucine rich protein 1 [Source:HGNC Symbol;Acc:HGNC:30134]	17	-1	4669774	4704337	-0.09593566275447074	4.174243818460678	-1.9211105642516433	0.05515404537574418	0.5615109240834496	-1.9176607206632825	FALSE
ENSG00000015285	7454	WAS	WAS	protein_coding	WASP actin nucleation promoting factor [Source:HGNC Symbol;Acc:HGNC:12731]	X	1	48676596	48691427	0.09338354387164927	8.522269948528274	1.9209445050170537	0.05518433086809171	0.5615109240834496	1.917422083880548	FALSE
ENSG00000260955	NA	AC100821.2	AC100821.2	lncRNA	novel transcript, overlapping to LYPLA1	8	-1	54042989	54045629	-0.16623820495677655	-0.2847275138288864	-1.9204040402898175	0.05518690019846035	0.5615109240834496	-1.9174018436754021	FALSE
ENSG00000161904	221496	LEMD2	LEMD2	protein_coding	LEM domain containing 2 [Source:HGNC Symbol;Acc:HGNC:21244]	6	-1	33771202	33789130	0.042707587911379186	5.4030699518976215	1.9201873177757518	0.055220901365586	0.5615109240834496	1.9171340693906747	FALSE
ENSG00000198912	339448	C1orf174	C1orf174	protein_coding	chromosome 1 open reading frame 174 [Source:HGNC Symbol;Acc:HGNC:27915]	1	-1	3889125	3900293	0.06872132141205567	4.199550008518188	1.920271309440283	0.05523438618850649	0.5615109240834496	1.9170279084834965	FALSE
ENSG00000186635	116985	ARAP1	ARAP1	protein_coding	ArfGAP with RhoGAP domain, ankyrin repeat and PH domain 1 [Source:HGNC Symbol;Acc:HGNC:16925]	11	-1	72685069	72793599	0.09277579166087868	8.609717054096677	1.9205615651283479	0.05526487951180048	0.5615109240834496	1.916787925725565	FALSE
ENSG00000085511	4216	MAP3K4	MAP3K4	protein_coding	mitogen-activated protein kinase kinase kinase 4 [Source:HGNC Symbol;Acc:HGNC:6856]	6	1	160991727	161117385	-0.08429507625232446	5.078789171787534	-1.9198813090197888	0.05528540612401827	0.5615109240834496	-1.916626443227369	FALSE
ENSG00000232656	NA	IDI2-AS1	IDI2-AS1	lncRNA	IDI2 antisense RNA 1 [Source:HGNC Symbol;Acc:HGNC:30885]	10	1	1022630	1045425	-0.1545804925954812	0.10411716902498355	-1.919404974563489	0.05530993563632378	0.5615109240834496	-1.9164335355102144	FALSE
ENSG00000136950	81873	ARPC5L	ARPC5L	protein_coding	actin related protein 2/3 complex subunit 5 like [Source:HGNC Symbol;Acc:HGNC:23366]	9	1	124862130	124877733	-0.0824565635016139	3.65101941274996	-1.9198723528773258	0.05531889646193616	0.5615109240834496	-1.9163630825709672	FALSE
ENSG00000262468	NA	LINC01569	LINC01569	lncRNA	long intergenic non-protein coding RNA 1569 [Source:HGNC Symbol;Acc:HGNC:51380]	16	-1	4243943	4253817	-0.15324989014832457	1.011749796127142	-1.919175870359181	0.055351054279130583	0.5615109240834496	-1.9161103255926035	FALSE
ENSG00000134539	3824	KLRD1	KLRD1	protein_coding	killer cell lectin like receptor D1 [Source:HGNC Symbol;Acc:HGNC:6378]	12	1	10226058	10329608	-0.22192885907623516	6.314797637308267	-1.920389460188656	0.05543693472571956	0.562014571588651	-1.9154359138635806	FALSE
ENSG00000115841	151393	RMDN2	RMDN2	protein_coding	regulator of microtubule dynamics 2 [Source:HGNC Symbol;Acc:HGNC:26567]	2	1	37923187	38067142	0.09395225300741972	3.420748636367968	1.9185018826631095	0.05549652458993654	0.5622512037325316	1.9149684712714077	FALSE
ENSG00000157985	116987	AGAP1	AGAP1	protein_coding	ArfGAP with GTPase domain, ankyrin repeat and PH domain 1 [Source:HGNC Symbol;Acc:HGNC:16922]	2	1	235494043	236131800	-0.23542609862684305	3.605558155814239	-1.9195041644570765	0.055569562804882816	0.5626236871191497	-1.914396105501112	FALSE
ENSG00000072864	54820	NDE1	NDE1	protein_coding	nudE neurodevelopment protein 1 [Source:HGNC Symbol;Acc:HGNC:17619]	16	1	15643267	15726353	0.08342645438835561	7.222778050231551	1.9175847266213553	0.05565545913276562	0.5631136370681724	1.9137237783107748	FALSE
ENSG00000075826	25956	SEC31B	SEC31B	protein_coding	SEC31 homolog B, COPII coat complex component [Source:HGNC Symbol;Acc:HGNC:23197]	10	-1	100486646	100519864	-0.08496970255622216	4.709514729642213	-1.9165314063450338	0.05572953293720212	0.5631136370681724	-1.913144682149408	FALSE
ENSG00000137513	79731	NARS2	NARS2	protein_coding	asparaginyl-tRNA synthetase 2, mitochondrial [Source:HGNC Symbol;Acc:HGNC:26274]	11	-1	78435968	78574874	-0.09674575574095456	4.1268212653166385	-1.9163386199740915	0.05577562827757752	0.5631136370681724	-1.912784640360748	FALSE
ENSG00000068001	8692	HYAL2	HYAL2	protein_coding	hyaluronidase 2 [Source:HGNC Symbol;Acc:HGNC:5321]	3	-1	50317790	50322782	0.11430195905428309	1.6446379440002123	1.915751347976723	0.055794292814443036	0.5631136370681724	1.9126389257727232	FALSE
ENSG00000162572	6339	SCNN1D	SCNN1D	protein_coding	sodium channel epithelial 1 delta subunit [Source:HGNC Symbol;Acc:HGNC:10601]	1	1	1280436	1292029	-0.16634976335972207	0.6739975841713192	-1.9155259402802705	0.05580546916590071	0.5631136370681724	-1.9125516911041112	FALSE
ENSG00000005812	26224	FBXL3	FBXL3	protein_coding	F-box and leucine rich repeat protein 3 [Source:HGNC Symbol;Acc:HGNC:13599]	13	-1	76992598	77027195	0.08980639497451026	6.577986502369279	1.9154609197246755	0.05583577937017918	0.5631136370681724	1.9123151843883353	FALSE
ENSG00000091317	54918	CMTM6	CMTM6	protein_coding	CKLF like MARVEL transmembrane domain containing 6 [Source:HGNC Symbol;Acc:HGNC:19177]	3	-1	32481312	32502852	0.10155672569119467	8.351449847134665	1.915305245245111	0.055887318675111215	0.5632671864650097	1.9119132750777208	FALSE
ENSG00000197872	81553	FAM49A	FAM49A	protein_coding	family with sequence similarity 49 member A [Source:HGNC Symbol;Acc:HGNC:25373]	2	-1	16549459	16666331	0.09773298790637508	7.398603107502682	1.9146561980936019	0.056016917439130925	0.5635143550069941	1.910904011726954	FALSE
ENSG00000154640	10950	BTG3	BTG3	protein_coding	BTG anti-proliferation factor 3 [Source:HGNC Symbol;Acc:HGNC:1132]	21	-1	17593653	17612947	-0.12484292216806447	1.7685445493481966	-1.913757032698649	0.0560331409332446	0.5635143550069941	-1.9107778066363919	FALSE
ENSG00000214922	NA	HLA-F-AS1	HLA-F-AS1	lncRNA	HLA-F antisense RNA 1 [Source:HGNC Symbol;Acc:HGNC:26645]	6	-1	29726601	29749049	-0.13021537762841606	2.3178072778729684	-1.9147576670371995	0.056062205034767505	0.5635143550069941	-1.9105517885285273	FALSE
ENSG00000103264	79791	FBXO31	FBXO31	protein_coding	F-box protein 31 [Source:HGNC Symbol;Acc:HGNC:16510]	16	-1	87326987	87392142	-0.09715858015705159	2.942596864468855	-1.9129668189475924	0.05616411133672774	0.5635143550069941	-1.909760080309797	FALSE
ENSG00000006062	9020	MAP3K14	MAP3K14	protein_coding	mitogen-activated protein kinase kinase kinase 14 [Source:HGNC Symbol;Acc:HGNC:6853]	17	-1	45263119	45317029	0.07042804421744986	6.281712649144794	1.9127004948586575	0.056205439237249494	0.5635143550069941	1.9094393454812795	FALSE
ENSG00000139636	55716	LMBR1L	LMBR1L	protein_coding	limb development membrane protein 1 like [Source:HGNC Symbol;Acc:HGNC:18268]	12	-1	49096551	49110900	0.04922367474849665	5.428848689430866	1.912807728540627	0.05620690637001907	0.5635143550069941	1.90942796306433	FALSE
ENSG00000273226	NA	AL391834.2	AL391834.2	lncRNA	novel transcript, antisense to RPS6	9	1	19375451	19375996	-0.18742289041451954	-0.2574841814651761	-1.9121189465634818	0.0562227426847155	0.5635143550069941	-1.9093051163511674	FALSE
ENSG00000141933	91978	TPGS1	TPGS1	protein_coding	tubulin polyglutamylase complex subunit 1 [Source:HGNC Symbol;Acc:HGNC:25058]	19	1	507497	519654	-0.09082830973378808	3.2173401999786617	-1.9123665088904243	0.05623902309543834	0.5635143550069941	-1.9091788546912778	FALSE
ENSG00000175066	256356	GK5	GK5	protein_coding	glycerol kinase 5 [Source:HGNC Symbol;Acc:HGNC:28635]	3	-1	142157527	142225592	-0.10964143254992376	4.221768765842411	-1.9124058279948797	0.056281976968031944	0.5635143550069941	-1.9088458747491615	FALSE
ENSG00000140548	374655	ZNF710	ZNF710	protein_coding	zinc finger protein 710 [Source:HGNC Symbol;Acc:HGNC:25352]	15	1	90001324	90082206	0.08303655861663284	7.379829795740966	1.9126505101373121	0.05632029855891787	0.5635143550069941	1.9085489829533828	FALSE
ENSG00000169871	81844	TRIM56	TRIM56	protein_coding	tripartite motif containing 56 [Source:HGNC Symbol;Acc:HGNC:19028]	7	1	101085481	101097967	0.0710244459884537	7.464116091927534	1.9112502559668423	0.056400781643811564	0.5635143550069941	1.9079259972901321	FALSE
ENSG00000119640	97	ACYP1	ACYP1	protein_coding	acylphosphatase 1 [Source:HGNC Symbol;Acc:HGNC:179]	14	-1	75053237	75069483	-0.11369429566572409	3.2324721019027467	-1.9111051607150449	0.05641056329889365	0.5635143550069941	-1.9078503320650009	FALSE
ENSG00000165923	79841	AGBL2	AGBL2	protein_coding	ATP/GTP binding protein like 2 [Source:HGNC Symbol;Acc:HGNC:26296]	11	-1	47659591	47715389	-0.13549547550448615	1.2605265598611464	-1.910812818287684	0.056422826966858734	0.5635143550069941	-1.9077554828532597	FALSE
ENSG00000106537	27075	TSPAN13	TSPAN13	protein_coding	tetraspanin 13 [Source:HGNC Symbol;Acc:HGNC:21643]	7	1	16753755	16784536	0.15922947768891804	2.745424153573674	1.9117706711797011	0.05644575913495692	0.5635143550069941	1.907578167757366	FALSE
ENSG00000186625	11104	KATNA1	KATNA1	protein_coding	katanin catalytic subunit A1 [Source:HGNC Symbol;Acc:HGNC:6216]	6	-1	149594873	149648972	-0.04960452072514565	3.7744770142807504	-1.9099944763290133	0.05653446316930495	0.5635143550069941	-1.906892858420103	FALSE
ENSG00000160991	80228	ORAI2	ORAI2	protein_coding	ORAI calcium release-activated calcium modulator 2 [Source:HGNC Symbol;Acc:HGNC:21667]	7	1	102433106	102456825	0.1163581866848622	6.915315547879374	1.910913807934693	0.05654502090930201	0.5635143550069941	1.9068113510809985	FALSE
ENSG00000176531	653583	PHLDB3	PHLDB3	protein_coding	pleckstrin homology like domain family B member 3 [Source:HGNC Symbol;Acc:HGNC:30499]	19	-1	43474954	43504935	-0.1173180547701329	2.30080665432417	-1.90979439213359	0.05656447168836448	0.5635143550069941	-1.9066612213030147	FALSE
ENSG00000072858	54847	SIDT1	SIDT1	protein_coding	SID1 transmembrane family member 1 [Source:HGNC Symbol;Acc:HGNC:25967]	3	1	113532296	113629578	-0.11862529255335019	5.399365110860108	-1.9108123435052278	0.05656578239609888	0.5635143550069941	-1.906651106222175	FALSE
ENSG00000113645	23286	WWC1	WWC1	protein_coding	WW and C2 domain containing 1 [Source:HGNC Symbol;Acc:HGNC:29435]	5	1	168291651	168472303	-0.21094563940283287	-0.13295444734259498	-1.909272616854174	0.0566662742223173	0.5641531318757148	-1.9058761642102389	FALSE
ENSG00000166439	254225	RNF169	RNF169	protein_coding	ring finger protein 169 [Source:HGNC Symbol;Acc:HGNC:26961]	11	1	74748849	74842413	0.06621838198792496	6.901027404799386	1.9078125044020522	0.05689558570571523	0.5654958429039767	1.9041121035820547	FALSE
ENSG00000159556	64843	ISL2	ISL2	protein_coding	ISL LIM homeobox 2 [Source:HGNC Symbol;Acc:HGNC:18524]	15	1	76336773	76342475	0.2040870908178809	1.8802857226229692	1.9081037055770398	0.05690722362702855	0.5654958429039767	1.9040227325536074	FALSE
ENSG00000100207	6942	TCF20	TCF20	protein_coding	transcription factor 20 [Source:HGNC Symbol;Acc:HGNC:11631]	22	-1	42160013	42343616	0.059682389837218075	6.640346430737478	1.9072661577780767	0.0569176545351704	0.5654958429039767	1.9039426434567686	FALSE
ENSG00000184220	84319	CMSS1	CMSS1	protein_coding	cms1 ribosomal small subunit homolog [Source:HGNC Symbol;Acc:HGNC:28666]	3	1	99817837	100181732	-0.1231618265426686	4.431590748385239	-1.9074068033745004	0.05694697354239002	0.5654958429039767	-1.9037175958589634	FALSE
ENSG00000164251	2150	F2RL1	F2RL1	protein_coding	F2R like trypsin receptor 1 [Source:HGNC Symbol;Acc:HGNC:3538]	5	1	76818933	76835315	0.15803562743422628	4.9371399399519005	1.9074483447495783	0.05698735966736742	0.5655348277674574	1.9034077567813223	FALSE
ENSG00000181450	339500	ZNF678	ZNF678	protein_coding	zinc finger protein 678 [Source:HGNC Symbol;Acc:HGNC:28652]	1	1	227563543	227677443	-0.11240196251849177	3.1904650111403248	-1.9057798694816475	0.057089797226193104	0.5656926983381436	-1.9026226826255306	FALSE
ENSG00000154451	115362	GBP5	GBP5	protein_coding	guanylate binding protein 5 [Source:HGNC Symbol;Acc:HGNC:19895]	1	-1	89258950	89272804	0.2777069059177233	7.840053671359348	1.906141147058005	0.05709384775023085	0.5656926983381436	1.9025916637891513	FALSE
ENSG00000241852	541565	C8orf58	C8orf58	protein_coding	chromosome 8 open reading frame 58 [Source:HGNC Symbol;Acc:HGNC:32233]	8	1	22599599	22604150	0.10560745249168035	1.537572672680814	1.905385439132667	0.057119924304864934	0.5656926983381436	1.9023920138422763	FALSE
ENSG00000144867	58477	SRPRB	SRPRB	protein_coding	SRP receptor subunit beta [Source:HGNC Symbol;Acc:HGNC:24085]	3	1	133784023	133825772	-0.09586431204455703	3.816217338279028	-1.9052988490732472	0.05715034041535653	0.5656926983381436	-1.9021592347177596	FALSE
ENSG00000166165	1152	CKB	CKB	protein_coding	creatine kinase B [Source:HGNC Symbol;Acc:HGNC:1991]	14	-1	103519667	103522833	0.26704092560231996	0.16893117143452588	1.9048383920573193	0.057185619946760954	0.5656926983381436	1.9018893641375916	FALSE
ENSG00000178093	83983	TSSK6	TSSK6	protein_coding	testis specific serine kinase 6 [Source:HGNC Symbol;Acc:HGNC:30410]	19	-1	19512418	19515548	0.1382969528863609	0.7699592608317979	1.9044576505387387	0.05723504896010908	0.5657509413910087	1.901511490003805	FALSE
ENSG00000183605	119559	SFXN4	SFXN4	protein_coding	sideroflexin 4 [Source:HGNC Symbol;Acc:HGNC:16088]	10	-1	119140767	119165714	-0.08733556798676068	3.0759995562375715	-1.9046798650703987	0.05729448234841009	0.5657509413910087	-1.9010574937934281	FALSE
ENSG00000176994	140775	SMCR8	SMCR8	protein_coding	SMCR8-C9orf72 complex subunit [Source:HGNC Symbol;Acc:HGNC:17921]	17	1	18315293	18328056	0.081350083660511	6.179874558123902	1.9038799200859093	0.05732376896731817	0.5657509413910087	1.9008339249566093	FALSE
ENSG00000188322	388228	SBK1	SBK1	protein_coding	SH3 domain binding kinase 1 [Source:HGNC Symbol;Acc:HGNC:17699]	16	1	28259246	28323849	-0.16265793770378023	4.008350080983756	-1.9040821096853715	0.0573942073527834	0.5657509413910087	-1.9002965995716992	FALSE
ENSG00000073910	10129	FRY	FRY	protein_coding	FRY microtubule binding protein [Source:HGNC Symbol;Acc:HGNC:20367]	13	1	31846713	32299125	0.10044898538267333	8.078804690096641	1.9041389439520091	0.05740911804589406	0.5657509413910087	1.900182926612813	FALSE
ENSG00000205531	4676	NAP1L4	NAP1L4	protein_coding	nucleosome assembly protein 1 like 4 [Source:HGNC Symbol;Acc:HGNC:7640]	11	-1	2944431	2992377	-0.05575113410881105	6.525079662639326	-1.9036067230252895	0.057410352765743515	0.5657509413910087	-1.9001735147199332	FALSE
ENSG00000172543	1521	CTSW	CTSW	protein_coding	cathepsin W [Source:HGNC Symbol;Acc:HGNC:2546]	11	1	65879837	65883741	-0.19526639269549317	5.359988883026289	-1.9038991893789792	0.05751837427768297	0.5660400633676327	-1.8993507504341287	FALSE
ENSG00000239961	23547	LILRA4	LILRA4	protein_coding	leukocyte immunoglobulin like receptor A4 [Source:HGNC Symbol;Acc:HGNC:15503]	19	-1	54333185	54339162	0.275927102653705	0.6668017333144396	1.9020904176582267	0.05752747043652762	0.5660400633676327	1.8992815266525087	FALSE
ENSG00000015133	440193	CCDC88C	CCDC88C	protein_coding	coiled-coil domain containing 88C [Source:HGNC Symbol;Acc:HGNC:19967]	14	-1	91271323	91417844	-0.08136857007059817	7.225821114203853	-1.9028117018062354	0.05755354180300131	0.5660400633676327	-1.8990831681950955	FALSE
ENSG00000120697	29880	ALG5	ALG5	protein_coding	ALG5 dolichyl-phosphate beta-glucosyltransferase [Source:HGNC Symbol;Acc:HGNC:20266]	13	-1	36949738	37000261	-0.07744262418728409	3.2930157060960017	-1.9018021176318332	0.05758632123176823	0.5660400633676327	-1.898833878855111	FALSE
ENSG00000197747	6281	S100A10	S100A10	protein_coding	S100 calcium binding protein A10 [Source:HGNC Symbol;Acc:HGNC:10487]	1	-1	151982915	151993859	-0.10617163350031422	6.588056004198594	-1.901477624599721	0.05771916854143825	0.5660400633676327	-1.8978247741569754	FALSE
ENSG00000238058	NA	AL355574.1	AL355574.1	lncRNA	novel transcript	9	1	135907812	135916126	-0.09936942440759644	2.5052882449145004	-1.9006574502216065	0.05772270821096668	0.5660400633676327	-1.8977979133382985	FALSE
ENSG00000155465	9056	SLC7A7	SLC7A7	protein_coding	solute carrier family 7 member 7 [Source:HGNC Symbol;Acc:HGNC:11065]	14	-1	22773222	22829820	0.0939667413474865	6.996121708405613	1.9016887624296752	0.05773242971458638	0.5660400633676327	1.8977241486515812	FALSE
ENSG00000213918	1773	DNASE1	DNASE1	protein_coding	deoxyribonuclease 1 [Source:HGNC Symbol;Acc:HGNC:2956]	16	1	3611728	3680143	-0.059648345551798876	5.732056712842927	-1.901513475019683	0.05773806921008894	0.5660400633676327	-1.8976813620999948	FALSE
ENSG00000205482	NA	SPDYE18	SPDYE18	unprocessed_pseudogene	speedy/RINGO cell cycle regulator family member E18 [Source:HGNC Symbol;Acc:HGNC:51514]	7	-1	77052785	77060512	0.17653537284490312	0.11187928053040079	1.900507413133198	0.057768127155629075	0.5660400633676327	1.8974533726535034	FALSE
ENSG00000115548	55818	KDM3A	KDM3A	protein_coding	lysine demethylase 3A [Source:HGNC Symbol;Acc:HGNC:20815]	2	1	86440647	86492716	0.07255437323120972	6.618461482466857	1.8998364049229288	0.05788382608965906	0.566815673280746	1.8965767157240958	FALSE
ENSG00000198130	26275	HIBCH	HIBCH	protein_coding	3-hydroxyisobutyryl-CoA hydrolase [Source:HGNC Symbol;Acc:HGNC:4908]	2	-1	190189735	190344193	-0.058664905675206214	5.341768695015959	-1.8990885138024325	0.058013333075434846	0.5673785068184375	-1.8955971602107613	FALSE
ENSG00000105767	199731	CADM4	CADM4	protein_coding	cell adhesion molecule 4 [Source:HGNC Symbol;Acc:HGNC:30825]	19	-1	43622368	43639850	0.13135501012265083	2.132495437508009	1.899108071944323	0.058014461466961625	0.5673785068184375	1.8955886333543626	FALSE
ENSG00000144647	84892	POMGNT2	POMGNT2	protein_coding	protein O-linked mannose N-acetylglucosaminyltransferase 2 (beta 1,4-) [Source:HGNC Symbol;Acc:HGNC:25902]	3	-1	43079232	43106079	-0.12383196857887002	1.83674344491353	-1.8985360601499512	0.05806447811632237	0.5675098425093109	-1.8952108135664862	FALSE
ENSG00000268516	105372482	AC020915.2	AC020915.2	lncRNA	novel transcript, antisense to ZNF544	19	-1	58257270	58278808	-0.13259231950827255	2.4061171020393344	-1.8978397222148202	0.05814255041808546	0.5679150500849646	-1.8946216049089428	FALSE
ENSG00000223891	NA	OSER1-DT	OSER1-DT	lncRNA	OSER1 divergent transcript [Source:HGNC Symbol;Acc:HGNC:48585]	20	1	44210907	44226027	0.09833720418697434	3.25050214426484	1.8978586950085348	0.05819550736409576	0.5680745844710443	1.8942223149526052	FALSE
ENSG00000005801	7748	ZNF195	ZNF195	protein_coding	zinc finger protein 195 [Source:HGNC Symbol;Acc:HGNC:12986]	11	-1	3339261	3379222	-0.09503696807691053	4.25696217635831	-1.8970531008980773	0.05825801469564888	0.5683270854995031	-1.8937514043391255	FALSE
ENSG00000102034	2000	ELF4	ELF4	protein_coding	E74 like ETS transcription factor 4 [Source:HGNC Symbol;Acc:HGNC:3319]	X	-1	130064874	130110716	0.06562363492496548	6.942008158559344	1.896704031001386	0.05830138154421377	0.5683926644451915	1.8934249386964255	FALSE
ENSG00000165704	3251	HPRT1	HPRT1	protein_coding	hypoxanthine phosphoribosyltransferase 1 [Source:HGNC Symbol;Acc:HGNC:5157]	X	1	134460165	134520513	-0.06013951114512661	4.30284351347146	-1.8958820145777169	0.058367839065589955	0.568683135519074	-1.8929250377053461	FALSE
ENSG00000224043	NA	CCNT2-AS1	CCNT2-AS1	lncRNA	CCNT2 antisense RNA 1 [Source:HGNC Symbol;Acc:HGNC:40130]	2	-1	134735464	134918710	0.07406841923334362	2.967588674877171	1.8953199914608343	0.058486273346926916	0.569479338282601	1.8920353325587105	FALSE
ENSG00000186017	84924	ZNF566	ZNF566	protein_coding	zinc finger protein 566 [Source:HGNC Symbol;Acc:HGNC:25919]	19	-1	36445119	36489902	-0.10633625781205058	3.3385766596241413	-1.8936680632083216	0.058705060345260004	0.5712510608628155	-1.8903956830911206	FALSE
ENSG00000130768	27293	SMPDL3B	SMPDL3B	protein_coding	sphingomyelin phosphodiesterase acid like 3B [Source:HGNC Symbol;Acc:HGNC:21416]	1	1	27935000	27959157	0.20704948469818318	0.7095042208274924	1.8935286610470081	0.05878610256554421	0.5714875861922405	1.8897896184284502	FALSE
ENSG00000162739	114836	SLAMF6	SLAMF6	protein_coding	SLAM family member 6 [Source:HGNC Symbol;Acc:HGNC:21392]	1	-1	160485030	160523262	-0.1314566604945595	5.99256532084255	-1.893587958850145	0.058841520207193486	0.5714875861922405	-1.889375583424221	FALSE
ENSG00000151746	636	BICD1	BICD1	protein_coding	BICD cargo adaptor 1 [Source:HGNC Symbol;Acc:HGNC:1049]	12	1	32106835	32383633	-0.09309391095690778	4.979462977539138	-1.892939599078874	0.05889617057321802	0.5714875861922405	-1.8889675978173743	FALSE
ENSG00000109861	1075	CTSC	CTSC	protein_coding	cathepsin C [Source:HGNC Symbol;Acc:HGNC:2528]	11	-1	88293592	88337761	0.0811142559241107	7.316209724585123	1.8927828501587591	0.05890887147137949	0.5714875861922405	1.8888728258325036	FALSE
ENSG00000150456	221143	EEF1AKMT1	EEF1AKMT1	protein_coding	EEF1A lysine methyltransferase 1 [Source:HGNC Symbol;Acc:HGNC:27351]	13	-1	20728731	20773961	-0.09477711840340808	2.903287223506297	-1.8919307322349366	0.05891358715243327	0.5714875861922405	-1.8888376425250495	FALSE
ENSG00000028203	55591	VEZT	VEZT	protein_coding	vezatin, adherens junctions transmembrane protein [Source:HGNC Symbol;Acc:HGNC:18258]	12	1	95217746	95302799	-0.07687720505961249	4.934044928235424	-1.891471064435299	0.058982583859266996	0.5715573321095002	-1.8883231309568695	FALSE
ENSG00000231711	NA	LINC00899	LINC00899	lncRNA	long intergenic non-protein coding RNA 899 [Source:HGNC Symbol;Acc:HGNC:48583]	22	-1	46039907	46044853	0.12488172978327428	1.5265640398022955	1.891853800299574	0.05899447416074462	0.5715573321095002	1.8882345149173374	FALSE
ENSG00000244617	151516	ASPRV1	ASPRV1	protein_coding	aspartic peptidase retroviral like 1 [Source:HGNC Symbol;Acc:HGNC:26321]	2	-1	69960089	69962265	0.17311473505509278	2.943092187107305	1.8903432025728135	0.059182552142221276	0.5728861192087427	1.886834775547571	FALSE
ENSG00000157881	55229	PANK4	PANK4	protein_coding	pantothenate kinase 4 [Source:HGNC Symbol;Acc:HGNC:19366]	1	-1	2508537	2526611	0.05631265686320219	4.115926190087093	1.8894054401749432	0.05923197842805781	0.5728861192087427	1.8864675412638472	FALSE
ENSG00000008294	9043	SPAG9	SPAG9	protein_coding	sperm associated antigen 9 [Source:HGNC Symbol;Acc:HGNC:14524]	17	-1	50962174	51120868	0.09725095296226005	7.30552286316087	1.889541531523121	0.05927726743339957	0.5728861192087427	1.8861312699352357	FALSE
ENSG00000260101	NA	AC008074.2	AC008074.2	lncRNA	novel transcript	2	-1	64522187	64524093	-0.15251442875303045	0.8348497302912723	-1.8891177601131566	0.05927936440784165	0.5728861192087427	-1.8861157050439141	FALSE
ENSG00000136830	64855	NIBAN2	NIBAN2	protein_coding	niban apoptosis regulator 2 [Source:HGNC Symbol;Acc:HGNC:25282]	9	-1	127505339	127578989	-0.11613574746553912	4.549866971951186	-1.8883014064109986	0.05943079343861639	0.5737977299248768	-1.8849929219083181	FALSE
ENSG00000254420	NA	AP003086.1	AP003086.1	lncRNA	novel transcript	11	1	78324758	78444049	-0.3425573780714224	3.156051429438477	-1.8890642081202216	0.05944767919471839	0.5737977299248768	-1.884867868228902	FALSE
ENSG00000166788	113174	SAAL1	SAAL1	protein_coding	serum amyloid A like 1 [Source:HGNC Symbol;Acc:HGNC:25158]	11	-1	18069935	18106087	-0.09187804850160486	2.706223515560359	-1.8873000764405365	0.059508591127403636	0.5739408698740357	-1.8844170072755049	FALSE
ENSG00000224976	NA	PARP4P2	PARP4P2	unprocessed_pseudogene	poly(ADP-ribose) polymerase family member 4 pseudogene 2 [Source:HGNC Symbol;Acc:HGNC:37760]	13	1	19349137	19407962	0.1912046421479201	-0.2878376602200498	1.887293777057001	0.05953651341804677	0.5739408698740357	1.8842104586647515	FALSE
ENSG00000177606	3725	JUN	JUN	protein_coding	Jun proto-oncogene, AP-1 transcription factor subunit [Source:HGNC Symbol;Acc:HGNC:6204]	1	-1	58780791	58784047	-0.11997293820783472	3.1288132496499816	-1.887009783224136	0.05958288633230479	0.5740311490064469	-1.8838676033896238	FALSE
ENSG00000134222	84722	PSRC1	PSRC1	protein_coding	proline and serine rich coiled-coil 1 [Source:HGNC Symbol;Acc:HGNC:24472]	1	-1	109279556	109283186	0.1178483721390835	2.2322993277137275	1.8862040412317744	0.05975899312224331	0.5753704173303017	1.8825675820010177	FALSE
ENSG00000111145	2004	ELK3	ELK3	protein_coding	ETS transcription factor ELK3 [Source:HGNC Symbol;Acc:HGNC:3325]	12	1	96194375	96269824	-0.07528073168475125	5.696957079044982	-1.8850771379523485	0.059867032407342397	0.5754990355179371	-1.8817716073109447	FALSE
ENSG00000272335	NA	AC093297.2	AC093297.2	lncRNA	novel transcript	5	1	44826076	44828592	-0.11604803474949676	2.3476690906001787	-1.8845704279592035	0.05990700427519811	0.5754990355179371	-1.881477418242646	FALSE
ENSG00000121895	80008	TMEM156	TMEM156	protein_coding	transmembrane protein 156 [Source:HGNC Symbol;Acc:HGNC:26260]	4	-1	38966744	39032922	-0.10452636932025783	5.3753365834473215	-1.8848970949035617	0.0599132239816759	0.5754990355179371	-1.8814316564438323	FALSE
ENSG00000164134	80155	NAA15	NAA15	protein_coding	N(alpha)-acetyltransferase 15, NatA auxiliary subunit [Source:HGNC Symbol;Acc:HGNC:30782]	4	1	139301505	139420033	-0.07328058789280689	5.534959514100226	-1.8843796499560697	0.05994554528778357	0.5754990355179371	-1.8811939142447638	FALSE
ENSG00000197099	NA	AC068631.1	AC068631.1	lncRNA	novel transcript, antisense to KNG1, HRG, FETUB, AHSG and DNAJB11	3	-1	186579476	186772986	-0.1451671932845353	0.96540676440917506	-1.8840295830175788	0.05995786483121567	0.5754990355179371	-1.8811033247445705	FALSE
ENSG00000268001	NA	CARD8-AS1	CARD8-AS1	lncRNA	CARD8 antisense RNA 1 [Source:HGNC Symbol;Acc:HGNC:51408]	19	1	48255675	48258199	0.08783792879561503	4.595938368024335	1.883489448980983	0.060055471150201045	0.5760496081595299	1.8803861396869592	FALSE
ENSG00000240230	90639	COX19	COX19	protein_coding	cytochrome c oxidase assembly factor COX19 [Source:HGNC Symbol;Acc:HGNC:28074]	7	-1	898778	975549	0.057828016959707185	4.577909165267323	1.8831979630656364	0.06008950203095348	0.5760496081595299	1.880136317138564	FALSE
ENSG00000141576	114804	RNF157	RNF157	protein_coding	ring finger protein 157 [Source:HGNC Symbol;Acc:HGNC:29402]	17	-1	76142465	76240493	-0.14553546398839412	5.4410859072449504	-1.8838940808069595	0.06020225942292921	0.5760689895794492	-1.8793093964179448	FALSE
ENSG00000102043	55613	MTMR8	MTMR8	protein_coding	myotubularin related protein 8 [Source:HGNC Symbol;Acc:HGNC:16825]	X	-1	64268081	64395452	-0.11728292535980289	3.2466470851425178	-1.8823761775124774	0.060219237653080855	0.5760689895794492	-1.8791849956557793	FALSE
ENSG00000005893	3920	LAMP2	LAMP2	protein_coding	lysosomal associated membrane protein 2 [Source:HGNC Symbol;Acc:HGNC:6501]	X	-1	120427827	120469365	0.11897505463443458	8.15687404642836	1.8822495545744584	0.060229306858631294	0.5760689895794492	1.879111231569349	FALSE
ENSG00000101190	10732	TCFL5	TCFL5	protein_coding	transcription factor like 5 [Source:HGNC Symbol;Acc:HGNC:11646]	20	-1	62841005	62861822	0.06647079155085267	3.8529966181504105	1.882479602922477	0.06024008130345345	0.5760689895794492	1.8790323124261763	FALSE
ENSG00000225611	NA	LINC02158	LINC02158	lncRNA	long intergenic non-protein coding RNA 2158 [Source:HGNC Symbol;Acc:HGNC:53019]	3	1	42770612	42773635	0.1840976662057967	2.0118318490065965	1.8808147668433586	0.06044706904873788	0.5762483798223126	1.8775184645985514	FALSE
ENSG00000234072	NA	AC074117.1	AC074117.1	lncRNA	novel transcript, antisense to GTF3C2 and EIF2B4	2	1	27356246	27367622	-0.10297586443257467	2.529449358995283	-1.8801067336104933	0.06051145727514966	0.5762483798223126	-1.8770484241783667	FALSE
ENSG00000204231	6257	RXRB	RXRB	protein_coding	retinoid X receptor beta [Source:HGNC Symbol;Acc:HGNC:10478]	6	-1	33193588	33200688	0.053887200909540134	5.517579828449557	1.8793090580727028	0.060602189281715506	0.5762483798223126	1.876386774678473	FALSE
ENSG00000085382	57531	HACE1	HACE1	protein_coding	HECT domain and ankyrin repeat containing E3 ubiquitin protein ligase 1 [Source:HGNC Symbol;Acc:HGNC:21033]	6	-1	104728094	104859919	-0.10071927039952255	2.8942586221105078	-1.878790700751054	0.060677168565273665	0.5762483798223126	-1.8758406187714396	FALSE
ENSG00000186522	151011	SEPTIN10	SEPTIN10	protein_coding	septin 10 [Source:HGNC Symbol;Acc:HGNC:14349]	2	-1	109542799	109614143	-0.13325681328215588	1.720350537520359	-1.8781500754025378	0.06078669017809224	0.5762483798223126	-1.8750438575895672	FALSE
ENSG00000259583	NA	AC015712.2	AC015712.2	lncRNA	novel transcript, antisense to LRRK1 and ALDH1A3	15	-1	100892343	100919391	0.19796215997110134	-0.40964610705579263	1.8778735799727178	0.060795130389370296	0.5762483798223126	1.8749825050902746	FALSE
ENSG00000259723	NA	AL354993.2	AL354993.2	lncRNA	novel transcript, antisense to TSHZ2	20	-1	53453058	53504314	0.3817007350979576	0.1129655207406483	1.8803457575622278	0.06079683260993664	0.5762483798223126	1.8749701323824535	FALSE
ENSG00000169288	65008	MRPL1	MRPL1	protein_coding	mitochondrial ribosomal protein L1 [Source:HGNC Symbol;Acc:HGNC:14275]	4	1	77862830	77952785	-0.08551311147107565	4.573426469660739	-1.8780466518135925	0.06080249443954191	0.5762483798223126	-1.8749289810476384	FALSE
ENSG00000261556	107984138	SMG1P7	SMG1P7	transcribed_unprocessed_pseudogene	SMG1 pseudogene 7 [Source:HGNC Symbol;Acc:HGNC:49864]	16	-1	70219574	70246612	-0.1207400216244836	2.493640564963356	-1.878162978392126	0.06080835002392748	0.5762483798223126	-1.8748864248031212	FALSE
ENSG00000085063	966	CD59	CD59	protein_coding	CD59 molecule (CD59 blood group) [Source:HGNC Symbol;Acc:HGNC:1689]	11	-1	33703010	33736491	-0.22244664959877927	-0.731392822662176	-1.877915997358052	0.060814828611913015	0.5762483798223126	-1.8748393447526732	FALSE
ENSG00000109911	26610	ELP4	ELP4	protein_coding	elongator acetyltransferase complex subunit 4 [Source:HGNC Symbol;Acc:HGNC:1171]	11	1	31509755	31790324	-0.06962219403154357	5.837415370876771	-1.8778099944925308	0.0608398228881728	0.5762483798223126	-1.8746577496939916	FALSE
ENSG00000260352	NA	AC092287.1	AC092287.1	lncRNA	novel transcript, antisense to SMG1	16	1	18926863	18937043	-0.17242686697904774	-0.238562874748704	-1.8773064059848523	0.060852421802681064	0.5762483798223126	-1.8745662361416928	FALSE
ENSG00000083814	79891	ZNF671	ZNF671	protein_coding	zinc finger protein 671 [Source:HGNC Symbol;Acc:HGNC:26279]	19	-1	57719751	57727624	0.06657728767841942	3.3700712336897105	1.8771901648309801	0.06090837472000462	0.5762483798223126	1.874160005750371	FALSE
ENSG00000261326	NA	LINC01355	LINC01355	lncRNA	long intergenic non-protein coding RNA 1355 [Source:HGNC Symbol;Acc:HGNC:50584]	1	-1	23281307	23287488	-0.12877524565200416	2.1553847000472386	-1.876752079579666	0.060960180502565145	0.5762483798223126	-1.873784160008945	FALSE
ENSG00000158270	81035	COLEC12	COLEC12	protein_coding	collectin subfamily member 12 [Source:HGNC Symbol;Acc:HGNC:16016]	18	-1	316737	500722	-0.30444177424618835	-0.8898549890890626	-1.8770598385749082	0.06096541897117072	0.5762483798223126	-1.873746170178493	FALSE
ENSG00000119541	9525	VPS4B	VPS4B	protein_coding	vacuolar protein sorting 4 homolog B [Source:HGNC Symbol;Acc:HGNC:10895]	18	-1	63389190	63422483	0.08032151624929451	7.045036665537314	1.8762533009760718	0.0610348400373806	0.5762483798223126	1.873242977751968	FALSE
ENSG00000232593	NA	KANTR	KANTR	protein_coding	KDM5C adjacent transcript [Source:HGNC Symbol;Acc:HGNC:49510]	X	1	53094145	53170914	-0.09471609165459416	4.626836033217655	-1.8766792683186775	0.06104330212072056	0.5762483798223126	-1.8731816735148428	FALSE
ENSG00000163900	90407	TMEM41A	TMEM41A	protein_coding	transmembrane protein 41A [Source:HGNC Symbol;Acc:HGNC:30544]	3	-1	185476496	185499057	-0.0748257106524095	3.741802056692859	-1.8760333005013508	0.06105880489435621	0.5762483798223126	-1.8730693806948637	FALSE
ENSG00000006715	27072	VPS41	VPS41	protein_coding	VPS41 subunit of HOPS complex [Source:HGNC Symbol;Acc:HGNC:12713]	7	-1	38722974	38932394	0.06241839636371882	6.073872112269183	1.8765409850041634	0.06106022942009241	0.5762483798223126	1.8730590634672253	FALSE
ENSG00000238184	NA	CD81-AS1	CD81-AS1	lncRNA	CD81 antisense RNA 1 [Source:HGNC Symbol;Acc:HGNC:49384]	11	-1	2328749	2377992	-0.20919973761941968	-0.24533913133400193	-1.8758035795767247	0.06108175749286653	0.5762483798223126	-1.8729031691576379	FALSE
ENSG00000220875	NA	HIST1H3PS1	HIST1H3PS1	processed_pseudogene	histone cluster 1 H3 pseudogene 1 [Source:HGNC Symbol;Acc:HGNC:18982]	6	-1	26321876	26322292	0.19538252387546523	-0.13562649699342866	1.8755642320822288	0.06111531214825621	0.5762483798223126	1.8726602757610264	FALSE
ENSG00000253618	NA	GRPEL2-AS1	GRPEL2-AS1	lncRNA	GRPEL2 antisense RNA 1 [Source:HGNC Symbol;Acc:HGNC:48999]	5	-1	149348116	149357642	-0.20604996056793679	-0.5349649007253413	-1.875343093756602	0.061117899225650925	0.5762483798223126	-1.8726415531695344	FALSE
ENSG00000267322	NA	SNHG22	SNHG22	lncRNA	small nucleolar RNA host gene 22 [Source:HGNC Symbol;Acc:HGNC:50285]	18	1	49814023	49851059	-0.12595300457759695	3.7735734935963325	-1.8760058941207474	0.06113645128002082	0.5762483798223126	-1.8725073118081632	FALSE
ENSG00000121988	84083	ZRANB3	ZRANB3	protein_coding	zinc finger RANBP2-type containing 3 [Source:HGNC Symbol;Acc:HGNC:25249]	2	-1	135136916	135531218	-0.09286409547780927	3.9944700617386757	-1.875487976443794	0.06115046310279972	0.5762483798223126	-1.8724059456061397	FALSE
ENSG00000090006	8425	LTBP4	LTBP4	protein_coding	latent transforming growth factor beta binding protein 4 [Source:HGNC Symbol;Acc:HGNC:6717]	19	1	40592883	40629818	-0.1133684186770525	4.1778348334699285	-1.8753381495115087	0.06125217901353235	0.5764971562028953	-1.8716706748902932	FALSE
ENSG00000074370	489	ATP2A3	ATP2A3	protein_coding	ATPase sarcoplasmic/endoplasmic reticulum Ca2+ transporting 3 [Source:HGNC Symbol;Acc:HGNC:813]	17	-1	3923870	3964464	0.05615429535820837	8.138028445938986	1.8743711295933025	0.061364064508299176	0.5764971562028953	1.870863058559134	FALSE
ENSG00000138629	84993	UBL7	UBL7	protein_coding	ubiquitin like 7 [Source:HGNC Symbol;Acc:HGNC:28221]	15	-1	74445977	74461182	0.08889418415822803	4.785047434941965	1.8742003720475446	0.06136496493130945	0.5764971562028953	1.8708565640377677	FALSE
ENSG00000234129	NA	AC073529.1	AC073529.1	lncRNA	novel transcript	X	-1	10847578	11111220	-0.1107420561578436	1.8556352495192499	-1.8735739047548037	0.0614030042009183	0.5764971562028953	-1.870582268549692	FALSE
ENSG00000121989	92	ACVR2A	ACVR2A	protein_coding	activin A receptor type 2A [Source:HGNC Symbol;Acc:HGNC:173]	2	1	147844517	147930826	-0.10265514174719303	3.7289299854981675	-1.873613825462037	0.061426970002869286	0.5764971562028953	-1.8704095269737888	FALSE
ENSG00000170464	202052	DNAJC18	DNAJC18	protein_coding	DnaJ heat shock protein family (Hsp40) member C18 [Source:HGNC Symbol;Acc:HGNC:28429]	5	-1	139408588	139444491	-0.11691291376970159	1.540681523594259	-1.873294589143944	0.06143896199210529	0.5764971562028953	-1.8703231116257601	FALSE
ENSG00000176533	2788	GNG7	GNG7	protein_coding	G protein subunit gamma 7 [Source:HGNC Symbol;Acc:HGNC:4410]	19	-1	2511219	2702694	0.12502382812389268	5.882237246592457	1.8732176026310756	0.0616015228555244	0.5764971562028953	1.8691530590773655	FALSE
ENSG00000170144	220988	HNRNPA3	HNRNPA3	protein_coding	heterogeneous nuclear ribonucleoprotein A3 [Source:HGNC Symbol;Acc:HGNC:24941]	2	1	177212563	177223958	-0.04042608864268171	7.814998114642928	-1.8724058161419679	0.06161019286273062	0.5764971562028953	-1.8690907274287585	FALSE
ENSG00000198885	150771	ITPRIPL1	ITPRIPL1	protein_coding	ITPRIP like 1 [Source:HGNC Symbol;Acc:HGNC:29371]	2	1	96325331	96330517	-0.18849970692968132	1.5954954919213125	-1.8723373788160662	0.061684025990371455	0.5764971562028953	-1.8685602098177974	FALSE
ENSG00000117523	23215	PRRC2C	PRRC2C	protein_coding	proline rich coiled-coil 2C [Source:HGNC Symbol;Acc:HGNC:24903]	1	1	171485551	171593511	0.042683462090412405	8.669136842587834	1.8716557465254562	0.06169533020878647	0.5764971562028953	1.8684790313444612	FALSE
ENSG00000139278	11010	GLIPR1	GLIPR1	protein_coding	GLI pathogenesis related 1 [Source:HGNC Symbol;Acc:HGNC:17001]	12	1	75480753	75503863	0.09617270373374609	7.670030637537016	1.8715686398537958	0.06171740813739462	0.5764971562028953	1.868320519611668	FALSE
ENSG00000158748	3362	HTR6	HTR6	protein_coding	5-hydroxytryptamine receptor 6 [Source:HGNC Symbol;Acc:HGNC:5301]	1	1	19664875	19680966	-0.3131627262239558	-0.4240855895245348	-1.872517307789801	0.06172446524338389	0.5764971562028953	-1.8682698619815525	FALSE
ENSG00000001629	54467	ANKIB1	ANKIB1	protein_coding	ankyrin repeat and IBR domain containing 1 [Source:HGNC Symbol;Acc:HGNC:22215]	7	1	92245974	92401383	-0.054889699036581696	5.927106749288003	-1.8714687078189747	0.06173092053754303	0.5764971562028953	-1.8682235285018471	FALSE
ENSG00000125871	92667	MGME1	MGME1	protein_coding	mitochondrial genome maintenance exonuclease 1 [Source:HGNC Symbol;Acc:HGNC:16205]	20	1	17969018	17991122	0.05722778304381304	4.800488730006442	1.87183263507467	0.06173360872649695	0.5764971562028953	1.8682042349561125	FALSE
ENSG00000165238	65268	WNK2	WNK2	protein_coding	WNK lysine deficient protein kinase 2 [Source:HGNC Symbol;Acc:HGNC:14542]	9	1	93184916	93320572	0.22186754764847189	-0.13971321254852417	1.8708885311632786	0.061763890127792036	0.5764971562028953	1.867986948702945	FALSE
ENSG00000154305	375056	MIA3	MIA3	protein_coding	MIA SH3 domain ER export factor 3 [Source:HGNC Symbol;Acc:HGNC:24008]	1	1	222618097	222668007	0.0715165588858353	6.346637844379499	1.870972776797722	0.06177153462763278	0.5764971562028953	1.867932109014844	FALSE
ENSG00000204287	3122	HLA-DRA	HLA-DRA	protein_coding	major histocompatibility complex, class II, DR alpha [Source:HGNC Symbol;Acc:HGNC:4947]	6	1	32439878	32445046	0.12749259329952878	9.248805906493333	1.8707726474454782	0.061859283495887984	0.5766800843597474	1.8673030230207324	FALSE
ENSG00000105698	7392	USF2	USF2	protein_coding	upstream transcription factor 2, c-fos interacting [Source:HGNC Symbol;Acc:HGNC:12594]	19	1	35268962	35279821	0.05260255460077623	6.6339793391651085	1.8706211818071163	0.06189943098643154	0.5766800843597474	1.8670154453210863	FALSE
ENSG00000268521	NA	VN1R83P	VN1R83P	unprocessed_pseudogene	vomeronasal 1 receptor 83 pseudogene [Source:HGNC Symbol;Acc:HGNC:37403]	19	-1	21289554	21289998	-0.24864646248056665	-0.13763366134695004	-1.8697816664754674	0.0619381026302062	0.5766800843597474	-1.866738585074999	FALSE
ENSG00000270872	NA	SRGAP2D	SRGAP2D	unprocessed_pseudogene	SLIT-ROBO Rho GTPase activating protein 2D (pseudogene) [Source:HGNC Symbol;Acc:HGNC:43932]	1	1	143975087	144068350	-0.17058987159317196	0.553366715990405	-1.8698953683568167	0.06197669830551754	0.5766800843597474	-1.8664624113002368	FALSE
ENSG00000136631	11311	VPS45	VPS45	protein_coding	vacuolar protein sorting 45 homolog [Source:HGNC Symbol;Acc:HGNC:14579]	1	1	150067279	150145329	-0.07078437304402119	5.887601984215978	-1.8692929901669488	0.061977029245548244	0.5766800843597474	-1.8664600438535819	FALSE
ENSG00000267317	NA	AC027307.2	AC027307.2	lncRNA	novel transcript, antisense to APC2	19	-1	1457670	1458580	0.0985982692066929	2.0863824103128414	1.868616745589486	0.06207886602168558	0.5772813494378687	1.8657320301984115	FALSE
ENSG00000173715	79703	C11orf80	C11orf80	protein_coding	chromosome 11 open reading frame 80 [Source:HGNC Symbol;Acc:HGNC:26197]	11	1	66744451	66843328	-0.12729984573746922	4.220927238901101	-1.8685881722150353	0.06217028404584784	0.5773997062157771	-1.8650793396314491	FALSE
ENSG00000053372	51154	MRTO4	MRTO4	protein_coding	MRT4 homolog, ribosome maturation factor [Source:HGNC Symbol;Acc:HGNC:18477]	1	1	19251805	19260128	-0.11415224950133762	2.97991161597655	-1.8679975649124931	0.062180085710287956	0.5773997062157771	-1.8650094065489147	FALSE
ENSG00000232648	NA	AC107214.1	AC107214.1	lncRNA	novel transcript	4	-1	183494884	183504494	-0.16543528137018038	0.6592173740421853	-1.8675298912960892	0.062217315022203415	0.5773997062157771	-1.864743865301875	FALSE
ENSG00000108556	1145	CHRNE	CHRNE	protein_coding	cholinergic receptor nicotinic epsilon subunit [Source:HGNC Symbol;Acc:HGNC:1966]	17	-1	4897771	4934438	0.08636572744936188	4.067815309524534	1.8675435996155891	0.06228579852022902	0.5773997062157771	1.8642557440214864	FALSE
ENSG00000127527	58513	EPS15L1	EPS15L1	protein_coding	epidermal growth factor receptor pathway substrate 15 like 1 [Source:HGNC Symbol;Acc:HGNC:24634]	19	-1	16355239	16472085	0.0763825628596928	6.835901864248777	1.8676009349100329	0.06230034492503114	0.5773997062157771	1.864152120600808	FALSE
ENSG00000183155	5877	RABIF	RABIF	protein_coding	RAB interacting factor [Source:HGNC Symbol;Acc:HGNC:9797]	1	-1	202878282	202889149	0.06438412902839552	4.227286126545021	1.8668083710913193	0.062349767254164204	0.5773997062157771	1.8638002029384393	FALSE
ENSG00000109323	4126	MANBA	MANBA	protein_coding	mannosidase beta [Source:HGNC Symbol;Acc:HGNC:6831]	4	-1	102630770	102760994	0.08082399865141099	7.030106520509139	1.8673838756056504	0.06235216993820042	0.5773997062157771	1.8637831002191472	FALSE
ENSG00000086289	54749	EPDR1	EPDR1	protein_coding	ependymin related 1 [Source:HGNC Symbol;Acc:HGNC:17572]	7	1	37683843	37951936	-0.1511811161468195	3.9833150498295904	-1.866848722656128	0.06246101698938591	0.5776906328315268	-1.8630088792715331	FALSE
ENSG00000253882	NA	AC099548.2	AC099548.2	transcribed_unprocessed_pseudogene	family with sequence similarity 115, member C (FAM115C) pseudogene	7	-1	143761790	143836933	-0.12448925957109513	1.5563466495886975	-1.8662779622628343	0.062476459143261553	0.5776906328315268	-1.862899130791948	FALSE
ENSG00000162511	7805	LAPTM5	LAPTM5	protein_coding	lysosomal protein transmembrane 5 [Source:HGNC Symbol;Acc:HGNC:29612]	1	-1	30732469	30757774	0.08170494225621461	10.201508658051278	1.865730345303973	0.06252148131249115	0.5776906328315268	1.8625792830626393	FALSE
ENSG00000173540	29925	GMPPB	GMPPB	protein_coding	GDP-mannose pyrophosphorylase B [Source:HGNC Symbol;Acc:HGNC:22932]	3	-1	49716844	49723951	-0.08830521105358624	2.244588616276938	-1.8649070622596393	0.06259481974527073	0.5776906328315268	-1.8620586777952786	FALSE
ENSG00000163563	4332	MNDA	MNDA	protein_coding	myeloid cell nuclear differentiation antigen [Source:HGNC Symbol;Acc:HGNC:7183]	1	1	158831351	158849506	0.12426093471084876	11.008812568189304	1.865228177452306	0.06259928786408445	0.5776906328315268	1.8620269764039465	FALSE
ENSG00000163466	10109	ARPC2	ARPC2	protein_coding	actin related protein 2/3 complex subunit 2 [Source:HGNC Symbol;Acc:HGNC:705]	2	1	218217141	218254356	0.06643438815807201	9.369105073041544	1.865146938459196	0.06260705007993014	0.5776906328315268	1.8619719077778825	FALSE
ENSG00000145014	93109	TMEM44	TMEM44	protein_coding	transmembrane protein 44 [Source:HGNC Symbol;Acc:HGNC:25120]	3	-1	194587673	194633689	-0.163536227672324	0.1842400751206504	-1.8644120156111197	0.06266221145960003	0.5778558632282141	-1.8615807308599162	FALSE
ENSG00000204852	79600	TCTN1	TCTN1	protein_coding	tectonic family member 1 [Source:HGNC Symbol;Acc:HGNC:26113]	12	1	110614027	110649430	0.12215257525274259	3.0471010597549877	1.8640487147268283	0.06274198885970556	0.5781957553744325	1.8610154928448304	FALSE
ENSG00000211895	NA	IGHA1	IGHA1	IG_C_gene	immunoglobulin heavy constant alpha 1 [Source:HGNC Symbol;Acc:HGNC:5478]	14	-1	105703995	105708665	-0.32197852145758077	8.167918344356279	-1.8649152906194049	0.0627736220779153	0.5781957553744325	-1.8607915300228992	FALSE
ENSG00000232940	NA	HCG25	HCG25	lncRNA	HLA complex group 25 [Source:HGNC Symbol;Acc:HGNC:20196]	6	1	33249534	33255167	-0.12388531332226771	1.5108328410263672	-1.8627018314793367	0.06289192855732716	0.5788208698936105	-1.8599547477327727	FALSE
ENSG00000008256	9265	CYTH3	CYTH3	protein_coding	cytohesin 3 [Source:HGNC Symbol;Acc:HGNC:9504]	7	-1	6161776	6272644	0.07670001634445356	4.2857009007134	1.863460322796845	0.06292141558732064	0.5788208698936105	1.8597463884477459	FALSE
ENSG00000139112	23710	GABARAPL1	GABARAPL1	protein_coding	GABA type A receptor associated protein like 1 [Source:HGNC Symbol;Acc:HGNC:4068]	12	1	10212458	10223128	0.10676126759515547	6.3204237685161	1.8621428092350278	0.06305633089222924	0.5788208698936105	1.8587940872404332	FALSE
ENSG00000272031	284615	ANKRD34A	ANKRD34A	protein_coding	ankyrin repeat domain 34A [Source:HGNC Symbol;Acc:HGNC:27639]	1	-1	145959441	145964575	-0.18244269072306019	-0.2703359357690984	-1.8615386102836051	0.06306031551492489	0.5788208698936105	-1.8587659873523732	FALSE
ENSG00000100442	2287	FKBP3	FKBP3	protein_coding	FKBP prolyl isomerase 3 [Source:HGNC Symbol;Acc:HGNC:3719]	14	-1	45115599	45135319	-0.06415738070886867	4.893311806376701	-1.8616775061776543	0.06307762816532453	0.5788208698936105	-1.858643914151818	FALSE
ENSG00000165416	10910	SUGT1	SUGT1	protein_coding	SGT1 homolog, MIS12 kinetochore complex assembly cochaperone [Source:HGNC Symbol;Acc:HGNC:16987]	13	1	52652709	52700909	-0.0634514631297165	4.891989583211339	-1.8611298866758978	0.06313864527112283	0.5788208698936105	-1.8582138972217044	FALSE
ENSG00000185499	4582	MUC1	MUC1	protein_coding	mucin 1, cell surface associated [Source:HGNC Symbol;Acc:HGNC:7508]	1	-1	155185824	155192916	-0.1887558635780428	-0.13382849915548622	-1.8610586976837358	0.06315875381902557	0.5788208698936105	-1.8580722578498619	FALSE
ENSG00000176853	157769	FAM91A1	FAM91A1	protein_coding	family with sequence similarity 91 member A1 [Source:HGNC Symbol;Acc:HGNC:26306]	8	1	123768439	123815452	0.07489864289321435	6.150057302887309	1.8611467839196296	0.063178558569672	0.5788208698936105	1.8579327947728779	FALSE
ENSG00000186812	84307	ZNF397	ZNF397	protein_coding	zinc finger protein 397 [Source:HGNC Symbol;Acc:HGNC:18818]	18	1	35241030	35267133	0.06221343453102168	5.709082288093248	1.8608222584135852	0.06319069078467274	0.5788208698936105	1.8578473787717042	FALSE
ENSG00000234156	NA	AL359636.2	AL359636.2	lncRNA	novel transcript	9	1	122403407	122639685	-0.42496867450484205	-0.04601003172002949	-1.8628590154241866	0.06321886555400032	0.5788208698936105	-1.857649068575422	FALSE
ENSG00000149930	9344	TAOK2	TAOK2	protein_coding	TAO kinase 2 [Source:HGNC Symbol;Acc:HGNC:16835]	16	1	29973868	29992261	0.052914386360749965	4.9972823006690605	1.8600573798309068	0.06327301414721671	0.5788208698936105	1.8572681446938615	FALSE
ENSG00000130772	54797	MED18	MED18	protein_coding	mediator complex subunit 18 [Source:HGNC Symbol;Acc:HGNC:25944]	1	1	28329002	28335965	0.08589672889461308	3.8605395982409845	1.859779842191261	0.06336728086448637	0.5788208698936105	1.8566056405573506	FALSE
ENSG00000253816	NA	AC138866.1	AC138866.1	unprocessed_pseudogene	glucuronidase, beta (GUSB) pseudogene	5	-1	70219918	70258930	-0.2070658109195871	-0.24459884021889203	-1.859232786622786	0.06343234051538797	0.5788208698936105	-1.8561488777884754	FALSE
ENSG00000187688	51393	TRPV2	TRPV2	protein_coding	transient receptor potential cation channel subfamily V member 2 [Source:HGNC Symbol;Acc:HGNC:18082]	17	1	16415571	16437003	-0.057509568599359184	4.9848321513277005	-1.8591901446393158	0.06344213290623336	0.5788208698936105	-1.8560801620991592	FALSE
ENSG00000052802	6307	MSMO1	MSMO1	protein_coding	methylsterol monooxygenase 1 [Source:HGNC Symbol;Acc:HGNC:10545]	4	1	165327667	165343164	-0.08597288574251571	3.327916567298302	-1.8585080986819849	0.06354030802454143	0.5788208698936105	-1.8553917263063244	FALSE
ENSG00000136143	8803	SUCLA2	SUCLA2	protein_coding	succinate-CoA ligase ADP-forming beta subunit [Source:HGNC Symbol;Acc:HGNC:11448]	13	-1	47745736	48037968	-0.07103304780131392	4.769137651248815	-1.85794736430662	0.06362029074760604	0.5788208698936105	-1.8548315108075029	FALSE
ENSG00000276241	NA	AC243829.2	AC243829.2	lncRNA	novel transcript, antisense TBC1D3B	17	1	36116177	36177510	-0.36645195422899646	2.7810661929355716	-1.8600501974266443	0.06365021509430294	0.5788208698936105	-1.854622064064705	FALSE
ENSG00000091436	51776	MAP3K20	MAP3K20	protein_coding	mitogen-activated protein kinase kinase kinase 20 [Source:HGNC Symbol;Acc:HGNC:17797]	2	1	173075435	173268015	-0.12968590006628755	5.656274431109921	-1.8577857016774166	0.06368488948848591	0.5788208698936105	-1.8543794724598164	FALSE
ENSG00000136315	NA	AL355922.1	AL355922.1	lncRNA	novel transcript	14	1	20919361	20920299	-0.21701270285817556	0.05554813332470378	-1.8575809066879754	0.06373067090254189	0.5788208698936105	-1.854059340159858	FALSE
ENSG00000136875	9128	PRPF4	PRPF4	protein_coding	pre-mRNA processing factor 4 [Source:HGNC Symbol;Acc:HGNC:17349]	9	1	113275343	113292905	0.05584046566568279	4.349804226214291	1.8568836516507412	0.06373352860163763	0.5788208698936105	1.8540393636387111	FALSE
ENSG00000111879	79632	FAM184A	FAM184A	protein_coding	family with sequence similarity 184 member A [Source:HGNC Symbol;Acc:HGNC:20991]	6	-1	118959763	119149387	-0.17349562732468393	1.5380661535633748	-1.8576849147373915	0.0637597505669876	0.5788208698936105	-1.8538560955817964	FALSE
ENSG00000261208	NA	AL365475.1	AL365475.1	processed_pseudogene	novel Pumilio domain-containing protein KIAA0020 pseudogene	14	1	52286797	52289268	-0.23552176632897248	1.8937793673326646	-1.8576731302646639	0.06378968160632609	0.5788208698936105	-1.853646980490283	FALSE
ENSG00000197808	92283	ZNF461	ZNF461	protein_coding	zinc finger protein 461 [Source:HGNC Symbol;Acc:HGNC:21629]	19	-1	36636618	36666853	-0.10084438839938414	2.7194223993813647	-1.856463344711182	0.06379324621363118	0.5788208698936105	-1.8536220815377704	FALSE
ENSG00000166289	79156	PLEKHF1	PLEKHF1	protein_coding	pleckstrin homology and FYVE domain containing 1 [Source:HGNC Symbol;Acc:HGNC:20764]	19	1	29665459	29675477	-0.18201158235276105	2.5081881436744817	-1.8571962676945255	0.06379979109165908	0.5788208698936105	-1.8535763682434867	FALSE
ENSG00000257303	NA	AC073896.2	AC073896.2	lncRNA	novel transcript, antisense to CNPY2 and CS	12	1	56300076	56317992	-0.1340019543364308	1.2028059378990998	-1.856092774298166	0.06382615521612806	0.5788208698936105	-1.8533922648410754	FALSE
ENSG00000186162	NA	CIDECP1	CIDECP1	transcribed_unprocessed_pseudogene	cell death inducing DFFA like effector c pseudogene 1 [Source:HGNC Symbol;Acc:HGNC:24230]	3	-1	10014238	10026365	0.06284985260983156	4.007978983546864	1.8560982491386053	0.06391500339885635	0.5788208698936105	1.8527722909418562	FALSE
ENSG00000122547	80820	EEPD1	EEPD1	protein_coding	endonuclease/exonuclease/phosphatase family domain containing 1 [Source:HGNC Symbol;Acc:HGNC:22223]	7	1	36153254	36301538	0.11882130180482253	6.598372879738395	1.8561662302032094	0.06395585245436651	0.5788208698936105	1.8524874890565717	FALSE
ENSG00000267383	NA	AC011447.3	AC011447.3	lncRNA	novel transcript, antisense to ZNF486 and ZNF90	19	-1	20122569	20321305	-0.13151855210951213	1.3195457851244732	-1.855546186147622	0.06396386526431844	0.5788208698936105	-1.8524316409246209	FALSE
ENSG00000083896	91746	YTHDC1	YTHDC1	protein_coding	YTH domain containing 1 [Source:HGNC Symbol;Acc:HGNC:30626]	4	-1	68310387	68350089	0.04456913483224323	7.174564358456271	1.8553021158036505	0.06399079719206226	0.5788208698936105	1.8522439715983936	FALSE
ENSG00000100106	11078	TRIOBP	TRIOBP	protein_coding	TRIO and F-actin binding protein [Source:HGNC Symbol;Acc:HGNC:17009]	22	1	37697048	37776556	0.0766067837917932	6.852307386109437	1.8556499805738165	0.06401955934153411	0.5788208698936105	1.8520436207768212	FALSE
ENSG00000156398	118980	SFXN2	SFXN2	protein_coding	sideroflexin 2 [Source:HGNC Symbol;Acc:HGNC:16086]	10	1	102714538	102743492	-0.12078549787951065	2.900073216236796	-1.8548531014264387	0.06406366450855826	0.5788208698936105	-1.8517365381917936	FALSE
ENSG00000119801	51646	YPEL5	YPEL5	protein_coding	yippee like 5 [Source:HGNC Symbol;Acc:HGNC:18329]	2	1	30146941	30160533	0.07723249575164726	7.3758184855627675	1.8545320886634744	0.06410838751399134	0.5788208698936105	1.8514253321039151	FALSE
ENSG00000111845	55003	PAK1IP1	PAK1IP1	protein_coding	PAK1 interacting protein 1 [Source:HGNC Symbol;Acc:HGNC:20882]	6	1	10694972	10709782	-0.08591791749164557	2.6842878369634087	-1.8530419294142628	0.06426628631629405	0.5788208698936105	-1.8503280212327624	FALSE
ENSG00000224081	NA	SLC44A3-AS1	SLC44A3-AS1	transcribed_processed_pseudogene	SLC44A3 antisense RNA 1 [Source:HGNC Symbol;Acc:HGNC:49057]	1	-1	94613814	94855426	-0.22251384860139967	-0.27110395642835433	-1.8528464952324877	0.06434326991501144	0.5788208698936105	-1.849793833980446	FALSE
ENSG00000178202	143888	POGLUT3	POGLUT3	protein_coding	protein O-glucosyltransferase 3 [Source:HGNC Symbol;Acc:HGNC:28496]	11	-1	108472112	108498384	-0.14397929308164992	2.7830623831997965	-1.8531022763247047	0.06434582230159713	0.5788208698936105	-1.8497761320724218	FALSE
ENSG00000198157	79366	HMGN5	HMGN5	protein_coding	high mobility group nucleosome binding domain 5 [Source:HGNC Symbol;Acc:HGNC:8013]	X	-1	81113699	81201913	0.10556454321290065	2.573594941810574	1.8527381426764944	0.06435726056312091	0.5788208698936105	1.849696809886008	FALSE
ENSG00000146143	5558	PRIM2	PRIM2	protein_coding	DNA primase subunit 2 [Source:HGNC Symbol;Acc:HGNC:9370]	6	1	57314805	57646850	-0.07373250309043744	4.608704194191751	-1.8525105566001796	0.06439262131323918	0.5788208698936105	-1.8494516633283453	FALSE
ENSG00000132394	60678	EEFSEC	EEFSEC	protein_coding	eukaryotic elongation factor, selenocysteine-tRNA specific [Source:HGNC Symbol;Acc:HGNC:24614]	3	1	128153481	128408646	-0.09194386054533776	4.635600259758751	-1.8518019679305875	0.06445843293147423	0.5788208698936105	-1.8489957048084604	FALSE
ENSG00000156970	701	BUB1B	BUB1B	protein_coding	BUB1 mitotic checkpoint serine/threonine kinase B [Source:HGNC Symbol;Acc:HGNC:1149]	15	1	40161023	40221136	-0.24701156381633815	-0.4800838476840967	-1.8516189122526825	0.06448553215717263	0.5788208698936105	-1.8488080666168145	FALSE
ENSG00000179344	3119	HLA-DQB1	HLA-DQB1	protein_coding	major histocompatibility complex, class II, DQ beta 1 [Source:HGNC Symbol;Acc:HGNC:4944]	6	-1	32659467	32668383	0.17899757790195192	5.8162650244017415	1.8534962192764866	0.06449125079325106	0.5788208698936105	1.8487684784316256	FALSE
ENSG00000240505	23495	TNFRSF13B	TNFRSF13B	protein_coding	TNF receptor superfamily member 13B [Source:HGNC Symbol;Acc:HGNC:18153]	17	-1	16929816	16972118	-0.22801103716169457	1.3312870136506865	-1.8516731285907146	0.06451242936355102	0.5788208698936105	-1.8486218915751798	FALSE
ENSG00000235453	100129250	SMIM27	SMIM27	protein_coding	small integral membrane protein 27 [Source:HGNC Symbol;Acc:HGNC:31420]	9	1	32551144	32568621	0.09863018307590421	3.735651988543037	1.851495939575357	0.06452576897769462	0.5788208698936105	1.8485295822105843	FALSE
ENSG00000243290	NA	IGKV1-12	IGKV1-12	IG_V_gene	immunoglobulin kappa variable 1-12 [Source:HGNC Symbol;Acc:HGNC:5730]	2	-1	89040224	89040745	-0.32497268092115267	-0.21123691798679098	-1.8513236103887716	0.0645486357689898	0.5788208698936105	-1.8483713819600855	FALSE
ENSG00000139318	1848	DUSP6	DUSP6	protein_coding	dual specificity phosphatase 6 [Source:HGNC Symbol;Acc:HGNC:3072]	12	-1	89347235	89352501	0.10835953428711864	7.31510895594514	1.8511892242613839	0.06461650747770552	0.5788208698936105	1.8479020945859364	FALSE
ENSG00000148358	57720	GPR107	GPR107	protein_coding	G protein-coupled receptor 107 [Source:HGNC Symbol;Acc:HGNC:17830]	9	1	130053426	130140169	0.05846888281217044	6.515891970374464	1.8504837516236032	0.06467794544895358	0.5788208698936105	1.8474776428392976	FALSE
ENSG00000261468	NA	AC096921.2	AC096921.2	lncRNA	novel transcript	3	1	30697661	30699576	0.12933080416950693	1.7743461093989197	1.8504805258562997	0.06469004686043436	0.5788208698936105	1.8473940779808506	FALSE
ENSG00000141458	4864	NPC1	NPC1	protein_coding	NPC intracellular cholesterol transporter 1 [Source:HGNC Symbol;Acc:HGNC:7897]	18	-1	23506184	23586506	-0.07355866561834112	5.648833257848874	-1.8509588982886718	0.06471060890847313	0.5788208698936105	-1.8472521187777904	FALSE
ENSG00000167984	197358	NLRC3	NLRC3	protein_coding	NLR family CARD domain containing 3 [Source:HGNC Symbol;Acc:HGNC:29889]	16	-1	3539033	3577403	-0.12349477353379257	6.116050992203555	-1.8505965693553212	0.06475481205169638	0.5788208698936105	-1.846947068777618	FALSE
ENSG00000268193	NA	AC002985.1	AC002985.1	protein_coding	novel transcript	19	-1	18907013	18934397	0.18985234210465285	-0.4524000752179457	1.8492248106449063	0.06481345489702434	0.5788208698936105	1.846542634118806	FALSE
ENSG00000170509	345275	HSD17B13	HSD17B13	protein_coding	hydroxysteroid 17-beta dehydrogenase 13 [Source:HGNC Symbol;Acc:HGNC:18685]	4	-1	87303789	87322886	0.19356844474682422	1.557298061567077	1.8511581071968424	0.06482795059838625	0.5788208698936105	1.8464427099992708	FALSE
ENSG00000075218	51512	GTSE1	GTSE1	protein_coding	G2 and S-phase expressed 1 [Source:HGNC Symbol;Acc:HGNC:13698]	22	1	46296870	46330810	-0.18460608789529157	0.47315028320199776	-1.8487816072650791	0.06489169315614639	0.5788208698936105	-1.846003528101862	FALSE
ENSG00000124102	5266	PI3	PI3	protein_coding	peptidase inhibitor 3 [Source:HGNC Symbol;Acc:HGNC:8947]	20	1	45174902	45176544	0.2743535992320023	5.4250873800778185	1.8492545857827303	0.06492229716713677	0.5788208698936105	1.8457927949946527	FALSE
ENSG00000077684	79960	JADE1	JADE1	protein_coding	jade family PHD finger 1 [Source:HGNC Symbol;Acc:HGNC:30027]	4	1	128809700	128875224	0.06522108299980012	6.127141039789392	1.8489043281542323	0.06493599517208642	0.5788208698936105	1.845698499817249	FALSE
ENSG00000007944	29116	MYLIP	MYLIP	protein_coding	myosin regulatory light chain interacting protein [Source:HGNC Symbol;Acc:HGNC:21155]	6	1	16129086	16148248	0.10031916992319445	6.450115014737841	1.848701703528657	0.06494925813226528	0.5788208698936105	1.845607215063041	FALSE
ENSG00000168818	53407	STX18	STX18	protein_coding	syntaxin 18 [Source:HGNC Symbol;Acc:HGNC:15942]	4	-1	4415742	4542346	-0.04853777018382388	4.97900873223446	-1.84823966057261	0.06496166812496362	0.5788208698936105	-1.8455218149390846	FALSE
ENSG00000186532	114826	SMYD4	SMYD4	protein_coding	SET and MYND domain containing 4 [Source:HGNC Symbol;Acc:HGNC:21067]	17	-1	1779485	1830634	-0.08010698027753982	3.83339616526019	-1.848301943668831	0.06499016304268586	0.5788208698936105	-1.8453257763373658	FALSE
ENSG00000129518	55837	EAPP	EAPP	protein_coding	E2F associated phosphoprotein [Source:HGNC Symbol;Acc:HGNC:19312]	14	-1	34515938	34539711	0.05600547568609482	6.1089198775609885	1.848225730867057	0.06499457312471539	0.5788208698936105	1.845295442304925	FALSE
ENSG00000119655	10577	NPC2	NPC2	protein_coding	NPC intracellular cholesterol transporter 2 [Source:HGNC Symbol;Acc:HGNC:14537]	14	-1	74476192	74494177	0.10701468314749096	6.6528797350625215	1.847858714988605	0.06509811945658134	0.5788208698936105	1.844583703157121	FALSE
ENSG00000131652	79228	THOC6	THOC6	protein_coding	THO complex 6 [Source:HGNC Symbol;Acc:HGNC:28369]	16	1	3024027	3027755	-0.10590070066171764	2.464893423161211	-1.8472846315403217	0.06512233079967704	0.5788208698936105	-1.844417418062083	FALSE
ENSG00000125846	7692	ZNF133	ZNF133	protein_coding	zinc finger protein 133 [Source:HGNC Symbol;Acc:HGNC:12917]	20	1	18288283	18316996	-0.07975220033321229	3.4164564427829385	-1.847238100236276	0.06513467112238681	0.5788208698936105	-1.844332683532688	FALSE
ENSG00000104450	6674	SPAG1	SPAG1	protein_coding	sperm associated antigen 1 [Source:HGNC Symbol;Acc:HGNC:11212]	8	1	100157906	100259278	0.13948274958185314	3.571287425764233	1.8481280628127834	0.06514918340100583	0.5788208698936105	1.8442330522605634	FALSE
ENSG00000024048	23304	UBR2	UBR2	protein_coding	ubiquitin protein ligase E3 component n-recognin 2 [Source:HGNC Symbol;Acc:HGNC:21289]	6	1	42564062	42693504	0.08781559709458797	8.711906394795516	1.8474641503137625	0.06515564463671668	0.5788208698936105	1.8441886997721344	FALSE
ENSG00000176749	8851	CDK5R1	CDK5R1	protein_coding	cyclin dependent kinase 5 regulatory subunit 1 [Source:HGNC Symbol;Acc:HGNC:1775]	17	1	32486993	32491253	0.14903716431897918	3.869947567369617	1.8473416204256365	0.06519244792109713	0.5788208698936105	1.8439361365661864	FALSE
ENSG00000162819	148362	BROX	BROX	protein_coding	BRO1 domain and CAAX motif containing [Source:HGNC Symbol;Acc:HGNC:26512]	1	1	222712553	222735196	0.09287203922576914	6.1775604999534375	1.8464156664671267	0.06526526014960347	0.579135841064359	1.8434368075914853	FALSE
ENSG00000259448	NA	LINC02352	LINC02352	lncRNA	long intergenic non-protein coding RNA 2352 [Source:HGNC Symbol;Acc:HGNC:53274]	15	1	31215622	31224445	0.1129282747825866	3.4973344194695537	1.8463336864818414	0.06533830653835043	0.5793633483521747	1.8429363342183445	FALSE
ENSG00000130300	83483	PLVAP	PLVAP	protein_coding	plasmalemma vesicle associated protein [Source:HGNC Symbol;Acc:HGNC:13635]	19	-1	17351450	17377342	0.23861593169009732	3.698267868134854	1.8465008733431356	0.06536560245092553	0.5793633483521747	1.8427494361708951	FALSE
ENSG00000173542	92597	MOB1B	MOB1B	protein_coding	MOB kinase activator 1B [Source:HGNC Symbol;Acc:HGNC:29801]	4	1	70902326	71022449	-0.07667854349868808	5.35875646315535	-1.8453779227232159	0.06544482866741598	0.5797342875272925	-1.8422073299944661	FALSE
ENSG00000174171	NA	AC020659.1	AC020659.1	lncRNA	novel transcript, antisense to SPTBN5	15	1	41892777	41899528	-0.20137731345719412	1.920826975455005	-1.845784062940862	0.06549323110815493	0.5798319107982826	-1.8418764020369287	FALSE
ENSG00000175048	79683	ZDHHC14	ZDHHC14	protein_coding	zinc finger DHHC-type containing 14 [Source:HGNC Symbol;Acc:HGNC:20341]	6	1	157381133	157678157	-0.10234911172123429	4.358366819413351	-1.844517823822075	0.0655739022595117	0.5802149446362156	-1.8413253004274959	FALSE
ENSG00000026652	56895	AGPAT4	AGPAT4	protein_coding	1-acylglycerol-3-phosphate O-acyltransferase 4 [Source:HGNC Symbol;Acc:HGNC:20885]	6	-1	161129967	161274061	-0.10091929384251941	4.826743592071101	-1.8441486975400914	0.06567709720459702	0.5807391543124053	-1.840621142700805	FALSE
ENSG00000272506	NA	AL357078.2	AL357078.2	lncRNA	novel transcript	1	-1	65003470	65004087	0.1703636166331216	0.8071770415223277	1.8434916822217982	0.06571295383569745	0.5807391543124053	1.8403766860510729	FALSE
ENSG00000048991	23518	R3HDM1	R3HDM1	protein_coding	R3H domain containing 1 [Source:HGNC Symbol;Acc:HGNC:9757]	2	1	135531455	135725270	-0.06125917497759836	6.087890909717525	-1.8428374084614192	0.06580028420625417	0.5807391543124053	-1.839781761030651	FALSE
ENSG00000119638	91754	NEK9	NEK9	protein_coding	NIMA related kinase 9 [Source:HGNC Symbol;Acc:HGNC:18591]	14	-1	75079353	75127344	-0.048279013532908976	6.04059076334989	-1.8423959563749304	0.06583176543802921	0.5807391543124053	-1.839567459459186	FALSE
ENSG00000169413	6039	RNASE6	RNASE6	protein_coding	ribonuclease A family member k6 [Source:HGNC Symbol;Acc:HGNC:10048]	14	1	20781268	20782467	0.12856206533625159	5.4280775958208185	1.8432682289750522	0.06586966324075347	0.5807391543124053	1.8393095905055001	FALSE
ENSG00000246082	NA	NUDT16P1	NUDT16P1	transcribed_unitary_pseudogene	nudix hydrolase 16 pseudogene 1 [Source:HGNC Symbol;Acc:HGNC:27189]	3	1	131361898	131365122	0.1472167494134915	2.861030389781511	1.842366053986835	0.06587097509005567	0.5807391543124053	1.8393006664468095	FALSE
ENSG00000198373	11060	WWP2	WWP2	protein_coding	WW domain containing E3 ubiquitin protein ligase 2 [Source:HGNC Symbol;Acc:HGNC:16804]	16	1	69762306	69941741	0.07066048780505874	7.903809481327979	1.8424558722980275	0.06591044071365537	0.5807391543124053	1.839032263873364	FALSE
ENSG00000171517	23566	LPAR3	LPAR3	protein_coding	lysophosphatidic acid receptor 3 [Source:HGNC Symbol;Acc:HGNC:14298]	1	-1	84811602	84893206	-0.27758539128829995	-0.8596509186778681	-1.8421623416014727	0.06593267041094357	0.5807391543124053	-1.8388811397759324	FALSE
ENSG00000101846	412	STS	STS	protein_coding	steroid sulfatase [Source:HGNC Symbol;Acc:HGNC:11425]	X	1	7147237	7804358	0.1305445020873215	3.6403731828067802	1.8407583319439766	0.06608332275486285	0.5813222412036517	1.8378580653960817	FALSE
ENSG00000160654	917	CD3G	CD3G	protein_coding	CD3g molecule [Source:HGNC Symbol;Acc:HGNC:1675]	11	1	118344344	118355161	-0.15154445349498147	5.925503191944513	-1.8413357295628046	0.0661258702657033	0.5813222412036517	-1.837569474919078	FALSE
ENSG00000197124	91120	ZNF682	ZNF682	protein_coding	zinc finger protein 682 [Source:HGNC Symbol;Acc:HGNC:28857]	19	-1	19997058	20039505	-0.14362116408478887	2.230730399642753	-1.8407826867485972	0.06612713524112034	0.5813222412036517	-1.8375608972093362	FALSE
ENSG00000254709	100423062	IGLL5	IGLL5	protein_coding	immunoglobulin lambda like polypeptide 5 [Source:HGNC Symbol;Acc:HGNC:38476]	22	1	22887780	22896111	-0.24105595027719362	2.615899799070707	-1.8409396897646375	0.06614878187895334	0.5813222412036517	-1.8374141338218044	FALSE
ENSG00000118985	22936	ELL2	ELL2	protein_coding	elongation factor for RNA polymerase II 2 [Source:HGNC Symbol;Acc:HGNC:17064]	5	-1	95885098	95961851	-0.09446994179500035	5.134644473383645	-1.8397901923206574	0.06627309299706852	0.581846813701778	-1.8365720744242877	FALSE
ENSG00000079134	9984	THOC1	THOC1	protein_coding	THO complex 1 [Source:HGNC Symbol;Acc:HGNC:19070]	18	-1	214520	268050	-0.08234486718846146	4.770567395639505	-1.8395709691100635	0.06628349686100456	0.581846813701778	-1.8365016596957378	FALSE
ENSG00000065526	23013	SPEN	SPEN	protein_coding	spen family transcriptional repressor [Source:HGNC Symbol;Acc:HGNC:17575]	1	1	15847707	15940456	0.05735455303380377	7.341317332533585	1.8382119953692078	0.06648491152325149	0.5831134620954115	1.8351402496531237	FALSE
ENSG00000249992	25907	TMEM158	TMEM158	protein_coding	transmembrane protein 158 (gene/pseudogene) [Source:HGNC Symbol;Acc:HGNC:30293]	3	-1	45224466	45226287	-0.23925538789018486	2.7094047068630696	-1.8389875370269348	0.06650297946275435	0.5831134620954115	-1.835018290230965	FALSE
ENSG00000248636	NA	AC002070.1	AC002070.1	lncRNA	novel transcript	12	-1	119361247	119668079	0.1901605645583243	-0.492241288489686	1.8368443093828943	0.06663480252442625	0.58393922144428	1.8341293034513895	FALSE
ENSG00000236609	54753	ZNF853	ZNF853	protein_coding	zinc finger protein 853 [Source:HGNC Symbol;Acc:HGNC:21767]	7	1	6615610	6624290	-0.17993654602481413	1.1820485223270256	-1.8360613688249707	0.06680112279238686	0.5850661861280139	-1.8330097389188387	FALSE
ENSG00000166716	9640	ZNF592	ZNF592	protein_coding	zinc finger protein 592 [Source:HGNC Symbol;Acc:HGNC:28986]	15	1	84748592	84806445	0.07311606233411361	6.7665410265217005	1.835242800329312	0.06692754089638157	0.5857033576610229	1.8321603052015198	FALSE
ENSG00000188290	57801	HES4	HES4	protein_coding	hes family bHLH transcription factor 4 [Source:HGNC Symbol;Acc:HGNC:24149]	1	-1	998962	1000172	0.337710419199158	-0.30723049518362205	1.8348170689311247	0.06694939418045218	0.5857033576610229	1.832013601654446	FALSE
ENSG00000170430	4255	MGMT	MGMT	protein_coding	O-6-methylguanine-DNA methyltransferase [Source:HGNC Symbol;Acc:HGNC:7059]	10	1	129467190	129770983	-0.10725632741677327	4.569768396714808	-1.8341283278218208	0.06711521792625187	0.5862581124110463	-1.8309016908737739	FALSE
ENSG00000228347	NA	FTLP17	FTLP17	processed_pseudogene	ferritin light chain pseudogene 17 [Source:HGNC Symbol;Acc:HGNC:37967]	1	-1	104153306	104153830	0.2243915424317105	-0.5358606909512512	1.8334912996988904	0.06714780703805949	0.5862581124110463	1.8306834345234735	FALSE
ENSG00000197603	65250	CPLANE1	CPLANE1	protein_coding	ciliogenesis and planar polarity effector 1 [Source:HGNC Symbol;Acc:HGNC:25801]	5	-1	37106228	37249428	-0.0995961147476776	3.464591335080432	-1.8337481343028468	0.06715736684581482	0.5862581124110463	-1.8306194269571445	FALSE
ENSG00000243238	NA	IGKV2-30	IGKV2-30	IG_V_gene	immunoglobulin kappa variable 2-30 [Source:HGNC Symbol;Acc:HGNC:5785]	2	-1	89244781	89245596	-0.32401731600080086	0.3677829497098711	-1.8334751510884457	0.06719902668689312	0.5862581124110463	-1.830340581561956	FALSE
ENSG00000175538	10008	KCNE3	KCNE3	protein_coding	potassium voltage-gated channel subfamily E regulatory subunit 3 [Source:HGNC Symbol;Acc:HGNC:6243]	11	-1	74454841	74467729	0.10553042702994997	6.757130304091828	1.8330964157547494	0.06724815278660257	0.5862581124110463	1.8300119443724805	FALSE
ENSG00000104660	23484	LEPROTL1	LEPROTL1	protein_coding	leptin receptor overlapping transcript like 1 [Source:HGNC Symbol;Acc:HGNC:6555]	8	1	30095408	30177208	0.062439622549227636	7.33203658037968	1.8336340165713865	0.06727936334240887	0.5862581124110463	1.8298032588110573	FALSE
ENSG00000268744	NA	AC008758.4	AC008758.4	lncRNA	novel transcript	19	-1	12379189	12401274	0.1402366289457494	0.4915952734483755	1.8321427135451933	0.06731737019956696	0.5862581124110463	1.8295492381698137	FALSE
ENSG00000099998	2687	GGT5	GGT5	protein_coding	gamma-glutamyltransferase 5 [Source:HGNC Symbol;Acc:HGNC:4260]	22	-1	24219654	24245142	0.2802718912389054	-0.11372147472211586	1.8324550469980676	0.06735969874669054	0.5862581124110463	1.8292664721907492	FALSE
ENSG00000273763	NA	AC007318.2	AC007318.2	transcribed_processed_pseudogene	marker of proliferation Ki-67 (MKI67) pseudogene	2	-1	65203502	65227605	-0.10090280715781441	2.4877068109465883	-1.8316831592850458	0.06741211718441613	0.5862581124110463	-1.8289165056428383	FALSE
ENSG00000151461	26019	UPF2	UPF2	protein_coding	UPF2 regulator of nonsense mediated mRNA decay [Source:HGNC Symbol;Acc:HGNC:17854]	10	-1	11920022	12043170	0.044645983515209764	7.311654706764048	1.8312924407802038	0.06753688140760067	0.5862581124110463	1.8280844294566283	FALSE
ENSG00000004660	84254	CAMKK1	CAMKK1	protein_coding	calcium/calmodulin dependent protein kinase kinase 1 [Source:HGNC Symbol;Acc:HGNC:1469]	17	-1	3860315	3894891	0.12829980509007743	4.7350826049811685	1.8306042209314326	0.06763064144127137	0.5862581124110463	1.8274599580168027	FALSE
ENSG00000038427	1462	VCAN	VCAN	protein_coding	versican [Source:HGNC Symbol;Acc:HGNC:2464]	5	1	83471618	83582303	-0.14955286629575504	9.572471489678202	-1.8304727813041966	0.06763375825700771	0.5862581124110463	-1.8274392112746818	FALSE
ENSG00000119720	55051	NRDE2	NRDE2	protein_coding	NRDE-2, necessary for RNA interference, domain containing [Source:HGNC Symbol;Acc:HGNC:20186]	14	-1	90267860	90331969	0.044406663818411296	4.966171178446029	1.8302627533111726	0.06765761278156224	0.5862581124110463	1.8272804522895032	FALSE
ENSG00000188827	84464	SLX4	SLX4	protein_coding	SLX4 structure-specific endonuclease subunit [Source:HGNC Symbol;Acc:HGNC:23845]	16	-1	3581181	3611606	-0.056850925424555054	3.6786361854652743	-1.8297671706463348	0.0677123042696832	0.5862581124110463	-1.8269166378436437	FALSE
ENSG00000078319	NA	PMS2P1	PMS2P1	unprocessed_pseudogene	PMS1 homolog 2, mismatch repair system component pseudogene 1 [Source:HGNC Symbol;Acc:HGNC:9123]	7	-1	100320992	100341908	-0.09439080295841062	2.821363798085273	-1.8295350873253162	0.06774967900542202	0.5862581124110463	-1.8266681555629074	FALSE
ENSG00000247595	100506540	SPTY2D1OS	SPTY2D1OS	protein_coding	SPTY2D1 opposite strand [Source:HGNC Symbol;Acc:HGNC:44122]	11	1	18588781	18610255	-0.12345188974180521	0.7192824735756014	-1.829204365449277	0.067772114209152	0.5862581124110463	-1.8265190514558636	FALSE
ENSG00000114126	7029	TFDP2	TFDP2	protein_coding	transcription factor Dp-2 [Source:HGNC Symbol;Acc:HGNC:11751]	3	-1	141944428	142149544	-0.08296291648445031	5.516227378726994	-1.8298698457117872	0.06777389439202085	0.5862581124110463	-1.8265072221196446	FALSE
ENSG00000182141	7562	ZNF708	ZNF708	protein_coding	zinc finger protein 708 [Source:HGNC Symbol;Acc:HGNC:12945]	19	-1	21291160	21329425	-0.10247615467659443	5.040705302690556	-1.8302290998158743	0.0678231598538603	0.5862581124110463	-1.8261799539068586	FALSE
ENSG00000157404	3815	KIT	KIT	protein_coding	KIT proto-oncogene, receptor tyrosine kinase [Source:HGNC Symbol;Acc:HGNC:6342]	4	1	54657918	54740715	0.17698362572270177	1.5916521987903127	1.8286429113422058	0.06785275757613435	0.5862581124110463	1.8259834316028323	FALSE
ENSG00000204954	728568	C12orf73	C12orf73	protein_coding	chromosome 12 open reading frame 73 [Source:HGNC Symbol;Acc:HGNC:34450]	12	-1	103940763	103965708	-0.08740966729168509	2.945469826129639	-1.8287543871493717	0.06786769441303318	0.5862581124110463	-1.8258842810914548	FALSE
ENSG00000224614	NA	TNK2-AS1	TNK2-AS1	lncRNA	TNK2 antisense RNA 1 [Source:HGNC Symbol;Acc:HGNC:49093]	3	1	195908076	195913986	0.15616288233795028	0.8271939991074381	1.828752527328106	0.0678886975396134	0.5862581124110463	1.8257448929933413	FALSE
ENSG00000135828	6041	RNASEL	RNASEL	protein_coding	ribonuclease L [Source:HGNC Symbol;Acc:HGNC:10050]	1	-1	182573634	182589256	0.11371183521295514	5.656018493215765	1.8285430488883927	0.06789895547713036	0.5862581124110463	1.8256768286676783	FALSE
ENSG00000123609	9111	NMI	NMI	protein_coding	N-myc and STAT interactor [Source:HGNC Symbol;Acc:HGNC:7854]	2	-1	151270470	151289894	0.10677622089067906	7.5097240424667815	1.828383283933112	0.06792128725101577	0.5862581124110463	1.8255286802547563	FALSE
ENSG00000204272	550643	NBDY	NBDY	protein_coding	negative regulator of P-body association [Source:HGNC Symbol;Acc:HGNC:50713]	X	1	56729241	56819179	-0.0943735236702965	4.988053658706651	-1.828402646505435	0.06797380522127718	0.5862581124110463	-1.8251804352135765	FALSE
ENSG00000120278	57480	PLEKHG1	PLEKHG1	protein_coding	pleckstrin homology and RhoGEF domain containing G1 [Source:HGNC Symbol;Acc:HGNC:20884]	6	1	150599883	150843665	-0.18351563098691326	4.315051173621034	-1.8286272431603734	0.06802796793614531	0.5862581124110463	-1.8248215156256145	FALSE
ENSG00000239265	NA	CLRN1-AS1	CLRN1-AS1	lncRNA	CLRN1 antisense RNA 1 [Source:HGNC Symbol;Acc:HGNC:30895]	3	1	150852484	151080726	-0.38679499043148313	0.3846303451477694	-1.8294837806984319	0.06803259119599446	0.5862581124110463	-1.8247908895974068	FALSE
ENSG00000115946	56902	PNO1	PNO1	protein_coding	partner of NOB1 homolog [Source:HGNC Symbol;Acc:HGNC:32790]	2	1	68157888	68176238	-0.08400626345505291	2.6436753407584317	-1.826787545840813	0.06814755558083944	0.5862581124110463	-1.8240298767021033	FALSE
ENSG00000102081	2332	FMR1	FMR1	protein_coding	fragile X mental retardation 1 [Source:HGNC Symbol;Acc:HGNC:3775]	X	1	147911951	147951125	0.09431670108649026	6.401969022815177	1.826672020085996	0.06818815297104965	0.5862581124110463	1.8237613923126423	FALSE
ENSG00000124233	6406	SEMG1	SEMG1	protein_coding	semenogelin 1 [Source:HGNC Symbol;Acc:HGNC:10742]	20	1	45207033	45209768	0.24934703754366333	-0.33704496665666905	1.827032652510572	0.06819229802744699	0.5862581124110463	1.823733987036221	FALSE
ENSG00000075945	22920	KIFAP3	KIFAP3	protein_coding	kinesin associated protein 3 [Source:HGNC Symbol;Acc:HGNC:17060]	1	-1	169921326	170085208	-0.06831044089032368	4.416355833918615	-1.8265158400040917	0.06821638528275689	0.5862581124110463	-1.8235747598761367	FALSE
ENSG00000107679	59338	PLEKHA1	PLEKHA1	protein_coding	pleckstrin homology domain containing A1 [Source:HGNC Symbol;Acc:HGNC:14335]	10	1	122374696	122442602	-0.12022341577595785	4.980585228763257	-1.8269533967293654	0.0682537229050011	0.5862581124110463	-1.8233280334090514	FALSE
ENSG00000269892	NA	AC125494.2	AC125494.2	lncRNA	novel transcript	12	1	6742985	6743641	0.13211455084768742	0.9479180264370534	1.8262263199510653	0.06825409535985892	0.5862581124110463	1.823325572791803	FALSE
ENSG00000180198	1104	RCC1	RCC1	protein_coding	regulator of chromosome condensation 1 [Source:HGNC Symbol;Acc:HGNC:1913]	1	1	28505943	28539300	-0.06708334157735152	3.753026518434344	-1.8261215517695508	0.06826008323218037	0.5862581124110463	-1.8232860155213815	FALSE
ENSG00000130958	11046	SLC35D2	SLC35D2	protein_coding	solute carrier family 35 member D2 [Source:HGNC Symbol;Acc:HGNC:20799]	9	-1	96313444	96383711	-0.0711383631533562	2.5769919009845297	-1.8255824028525651	0.06831973102895901	0.5864456823409979	-1.8228921240461224	FALSE
ENSG00000264204	NA	AGAP7P	AGAP7P	unprocessed_pseudogene	ArfGAP with GTPase domain, ankyrin repeat and PH domain 7, pseudogene [Source:HGNC Symbol;Acc:HGNC:23465]	10	1	46109621	46131358	0.24988509493238853	2.498237036421878	1.8259220307063329	0.06836889858256383	0.5865431338020728	1.8225676526477133	FALSE
ENSG00000117614	25949	SYF2	SYF2	protein_coding	SYF2 pre-mRNA splicing factor [Source:HGNC Symbol;Acc:HGNC:19824]	1	-1	25222276	25232502	0.06751340682101148	7.304386659801818	1.8247764853239496	0.06848376587490816	0.5872038101081816	1.821810355913835	FALSE
ENSG00000185761	339366	ADAMTSL5	ADAMTSL5	protein_coding	ADAMTS like 5 [Source:HGNC Symbol;Acc:HGNC:27912]	19	-1	1505022	1513604	-0.18788228478411131	0.6005151008792682	-1.8243682780767028	0.06856549787248584	0.5873873349367423	-1.8212721489570454	FALSE
ENSG00000114742	57599	WDR48	WDR48	protein_coding	WD repeat domain 48 [Source:HGNC Symbol;Acc:HGNC:30914]	3	1	39052013	39096671	0.04901090481291703	5.974926491059234	1.8240518117450357	0.06858622273824579	0.5873873349367423	1.8211357590843276	FALSE
ENSG00000004059	381	ARF5	ARF5	protein_coding	ADP ribosylation factor 5 [Source:HGNC Symbol;Acc:HGNC:658]	7	1	127588386	127591700	0.07793967646522049	5.584342723662559	1.8239937842916565	0.06861995691793946	0.5873873349367423	1.8209138276334165	FALSE
ENSG00000271614	NA	ATP2B1-AS1	ATP2B1-AS1	lncRNA	ATP2B1 antisense RNA 1 [Source:HGNC Symbol;Acc:HGNC:27883]	12	1	89708959	89712590	0.10755156310887592	1.6879738687969428	1.823213848089975	0.06867437016334452	0.5873873349367423	1.8205560410056973	FALSE
ENSG00000276550	NA	HERC2P2	HERC2P2	transcribed_unprocessed_pseudogene	hect domain and RLD 2 pseudogene 2 [Source:HGNC Symbol;Acc:HGNC:4870]	15	1	22495570	22590815	-0.11507599975538563	3.9542456013926586	-1.8242299071956674	0.06869451521986013	0.5873873349367423	-1.8204236391176045	FALSE
ENSG00000165138	203286	ANKS6	ANKS6	protein_coding	ankyrin repeat and sterile alpha motif domain containing 6 [Source:HGNC Symbol;Acc:HGNC:26724]	9	-1	98731329	98796965	-0.13097927657619968	2.355999668145336	-1.8230828645540702	0.06875664369568046	0.5874585057874486	-1.8200155051740026	FALSE
ENSG00000168675	753	LDLRAD4	LDLRAD4	protein_coding	low density lipoprotein receptor class A domain containing 4 [Source:HGNC Symbol;Acc:HGNC:1224]	18	1	13217498	13652755	-0.07179566640834789	6.891505114528874	-1.8225374938456826	0.0688778501474231	0.5874585057874486	-1.8192201481396186	FALSE
ENSG00000241127	57002	YAE1	YAE1	protein_coding	YAE1 maturation factor of ABCE1 [Source:HGNC Symbol;Acc:HGNC:24857]	7	1	39566385	39610320	-0.10202697760456347	2.769138578038575	-1.8219119180988834	0.06893172418664045	0.5874585057874486	-1.818866995696599	FALSE
ENSG00000160179	9619	ABCG1	ABCG1	protein_coding	ATP binding cassette subfamily G member 1 [Source:HGNC Symbol;Acc:HGNC:73]	21	1	42199689	42297244	0.16138882019747403	5.820133970199476	1.822035209106349	0.06893390645307763	0.5874585057874486	1.8188526953909894	FALSE
ENSG00000087299	79944	L2HGDH	L2HGDH	protein_coding	L-2-hydroxyglutarate dehydrogenase [Source:HGNC Symbol;Acc:HGNC:20499]	14	-1	50237563	50312229	-0.1051307104623862	2.7113354933711804	-1.8210611598786397	0.06901149266449177	0.5874585057874486	-1.8183445175347712	FALSE
ENSG00000130590	140700	SAMD10	SAMD10	protein_coding	sterile alpha motif domain containing 10 [Source:HGNC Symbol;Acc:HGNC:16129]	20	-1	63974116	63980008	-0.13749474600837663	2.4578184716340115	-1.821218898846268	0.06904155757834338	0.5874585057874486	-1.8181477231079854	FALSE
ENSG00000196268	284443	ZNF493	ZNF493	protein_coding	zinc finger protein 493 [Source:HGNC Symbol;Acc:HGNC:23708]	19	1	21397119	21427573	-0.12201316595184775	2.4631832365074073	-1.8209658037635432	0.06907534742475252	0.5874585057874486	-1.817926630580256	FALSE
ENSG00000083807	10998	SLC27A5	SLC27A5	protein_coding	solute carrier family 27 member 5 [Source:HGNC Symbol;Acc:HGNC:10999]	19	-1	58479512	58512413	-0.15138796683616507	1.1666869199547156	-1.8203120402201247	0.06910960052493605	0.5874585057874486	-1.8177025975695282	FALSE
ENSG00000162594	149233	IL23R	IL23R	protein_coding	interleukin 23 receptor [Source:HGNC Symbol;Acc:HGNC:19100]	1	1	67138907	67259979	0.2683409519961638	-0.09795873488821441	1.8208973073027617	0.06912111636808112	0.5874585057874486	1.8176272984805788	FALSE
ENSG00000173545	90441	ZNF622	ZNF622	protein_coding	zinc finger protein 622 [Source:HGNC Symbol;Acc:HGNC:30958]	5	-1	16451519	16465800	0.05370487166306237	4.1544360596733885	1.8204123343495584	0.06913457429138488	0.5874585057874486	1.8175393136944171	FALSE
ENSG00000262919	92002	CCNQ	CCNQ	protein_coding	cyclin Q [Source:HGNC Symbol;Acc:HGNC:28434]	X	-1	153587925	153600045	0.07732659066603542	3.35082549824141	1.82031099649253	0.06913474242132701	0.5874585057874486	1.8175382145887728	FALSE
ENSG00000245164	NA	LINC00861	LINC00861	lncRNA	long intergenic non-protein coding RNA 861 [Source:HGNC Symbol;Acc:HGNC:45133]	8	-1	125859721	126292788	-0.1478123257373447	7.370666226791531	-1.8211650201443894	0.06915732264637234	0.5874585057874486	-1.8173906222018281	FALSE
ENSG00000233058	NA	LINC00884	LINC00884	lncRNA	long intergenic non-protein coding RNA 884 [Source:HGNC Symbol;Acc:HGNC:48570]	3	1	194487140	194521156	-0.16160591362384968	1.7567893637641414	-1.819129402789988	0.0693765353465732	0.5887889113781247	-1.8159598235267518	FALSE
ENSG00000247151	NA	CSTF3-DT	CSTF3-DT	lncRNA	CSTF3 divergent transcript [Source:HGNC Symbol;Acc:HGNC:27882]	11	1	33161657	33191598	-0.1322158039645106	1.0627393256981923	-1.8183281332422638	0.06942715795468382	0.5887889113781247	-1.8156299381852758	FALSE
ENSG00000234506	NA	LINC01506	LINC01506	lncRNA	long intergenic non-protein coding RNA 1506 [Source:HGNC Symbol;Acc:HGNC:51187]	9	-1	68543541	68546589	0.16034326396891974	3.559767965793662	1.8191800580628195	0.06942859283545526	0.5887889113781247	1.8156205905755847	FALSE
ENSG00000105204	9149	DYRK1B	DYRK1B	protein_coding	dual specificity tyrosine phosphorylation regulated kinase 1B [Source:HGNC Symbol;Acc:HGNC:3092]	19	-1	39825350	39834201	0.0646591766728446	3.877460145113461	1.8181895134454724	0.06946577962877754	0.5887889113781247	1.815378390479675	FALSE
ENSG00000100802	60686	C14orf93	C14orf93	protein_coding	chromosome 14 open reading frame 93 [Source:HGNC Symbol;Acc:HGNC:20162]	14	-1	22985894	23010166	0.05700843498247332	3.628466963259074	1.8177270111620167	0.06952971690354465	0.5890089780944189	1.8149622114748116	FALSE
ENSG00000176049	9832	JAKMIP2	JAKMIP2	protein_coding	janus kinase and microtubule interacting protein 2 [Source:HGNC Symbol;Acc:HGNC:29067]	5	-1	147585438	147782775	-0.17245524959081981	3.414308325926492	-1.8181940884468057	0.0696971443944749	0.5898715606519237	-1.8138738832790782	FALSE
ENSG00000166266	8065	CUL5	CUL5	protein_coding	cullin 5 [Source:HGNC Symbol;Acc:HGNC:2556]	11	1	108008898	108107761	-0.05998434476505565	5.442060907053679	-1.8164331780548182	0.06973699046830081	0.5898715606519237	-1.8136151882579317	FALSE
ENSG00000179921	151306	GPBAR1	GPBAR1	protein_coding	G protein-coupled bile acid receptor 1 [Source:HGNC Symbol;Acc:HGNC:19680]	2	1	218259496	218263861	0.13145486825705177	3.9159006379535026	1.816624991959877	0.06974562840794457	0.5898715606519237	1.8135591236563404	FALSE
ENSG00000137270	8521	GCM1	GCM1	protein_coding	glial cells missing transcription factor 1 [Source:HGNC Symbol;Acc:HGNC:4197]	6	-1	53126961	53148841	0.17922405422120313	1.2101462193384718	1.816160793552861	0.06982411602686316	0.5899081695880698	1.8130499603002146	FALSE
ENSG00000091651	23594	ORC6	ORC6	protein_coding	origin recognition complex subunit 6 [Source:HGNC Symbol;Acc:HGNC:17151]	16	1	46689643	46698394	-0.189419646661309	0.022665963116128562	-1.8154153444173113	0.0698711431107394	0.5899081695880698	-1.8127451121542177	FALSE
ENSG00000148730	1979	EIF4EBP2	EIF4EBP2	protein_coding	eukaryotic translation initiation factor 4E binding protein 2 [Source:HGNC Symbol;Acc:HGNC:3289]	10	1	70404145	70428618	0.06589825548880057	8.082840642617636	1.815807132624031	0.06987815725621738	0.5899081695880698	1.8126996581250239	FALSE
ENSG00000148572	29982	NRBF2	NRBF2	protein_coding	nuclear receptor binding factor 2 [Source:HGNC Symbol;Acc:HGNC:19692]	10	1	63133247	63155031	0.1187313434441375	7.2241608481596495	1.8154198211713624	0.06990208340551043	0.5899081695880698	1.8125446367751457	FALSE
ENSG00000143418	29956	CERS2	CERS2	protein_coding	ceramide synthase 2 [Source:HGNC Symbol;Acc:HGNC:14076]	1	-1	150960583	150975004	0.07273143250294112	6.519966484186515	1.8140837352762393	0.07009973940116998	0.5909559616314257	1.8112656551306598	FALSE
ENSG00000137207	25844	YIPF3	YIPF3	protein_coding	Yip1 domain family member 3 [Source:HGNC Symbol;Acc:HGNC:21023]	6	-1	43511832	43516985	0.07856327989743228	6.57317479890163	1.8141565810676457	0.0701279162481184	0.5909559616314257	1.8110835710249644	FALSE
ENSG00000116138	23341	DNAJC16	DNAJC16	protein_coding	DnaJ heat shock protein family (Hsp40) member C16 [Source:HGNC Symbol;Acc:HGNC:29157]	1	1	15526813	15592379	-0.06024908182197741	4.535128277687829	-1.813803437820074	0.07014054060753366	0.5909559616314257	-1.8110020095050885	FALSE
ENSG00000131165	5119	CHMP1A	CHMP1A	protein_coding	charged multivesicular body protein 1A [Source:HGNC Symbol;Acc:HGNC:8740]	16	-1	89644435	89657721	0.06283707570550945	5.389364815179042	1.813551083396959	0.07019912890380425	0.5911284953457697	1.8106236488538712	FALSE
ENSG00000127564	9088	PKMYT1	PKMYT1	protein_coding	protein kinase, membrane associated tyrosine/threonine 1 [Source:HGNC Symbol;Acc:HGNC:29650]	16	-1	2968024	2980479	-0.212677264817402	-0.38677709277765987	-1.8125802572399259	0.07031658299795154	0.5914232533117599	-1.8098659151932153	FALSE
ENSG00000143919	79823	CAMKMT	CAMKMT	protein_coding	calmodulin-lysine N-methyltransferase [Source:HGNC Symbol;Acc:HGNC:26276]	2	1	44361947	44772592	-0.07621823577780251	6.698713175464113	-1.812878401950353	0.07034387808700555	0.5914232533117599	-1.8096899746258595	FALSE
ENSG00000155659	11326	VSIG4	VSIG4	protein_coding	V-set and immunoglobulin domain containing 4 [Source:HGNC Symbol;Acc:HGNC:17032]	X	-1	66021738	66040125	-0.26285059610659345	1.0957119758650857	-1.812898535996054	0.07034852055703675	0.5914232533117599	-1.8096600554460047	FALSE
ENSG00000013810	10460	TACC3	TACC3	protein_coding	transforming acidic coiled-coil containing protein 3 [Source:HGNC Symbol;Acc:HGNC:11524]	4	1	1712891	1745176	0.07809212454772219	6.489693854073852	1.812227574963436	0.07049224492410287	0.5919305897159411	1.8087345998944349	FALSE
ENSG00000205413	54809	SAMD9	SAMD9	protein_coding	sterile alpha motif domain containing 9 [Source:HGNC Symbol;Acc:HGNC:1348]	7	-1	93099513	93118023	0.13900411757985243	6.863135725764779	1.8113558495523245	0.07052007294727819	0.5919305897159411	1.8085555913692466	FALSE
ENSG00000155307	64092	SAMSN1	SAMSN1	protein_coding	SAM domain, SH3 domain and nuclear localization signals 1 [Source:HGNC Symbol;Acc:HGNC:10528]	21	-1	14485228	14658821	-0.1745531113806038	6.109621226769106	-1.8111588691909166	0.070523353091036	0.5919305897159411	-1.8085344951004758	FALSE
ENSG00000079462	5050	PAFAH1B3	PAFAH1B3	protein_coding	platelet activating factor acetylhydrolase 1b catalytic subunit 3 [Source:HGNC Symbol;Acc:HGNC:8576]	19	-1	42297033	42303546	-0.1348490463962697	1.0023378964813618	-1.8105349501506753	0.0706161084482061	0.5920737162616265	-1.8079382712486802	FALSE
ENSG00000273110	NA	AL162591.2	AL162591.2	lncRNA	novel transcript, antisense to SHE	1	1	154480012	154481501	0.1933322135779257	-0.3442820919949269	1.8106532793434278	0.07061674779730572	0.5920737162616265	1.8079341637946307	FALSE
ENSG00000223722	NA	AC023157.1	AC023157.1	processed_pseudogene	interferon induced transmembrane protein 3 (1-8U) (IFITM3) pseudogene	12	1	31754720	31755121	0.20751038591893423	0.6573286180757117	1.8091659338343387	0.07091482901903812	0.594204886346011	1.8060224749607352	FALSE
ENSG00000281207	NA	SLFNL1-AS1	SLFNL1-AS1	lncRNA	SLFNL1 antisense RNA 1 [Source:HGNC Symbol;Acc:HGNC:44126]	1	1	41014590	41043890	-0.14382081901845467	1.2211433166658727	-1.8084157557972285	0.07094755009430807	0.594204886346011	-1.8058130259795353	FALSE
ENSG00000152443	284309	ZNF776	ZNF776	protein_coding	zinc finger protein 776 [Source:HGNC Symbol;Acc:HGNC:26765]	19	1	57746815	57758148	0.12211506308298903	3.727603204138839	1.808132464272798	0.07103552674261007	0.5946206450645574	1.8052502762419584	FALSE
ENSG00000170266	2720	GLB1	GLB1	protein_coding	galactosidase beta 1 [Source:HGNC Symbol;Acc:HGNC:4298]	3	-1	32996609	33097202	0.05182338188737923	6.572203604389329	1.8075465555275299	0.07117289745091558	0.595247738776345	1.8043727150221187	FALSE
ENSG00000185022	23764	MAFF	MAFF	protein_coding	MAF bZIP transcription factor F [Source:HGNC Symbol;Acc:HGNC:6780]	22	1	38200767	38216507	0.12413013106677617	1.9518796474990938	1.806742451159062	0.07123087082826027	0.595247738776345	1.8040027820067885	FALSE
ENSG00000258551	NA	AC104035.1	AC104035.1	lncRNA	novel transcript	15	1	91408708	91605873	-0.20691149640496387	1.4561066297884155	-1.8074391321933418	0.07136244115823258	0.595247738776345	-1.8031641353496195	FALSE
ENSG00000170264	84140	FAM161A	FAM161A	protein_coding	FAM161 centrosomal protein A [Source:HGNC Symbol;Acc:HGNC:25808]	2	-1	61824848	61854143	-0.16191500535937164	0.45900845240601756	-1.8056299630450854	0.07137403820295349	0.595247738776345	-1.8030902750466464	FALSE
ENSG00000143751	163859	SDE2	SDE2	protein_coding	SDE2 telomere maintenance homolog [Source:HGNC Symbol;Acc:HGNC:26643]	1	-1	225982702	225999343	0.09882196213603489	4.516228637873075	1.8059691243707772	0.07138377285945367	0.595247738776345	1.8030282836824674	FALSE
ENSG00000113387	10923	SUB1	SUB1	protein_coding	SUB1 regulator of transcription [Source:HGNC Symbol;Acc:HGNC:19985]	5	1	32531633	32604079	-0.06661171265452115	7.15756504913864	-1.805748848733319	0.07140960123627811	0.595247738776345	-1.8028638393078393	FALSE
ENSG00000136449	84073	MYCBPAP	MYCBPAP	protein_coding	MYCBP associated protein [Source:HGNC Symbol;Acc:HGNC:19677]	17	1	50508384	50531501	-0.23673340646700472	-0.11896230542677352	-1.8059475620711882	0.07143622744186937	0.595247738776345	-1.802694366328505	FALSE
ENSG00000138375	50485	SMARCAL1	SMARCAL1	protein_coding	SWI/SNF related, matrix associated, actin dependent regulator of chromatin, subfamily a like 1 [Source:HGNC Symbol;Acc:HGNC:11102]	2	1	216412414	216483053	-0.05906278327548442	4.479156213611985	-1.805362630907019	0.07144434038069349	0.595247738776345	-1.8026427386217838	FALSE
ENSG00000162129	81570	CLPB	CLPB	protein_coding	ClpB homolog, mitochondrial AAA ATPase chaperonin [Source:HGNC Symbol;Acc:HGNC:30664]	11	-1	72285495	72434680	-0.06533544071562858	4.396060626508265	-1.8047449639788653	0.07154128937072203	0.595247738776345	-1.8020261629757495	FALSE
ENSG00000154978	81552	VOPP1	VOPP1	protein_coding	VOPP1 WW domain binding protein [Source:HGNC Symbol;Acc:HGNC:34518]	7	-1	55436056	55572988	-0.05539376477640712	7.293855676529575	-1.8050610726879632	0.07156852631369062	0.595247738776345	-1.801853064823947	FALSE
ENSG00000185862	2124	EVI2B	EVI2B	protein_coding	ecotropic viral integration site 2B [Source:HGNC Symbol;Acc:HGNC:3500]	17	-1	31303770	31314105	0.13011813132819228	9.665589895011157	1.8042337381730573	0.07162641233528688	0.595247738776345	1.8014853626685612	FALSE
ENSG00000224429	NA	LINC00539	LINC00539	lncRNA	long intergenic non-protein coding RNA 539 [Source:HGNC Symbol;Acc:HGNC:43672]	13	-1	21302862	21348721	-0.12241497925219713	1.878404283886855	-1.8041160651751278	0.07164431888767372	0.595247738776345	-1.8013716664208055	FALSE
ENSG00000115183	85461	TANC1	TANC1	protein_coding	tetratricopeptide repeat, ankyrin repeat and coiled-coil containing 1 [Source:HGNC Symbol;Acc:HGNC:29364]	2	1	158968640	159232659	-0.18745896678973173	-0.438871190431056	-1.8039602732611268	0.07165010050617018	0.595247738776345	-1.8013349614608896	FALSE
ENSG00000105993	10049	DNAJB6	DNAJB6	protein_coding	DnaJ heat shock protein family (Hsp40) member B6 [Source:HGNC Symbol;Acc:HGNC:14888]	7	1	157335381	157417439	0.07089658190155301	6.878910558531344	1.8044049488130203	0.07168180747942791	0.595247738776345	1.8011337109310421	FALSE
ENSG00000147485	137902	PXDNL	PXDNL	protein_coding	peroxidasin like [Source:HGNC Symbol;Acc:HGNC:26359]	8	-1	51319577	51809445	0.09255622392491425	3.5833738432330033	1.8041332465397084	0.071686079300768	0.595247738776345	1.8011066023982474	FALSE
ENSG00000159917	9310	ZNF235	ZNF235	protein_coding	zinc finger protein 235 [Source:HGNC Symbol;Acc:HGNC:12866]	19	-1	44228729	44305046	-0.07654191586798831	3.833340372401666	-1.8030724894129642	0.07179855470014268	0.5958626976746458	-1.8003933209769136	FALSE
ENSG00000100342	8542	APOL1	APOL1	protein_coding	apolipoprotein L1 [Source:HGNC Symbol;Acc:HGNC:618]	22	1	36253010	36267530	0.15469263607269923	5.491514129037816	1.8028368973756903	0.07187157744113189	0.5958810271188923	1.7999307250706864	FALSE
ENSG00000183049	57118	CAMK1D	CAMK1D	protein_coding	calcium/calmodulin dependent protein kinase ID [Source:HGNC Symbol;Acc:HGNC:19341]	10	1	12349482	12835545	0.11711794069702641	9.670245473870803	1.8030452990509664	0.07190556040740462	0.5958810271188923	1.7997155757199026	FALSE
ENSG00000057608	2665	GDI2	GDI2	protein_coding	GDP dissociation inhibitor 2 [Source:HGNC Symbol;Acc:HGNC:4227]	10	-1	5765223	5842132	0.05609679253663735	7.871961798670988	1.8028585363168825	0.07191601333031826	0.5958810271188923	1.7996494140336838	FALSE
ENSG00000197483	89887	ZNF628	ZNF628	protein_coding	zinc finger protein 628 [Source:HGNC Symbol;Acc:HGNC:28054]	19	1	55476617	55484487	-0.10426346848444701	1.3853492427863192	-1.8011935413224205	0.07208353009998313	0.5960388981130615	-1.7985901911985334	FALSE
ENSG00000262879	NA	AC005670.3	AC005670.3	lncRNA	novel transcript	17	-1	46983287	47100323	-0.08821766075619131	4.924893489764167	-1.8015815921789156	0.07213545750669939	0.5960388981130615	-1.7982622591214592	FALSE
ENSG00000186350	6256	RXRA	RXRA	protein_coding	retinoid X receptor alpha [Source:HGNC Symbol;Acc:HGNC:10477]	9	1	134317098	134440585	0.09149678693935659	7.736800803749969	1.8013471490564101	0.07218601773120582	0.5960388981130615	1.797943146783126	FALSE
ENSG00000158480	9825	SPATA2	SPATA2	protein_coding	spermatogenesis associated 2 [Source:HGNC Symbol;Acc:HGNC:14681]	20	-1	49903391	49915529	0.06603913654325133	3.6736360106462884	1.8003590009806114	0.0722385616082095	0.5960388981130615	1.797611708454478	FALSE
ENSG00000240498	100048912	CDKN2B-AS1	CDKN2B-AS1	lncRNA	CDKN2B antisense RNA 1 [Source:HGNC Symbol;Acc:HGNC:34341]	9	1	21994139	22128103	-0.15363351481278242	0.33549388525530727	-1.8001871872396573	0.07223988620094793	0.5960388981130615	-1.7976033556878452	FALSE
ENSG00000077713	203427	SLC25A43	SLC25A43	protein_coding	solute carrier family 25 member 43 [Source:HGNC Symbol;Acc:HGNC:30557]	X	1	119399336	119454478	-0.07217927299591143	4.07115253196269	-1.8001087793538513	0.07225834898093529	0.5960388981130615	-1.7974869440575143	FALSE
ENSG00000171970	126295	ZNF57	ZNF57	protein_coding	zinc finger protein 57 [Source:HGNC Symbol;Acc:HGNC:13125]	19	1	2900898	2918473	-0.13234666536110562	0.8724578548582539	-1.7999374123077583	0.07226649380405117	0.5960388981130615	-1.797435597012597	FALSE
ENSG00000139974	145389	SLC38A6	SLC38A6	protein_coding	solute carrier family 38 member 6 [Source:HGNC Symbol;Acc:HGNC:19863]	14	1	60981114	61083733	-0.08420542414459709	3.6120589214195418	-1.7998128339823667	0.07230440217080313	0.5960388981130615	-1.797196675322831	FALSE
ENSG00000135148	10906	TRAFD1	TRAFD1	protein_coding	TRAF-type zinc finger domain containing 1 [Source:HGNC Symbol;Acc:HGNC:24808]	12	1	112125538	112153604	0.09764537526432981	6.365780356060508	1.7999408799484038	0.07231027901480318	0.5960388981130615	1.7971596450447183	FALSE
ENSG00000226121	NA	AC009487.2	AC009487.2	processed_pseudogene	AT hook containing transcription factor 1 (AHCTF1) pseudogene	2	-1	161500885	161507705	0.19403768354178627	0.14646493242393754	1.7998636840839832	0.07235496103244679	0.5960388981130615	1.7968781820549293	FALSE
ENSG00000272047	404672	GTF2H5	GTF2H5	protein_coding	general transcription factor IIH subunit 5 [Source:HGNC Symbol;Acc:HGNC:21157]	6	1	158168350	158199344	-0.07488439372639277	3.157162748195245	-1.799628862915788	0.07235776192037231	0.5960388981130615	-1.7968605433154654	FALSE
ENSG00000104998	9466	IL27RA	IL27RA	protein_coding	interleukin 27 receptor subunit alpha [Source:HGNC Symbol;Acc:HGNC:17290]	19	1	14031762	14053218	-0.0789789212594183	4.962084503688585	-1.799380682490546	0.07240411020310021	0.5960776241370906	-1.7965687436933555	FALSE
ENSG00000123297	10102	TSFM	TSFM	protein_coding	Ts translation elongation factor, mitochondrial [Source:HGNC Symbol;Acc:HGNC:12367]	12	1	57782761	57808071	0.15104691253052116	0.08959642666989791	1.798793141578012	0.07244238355965521	0.5960776241370906	1.796327897474369	FALSE
ENSG00000248019	NA	FAM13A-AS1	FAM13A-AS1	lncRNA	FAM13A antisense RNA 1 [Source:HGNC Symbol;Acc:HGNC:19370]	4	1	88709298	88730103	0.09370165736202107	6.112304592833775	1.7990434142566427	0.07247775121672058	0.5960776241370906	1.7961054288096814	FALSE
ENSG00000104870	2217	FCGRT	FCGRT	protein_coding	Fc fragment of IgG receptor and transporter [Source:HGNC Symbol;Acc:HGNC:3621]	19	1	49506816	49526428	0.09408180903359042	7.009862100633765	1.7986786721994346	0.07257659661939082	0.5965742396202285	1.795484145113234	FALSE
ENSG00000198408	10724	OGA	OGA	protein_coding	O-GlcNAcase [Source:HGNC Symbol;Acc:HGNC:7056]	10	-1	101784443	101818465	0.06953713607297018	8.783858332977704	1.7973063869944963	0.07272756482091225	0.5971129282535276	1.7945365838406582	FALSE
ENSG00000104635	23516	SLC39A14	SLC39A14	protein_coding	solute carrier family 39 member 14 [Source:HGNC Symbol;Acc:HGNC:20858]	8	1	22367249	22434129	-0.1255906720076223	1.7743314800241403	-1.797071171062976	0.07275264195175353	0.5971129282535276	-1.794379341631614	FALSE
ENSG00000158158	26504	CNNM4	CNNM4	protein_coding	cyclin and CBS domain divalent metal cation transport mediator 4 [Source:HGNC Symbol;Acc:HGNC:105]	2	1	96760902	96811874	0.05301743134945891	4.093595172399935	1.7969366473635462	0.0727578482458714	0.5971129282535276	1.7943467019433135	FALSE
ENSG00000253736	NA	AC022217.3	AC022217.3	lncRNA	novel transcript, antisense to DUSP1	5	1	172762980	172782334	0.14331561075116817	2.232285513392703	1.7968083773529588	0.07281600673608639	0.5971129282535276	1.7939822202701363	FALSE
ENSG00000126777	3895	KTN1	KTN1	protein_coding	kinectin 1 [Source:HGNC Symbol;Acc:HGNC:6467]	14	1	55559072	55701526	-0.04652309514901454	6.71194046155519	-1.7965698762554432	0.07285346692813022	0.5971129282535276	-1.793747581821541	FALSE
ENSG00000156990	285367	RPUSD3	RPUSD3	protein_coding	RNA pseudouridine synthase D3 [Source:HGNC Symbol;Acc:HGNC:28437]	3	-1	9837849	9844602	-0.06929037929678517	3.2184221047149655	-1.7958084341411666	0.07293680720889484	0.5971129282535276	-1.7932259193957956	FALSE
ENSG00000115165	9595	CYTIP	CYTIP	protein_coding	cytohesin 1 interacting protein [Source:HGNC Symbol;Acc:HGNC:9506]	2	-1	157414619	157488961	0.08241886688836697	7.710292414808399	1.7955845710231344	0.07300003058871779	0.5971129282535276	1.7928305025210385	FALSE
ENSG00000173327	4296	MAP3K11	MAP3K11	protein_coding	mitogen-activated protein kinase kinase kinase 11 [Source:HGNC Symbol;Acc:HGNC:6850]	11	-1	65597756	65615382	0.06842489219522907	6.544150077600498	1.7955534163116138	0.07306731563011858	0.5971129282535276	1.7924099905468938	FALSE
ENSG00000163041	3020	H3F3A	H3F3A	protein_coding	H3 histone family member 3A [Source:HGNC Symbol;Acc:HGNC:4764]	1	1	226061851	226072007	0.1015238868799564	8.040645019079916	1.7953439418284898	0.07308754914007484	0.5971129282535276	1.7922835989491248	FALSE
ENSG00000159140	6651	SON	SON	protein_coding	SON DNA binding protein [Source:HGNC Symbol;Acc:HGNC:11183]	21	1	33543038	33577514	0.0485980455867665	8.27673635791209	1.7949820952742925	0.07309032267335809	0.5971129282535276	1.7922662758964474	FALSE
ENSG00000171657	27197	GPR82	GPR82	protein_coding	G protein-coupled receptor 82 [Source:HGNC Symbol;Acc:HGNC:4533]	X	1	41724181	41730130	0.2163605278030427	0.7186239959838102	1.7945228838429061	0.07316131162519668	0.5971129282535276	1.7918230730095417	FALSE
ENSG00000182578	1436	CSF1R	CSF1R	protein_coding	colony stimulating factor 1 receptor [Source:HGNC Symbol;Acc:HGNC:2433]	5	-1	150053291	150113372	0.11736018471289711	6.938428007634487	1.7939026876683377	0.07331368014623056	0.5971129282535276	1.7908729825364547	FALSE
ENSG00000157823	10239	AP3S2	AP3S2	protein_coding	adaptor related protein complex 3 subunit sigma 2 [Source:HGNC Symbol;Acc:HGNC:571]	15	-1	89830599	89894638	0.08912778922004261	3.531000764113445	1.793686472657824	0.07335554623575267	0.5971129282535276	1.7906122103832705	FALSE
ENSG00000156787	93594	TBC1D31	TBC1D31	protein_coding	TBC1 domain family member 31 [Source:HGNC Symbol;Acc:HGNC:30888]	8	1	123041968	123152153	-0.09378876857684437	3.7727272309801565	-1.7936038236774154	0.07336493989592661	0.5971129282535276	-1.7905537166257741	FALSE
ENSG00000251136	NA	AF117829.1	AF117829.1	lncRNA	novel transcript	8	-1	89585872	89757812	-0.10173014155498095	3.00636906610994	-1.7934966265007093	0.07338701838428573	0.5971129282535276	-1.7904162593215633	FALSE
ENSG00000161647	4356	MPP3	MPP3	protein_coding	membrane palmitoylated protein 3 [Source:HGNC Symbol;Acc:HGNC:7221]	17	-1	43800799	43833170	-0.21671475041380683	-0.7412372069345837	-1.7928927450488397	0.07339205626865115	0.5971129282535276	-1.790384898960948	FALSE
ENSG00000227354	NA	RBM26-AS1	RBM26-AS1	lncRNA	RBM26 antisense RNA 1 [Source:HGNC Symbol;Acc:HGNC:39805]	13	1	79406293	79427317	-0.19516647506259932	0.19406869611295788	-1.7930408645199936	0.07339756924876656	0.5971129282535276	-1.7903505831911484	FALSE
ENSG00000136643	26750	RPS6KC1	RPS6KC1	protein_coding	ribosomal protein S6 kinase C1 [Source:HGNC Symbol;Acc:HGNC:10439]	1	1	213051233	213274774	-0.05717774003452014	5.390863518828772	-1.7929376501836347	0.0734201043289232	0.5971129282535276	-1.790210334582381	FALSE
ENSG00000162729	93185	IGSF8	IGSF8	protein_coding	immunoglobulin superfamily member 8 [Source:HGNC Symbol;Acc:HGNC:17813]	1	-1	160091340	160098943	-0.09669402131064153	3.3252717441151596	-1.7927486152390815	0.07346074258088763	0.5971129282535276	-1.7899575086191584	FALSE
ENSG00000113161	3156	HMGCR	HMGCR	protein_coding	3-hydroxy-3-methylglutaryl-CoA reductase [Source:HGNC Symbol;Acc:HGNC:5006]	5	1	75336329	75362101	0.10809769261897095	5.6463370572090605	1.7927761780986609	0.07346358541530659	0.5971129282535276	1.7899398265504598	FALSE
ENSG00000125384	5732	PTGER2	PTGER2	protein_coding	prostaglandin E receptor 2 [Source:HGNC Symbol;Acc:HGNC:9594]	14	1	52314305	52328598	-0.10277133484735668	4.7437428690583	-1.7925107065557322	0.07353328944925669	0.5971129282535276	-1.7895064512989327	FALSE
ENSG00000096433	3710	ITPR3	ITPR3	protein_coding	inositol 1,4,5-trisphosphate receptor type 3 [Source:HGNC Symbol;Acc:HGNC:6182]	6	1	33620365	33696574	-0.11863054471668999	4.885564862901047	-1.792690890131474	0.07356649886260293	0.5971129282535276	-1.7893000944894106	FALSE
ENSG00000248323	NA	LUCAT1	LUCAT1	lncRNA	lung cancer associated transcript 1 [Source:HGNC Symbol;Acc:HGNC:48498]	5	-1	91054834	91314547	0.12979071543611553	9.40665374142919	1.7923669274428338	0.07358119763321895	0.5971129282535276	1.7892087835193533	FALSE
ENSG00000006695	1352	COX10	COX10	protein_coding	cytochrome c oxidase assembly factor heme A:farnesyltransferase COX10 [Source:HGNC Symbol;Acc:HGNC:2260]	17	1	14069490	14231736	-0.08378190967194632	3.6208714533409725	-1.7919289212238145	0.07358444011583076	0.5971129282535276	-1.7891886427387635	FALSE
ENSG00000100888	57680	CHD8	CHD8	protein_coding	chromodomain helicase DNA binding protein 8 [Source:HGNC Symbol;Acc:HGNC:20153]	14	-1	21385194	21456126	0.03910136354775062	6.960789072332773	1.7913612291103493	0.07364004953151651	0.5971129282535276	1.7888433360480775	FALSE
ENSG00000205534	NA	SMG1P2	SMG1P2	unprocessed_pseudogene	SMG1 pseudogene 2 [Source:HGNC Symbol;Acc:HGNC:49859]	16	-1	29527568	29594966	-0.08015146886213964	4.125836173525678	-1.7918273754202911	0.07364302957572035	0.5971129282535276	-1.7888248374827083	FALSE
ENSG00000181220	155061	ZNF746	ZNF746	protein_coding	zinc finger protein 746 [Source:HGNC Symbol;Acc:HGNC:21948]	7	-1	149472696	149497817	0.09708281467084046	6.91541881522741	1.7913259562801649	0.07370657624268337	0.5973159373564586	1.7884305184251486	FALSE
ENSG00000234424	NA	AL353743.4	AL353743.4	unprocessed_pseudogene	kinesin family member 27 (KIF27) pseudogene	9	1	85753306	85786575	-0.15941868494522748	0.45555020019260944	-1.7910247520338065	0.0737565044320467	0.5974084283266196	-1.788120899548825	FALSE
ENSG00000258989	NA	AL355916.3	AL355916.3	protein_coding	novel protein	14	1	61529128	61657964	-0.14972496076839392	0.8493662669498405	-1.790408380333699	0.0738623688905481	0.5976110282778846	-1.787464970461177	FALSE
ENSG00000227486	NA	AL050309.1	AL050309.1	lncRNA	novel transcript	X	1	55908123	56209271	-0.12134155318650297	2.724973314579851	-1.7902950651122465	0.07386428462778538	0.5976110282778846	-1.7874531077639517	FALSE
ENSG00000231856	NA	AL162377.1	AL162377.1	lncRNA	novel transcript	13	1	51803838	51813832	0.11217767600500972	2.165972946232458	1.7898997590292964	0.07389710220082411	0.5976110282778846	1.7872499326550653	FALSE
ENSG00000118900	29855	UBN1	UBN1	protein_coding	ubinuclein 1 [Source:HGNC Symbol;Acc:HGNC:12506]	16	1	4846665	4882401	0.09898507709552007	7.733880433098779	1.7896565916718064	0.07400044279480483	0.5980471927985607	1.7866106277507527	FALSE
ENSG00000101019	55245	UQCC1	UQCC1	protein_coding	ubiquinol-cytochrome c reductase complex assembly factor 1 [Source:HGNC Symbol;Acc:HGNC:15891]	20	-1	35302566	35412031	-0.07359643539921645	4.702517304454353	-1.7888612889491444	0.07406148731816989	0.5980471927985607	-1.7862333255091567	FALSE
ENSG00000137054	64425	POLR1E	POLR1E	protein_coding	RNA polymerase I subunit E [Source:HGNC Symbol;Acc:HGNC:17631]	9	1	37485948	37503697	-0.11003359413874048	2.8939381744267556	-1.7888714246699886	0.07409784791709684	0.5980471927985607	-1.7860087097435136	FALSE
ENSG00000203739	NA	AL645568.1	AL645568.1	lncRNA	novel transcript	1	-1	173417793	173489407	-0.10390931261121228	5.110645207099875	-1.7888536009806495	0.07410526107658007	0.5980471927985607	-1.7859629263813745	FALSE
ENSG00000214439	NA	FAM185BP	FAM185BP	transcribed_unprocessed_pseudogene	family with sequence similarity 185 member B, pseudogene [Source:HGNC Symbol;Acc:HGNC:21813]	7	-1	77083787	77122116	0.11158510952746825	2.985066484689235	1.7887759701801826	0.07415688239087306	0.5981525755407343	1.7856442190585144	FALSE
ENSG00000069702	7049	TGFBR3	TGFBR3	protein_coding	transforming growth factor beta receptor 3 [Source:HGNC Symbol;Acc:HGNC:11774]	1	-1	91680343	91906335	-0.21240762213025377	5.117250443897188	-1.788569406853822	0.07431980650227393	0.599155155227012	-1.7846395218122315	FALSE
ENSG00000102100	7355	SLC35A2	SLC35A2	protein_coding	solute carrier family 35 member A2 [Source:HGNC Symbol;Acc:HGNC:11022]	X	-1	48903180	48911958	0.06455642939590422	3.5371484162499116	1.7868568630020882	0.0744019274301117	0.59946366566063225	1.7841337922366074	FALSE
ENSG00000112237	892	CCNC	CCNC	protein_coding	cyclin C [Source:HGNC Symbol;Acc:HGNC:1581]	6	-1	99542387	99568825	-0.06649359488324613	4.961372800885096	-1.7866973616685893	0.07443536974162708	0.59946366566063225	-1.7839279733986844	FALSE
ENSG00000107968	1326	MAP3K8	MAP3K8	protein_coding	mitogen-activated protein kinase kinase kinase 8 [Source:HGNC Symbol;Acc:HGNC:6860]	10	1	30434021	30461833	0.06754234931863756	5.762795594366945	1.7865155261217902	0.07450893508942542	0.5996615925364995	1.7834754853456654	FALSE
ENSG00000269352	NA	PTOV1-AS2	PTOV1-AS2	lncRNA	PTOV1 antisense RNA 2 [Source:HGNC Symbol;Acc:HGNC:51284]	19	-1	49856970	49859289	0.06594181288120105	4.340961564578236	1.7858732191998752	0.07455800232129516	0.5996615925364995	1.7831738839551854	FALSE
ENSG00000272455	NA	AL391244.2	AL391244.2	lncRNA	novel transcript	1	1	1409096	1410618	-0.14101637574972364	0.5218249369628205	-1.785646724778588	0.07457592753548498	0.5996615925364995	-1.783063743541574	FALSE
ENSG00000259040	NA	BLOC1S5-TXNDC5	BLOC1S5-TXNDC5	protein_coding	BLOC1S5-TXNDC5 readthrough (NMD candidate) [Source:HGNC Symbol;Acc:HGNC:42001]	6	-1	7881522	8064364	-0.09346485238165791	1.9651589820318232	-1.7848367309792306	0.07470379743658877	0.6003785502792376	-1.782278681324591	FALSE
ENSG00000170852	25948	KBTBD2	KBTBD2	protein_coding	kelch repeat and BTB domain containing 2 [Source:HGNC Symbol;Acc:HGNC:21751]	7	-1	32868172	32894131	0.08201220258188524	6.510359894277126	1.7847459390175962	0.07474885561642101	0.6004295698945139	1.7820023064306152	FALSE
ENSG00000171466	54811	ZNF562	ZNF562	protein_coding	zinc finger protein 562 [Source:HGNC Symbol;Acc:HGNC:25950]	19	-1	9641807	9675100	-0.05250106001391863	4.751266691341014	-1.784133001065416	0.07482545471403466	0.6004749133722075	-1.7815327800818654	FALSE
ENSG00000163959	200931	SLC51A	SLC51A	protein_coding	solute carrier family 51 alpha subunit [Source:HGNC Symbol;Acc:HGNC:29955]	3	1	196211487	196243178	-0.25090055462789906	0.938334027397401	-1.7846581477890693	0.07488707024030879	0.6004749133722075	-1.7811553827373614	FALSE
ENSG00000120253	348995	NUP43	NUP43	protein_coding	nucleoporin 43 [Source:HGNC Symbol;Acc:HGNC:21182]	6	-1	149724315	149749665	-0.06788294489611779	5.08800014866043	-1.7838726651913557	0.07491393678995434	0.6004749133722075	-1.7809909035361169	FALSE
ENSG00000102753	3839	KPNA3	KPNA3	protein_coding	karyopherin subunit alpha 3 [Source:HGNC Symbol;Acc:HGNC:6396]	13	-1	49699320	49792682	-0.038698871301953375	5.588785116924129	-1.7835019733087645	0.07492884618096643	0.6004749133722075	-1.780899647816334	FALSE
ENSG00000235314	NA	LINC00957	LINC00957	lncRNA	long intergenic non-protein coding RNA 957 [Source:HGNC Symbol;Acc:HGNC:22332]	7	1	44039171	44042306	0.08823077233453125	2.748642812442448	1.783260862266156	0.07502628689554469	0.6004749133722075	1.7803036085564878	FALSE
ENSG00000130023	55780	ERMARD	ERMARD	protein_coding	ER membrane associated RNA degradation [Source:HGNC Symbol;Acc:HGNC:21056]	6	1	169751622	169781600	-0.08276993031412827	3.603404175741273	-1.7830048411048984	0.07502849309003351	0.6004749133722075	-1.7802901207116668	FALSE
ENSG00000153094	10018	BCL2L11	BCL2L11	protein_coding	BCL2 like 11 [Source:HGNC Symbol;Acc:HGNC:994]	2	1	111119378	111168445	0.08363334892439145	6.009597189984254	1.783003227255554	0.07507248854451878	0.6004749133722075	1.7800212166225788	FALSE
ENSG00000161847	125950	RAVER1	RAVER1	protein_coding	ribonucleoprotein, PTB binding 1 [Source:HGNC Symbol;Acc:HGNC:30296]	19	-1	10316212	10333638	0.06591911886180046	4.494137028340204	1.7825416551515814	0.07512181892007767	0.6004749133722075	1.7797198580165832	FALSE
ENSG00000232973	NA	CYP1B1-AS1	CYP1B1-AS1	lncRNA	CYP1B1 antisense RNA 1 [Source:HGNC Symbol;Acc:HGNC:28543]	2	1	38073447	38231651	-0.15302036436137723	3.7979384201153463	-1.7831668319386862	0.07513361395188382	0.6004749133722075	-1.7796478262625093	FALSE
ENSG00000107262	573	BAG1	BAG1	protein_coding	BCL2 associated athanogene 1 [Source:HGNC Symbol;Acc:HGNC:937]	9	-1	33247820	33264720	0.16309608866222813	7.36787897052145	1.7824370626334731	0.07519008343869754	0.6004749133722075	1.7793030973878876	FALSE
ENSG00000108946	5573	PRKAR1A	PRKAR1A	protein_coding	protein kinase cAMP-dependent type I regulatory subunit alpha [Source:HGNC Symbol;Acc:HGNC:9388]	17	1	68511780	68551319	0.10349743320266747	8.666527890088096	1.7814544435358124	0.07529742293436745	0.6004749133722075	1.778648405094584	FALSE
ENSG00000119559	148223	C19orf25	C19orf25	protein_coding	chromosome 19 open reading frame 25 [Source:HGNC Symbol;Acc:HGNC:26711]	19	-1	1461143	1479556	0.06291998355332495	4.0087616869143785	1.781286497824001	0.0753037255919866	0.6004749133722075	1.778609987188701	FALSE
ENSG00000148399	92715	DPH7	DPH7	protein_coding	diphthamide biosynthesis 7 [Source:HGNC Symbol;Acc:HGNC:25199]	9	-1	137554444	137578925	-0.07480546007408151	3.554782121149315	-1.7811411317021038	0.07531646434383961	0.6004749133722075	-1.7785323460267495	FALSE
ENSG00000076864	5909	RAP1GAP	RAP1GAP	protein_coding	RAP1 GTPase activating protein [Source:HGNC Symbol;Acc:HGNC:9858]	1	-1	21596215	21669363	-0.4510625963119601	2.071282658381453	-1.7830721524503443	0.07533053990466346	0.6004749133722075	-1.7784465696408145	FALSE
ENSG00000158477	909	CD1A	CD1A	protein_coding	CD1a molecule [Source:HGNC Symbol;Acc:HGNC:1634]	1	1	158254424	158258269	0.15857397060604206	0.4669683736858706	1.781023975995565	0.07533519318047294	0.6004749133722075	1.778418215482795	FALSE
ENSG00000121039	157506	RDH10	RDH10	protein_coding	retinol dehydrogenase 10 [Source:HGNC Symbol;Acc:HGNC:19975]	8	1	73294602	73325281	-0.09509187738178881	1.7579518221303578	-1.7802929863355819	0.07544427973458258	0.6007779463311591	-1.777753919381331	FALSE
ENSG00000253704	101926977	AC023632.2	AC023632.2	lncRNA	novel transcript	8	1	94553668	94570648	-0.13062036549049627	0.8816767462379409	-1.7802784882852574	0.07545067625898381	0.6007779463311591	-1.7777149912939816	FALSE
ENSG00000259673	NA	IQCH-AS1	IQCH-AS1	lncRNA	IQCH antisense RNA 1 [Source:HGNC Symbol;Acc:HGNC:44104]	15	-1	67290636	67521844	-0.09643771307950333	2.992912572897191	-1.779685031802328	0.0755629096309164	0.6013628995819109	-1.7770323972460802	FALSE
ENSG00000198821	919	CD247	CD247	protein_coding	CD247 molecule [Source:HGNC Symbol;Acc:HGNC:1677]	1	-1	167430640	167518610	-0.13103522753118924	7.932791404474079	-1.7798603229202268	0.07567099997056478	0.6015170618486174	-1.7763757825537916	FALSE
ENSG00000101972	10735	STAG2	STAG2	protein_coding	stromal antigen 2 [Source:HGNC Symbol;Acc:HGNC:11355]	X	1	123960212	124422664	0.0720119945661164	7.925713002379906	1.7791534887637654	0.07567582060480557	0.6015170618486174	1.7763465165569714	FALSE
ENSG00000105641	6528	SLC5A5	SLC5A5	protein_coding	solute carrier family 5 member 5 [Source:HGNC Symbol;Acc:HGNC:11040]	19	1	17871945	17895174	-0.19806298628460797	-0.054276913040919736	-1.7784232667940412	0.07577056160429811	0.6015170618486174	-1.7757716539272617	FALSE
ENSG00000231365	NA	WARS2-AS1	WARS2-AS1	lncRNA	WARS2 antisense RNA 1 [Source:HGNC Symbol;Acc:HGNC:40612]	1	1	119140391	119275973	-0.10454160152858538	4.676698588662212	-1.7791291018638709	0.0757862407510893	0.6015170618486174	-1.7756765737016225	FALSE
ENSG00000255776	NA	VDAC2P2	VDAC2P2	processed_pseudogene	voltage dependent anion channel 2 pseudogene 2 [Source:HGNC Symbol;Acc:HGNC:32693]	12	1	9036344	9037244	-0.2637973969933085	-0.8315245789556848	-1.7780915144217897	0.0758425957153615	0.6015170618486174	-1.7753349629135093	FALSE
ENSG00000136295	80727	TTYH3	TTYH3	protein_coding	tweety family member 3 [Source:HGNC Symbol;Acc:HGNC:22222]	7	1	2631986	2664802	0.09027452479802545	5.933403824756429	1.7783739891670969	0.07584746528151114	0.6015170618486174	1.775305454449993	FALSE
ENSG00000112851	55914	ERBIN	ERBIN	protein_coding	erbb2 interacting protein [Source:HGNC Symbol;Acc:HGNC:15842]	5	1	65926475	66082549	0.06361208075785107	8.169857656997204	1.7782214276124721	0.07585584701671065	0.6015170618486174	1.7752546666607452	FALSE
ENSG00000248712	283152	CCDC153	CCDC153	protein_coding	coiled-coil domain containing 153 [Source:HGNC Symbol;Acc:HGNC:27446]	11	-1	119189638	119196769	0.17028824363829131	0.7539125574027141	1.7779418556560704	0.0758925207941296	0.6015170618486174	1.7750325015809378	FALSE
ENSG00000137764	5607	MAP2K5	MAP2K5	protein_coding	mitogen-activated protein kinase kinase 5 [Source:HGNC Symbol;Acc:HGNC:6845]	15	1	67542703	67807117	-0.0621747144784095	5.690229690736981	-1.7775579146591967	0.0759838807499012	0.601674561827856	-1.7744794352395081	FALSE
ENSG00000253729	5591	PRKDC	PRKDC	protein_coding	protein kinase, DNA-activated, catalytic subunit [Source:HGNC Symbol;Acc:HGNC:9413]	8	-1	47773108	47960183	0.11401377028557658	7.059730881392891	1.7770017394018567	0.07601979866331857	0.601674561827856	1.7742621473067877	FALSE
ENSG00000010361	80199	FUZ	FUZ	protein_coding	fuzzy planar cell polarity protein [Source:HGNC Symbol;Acc:HGNC:26219]	19	-1	49806866	49817376	0.09360969499209615	3.234000736907768	1.7768559931468138	0.07604786037984992	0.601674561827856	1.7740924442584949	FALSE
ENSG00000100417	5372	PMM1	PMM1	protein_coding	phosphomannomutase 1 [Source:HGNC Symbol;Acc:HGNC:9114]	22	-1	41576900	41589871	0.07882807144348902	2.295593547524146	1.7764426211437012	0.07607014950634612	0.601674561827856	1.7739576873096992	FALSE
ENSG00000171714	203859	ANO5	ANO5	protein_coding	anoctamin 5 [Source:HGNC Symbol;Acc:HGNC:27337]	11	1	21799934	22283357	-0.17143303815386157	1.3484784775167031	-1.7766408766594946	0.07617996079181676	0.601674561827856	-1.7732942534528509	FALSE
ENSG00000205903	100131017	ZNF316	ZNF316	protein_coding	zinc finger protein 316 [Source:HGNC Symbol;Acc:HGNC:13843]	7	1	6637318	6658279	0.06728149626312518	5.553785686569479	1.7761748937949107	0.07624310809087984	0.601674561827856	1.7729130970721378	FALSE
ENSG00000054967	84957	RELT	RELT	protein_coding	RELT TNF receptor [Source:HGNC Symbol;Acc:HGNC:13764]	11	1	73376399	73397474	0.08632358657958594	5.968273499654564	1.7756466859094635	0.07630737495637857	0.601674561827856	1.772525447279569	FALSE
ENSG00000206337	10866	HCP5	HCP5	lncRNA	HLA complex P5 [Source:HGNC Symbol;Acc:HGNC:21659]	6	1	31400700	31478903	0.0703212766154584	7.056866696895438	1.7756633695104687	0.0763104958831239	0.601674561827856	1.7725066290153955	FALSE
ENSG00000163166	55677	IWS1	IWS1	protein_coding	interacts with SUPT6H, CTD assembly factor 1 [Source:HGNC Symbol;Acc:HGNC:25467]	2	-1	127436207	127526886	0.03791981699246705	6.384107295607351	1.775751416791753	0.07631578474106539	0.601674561827856	1.7724747402011227	FALSE
ENSG00000184602	8303	SNN	SNN	protein_coding	stannin [Source:HGNC Symbol;Acc:HGNC:11149]	16	1	11668455	11679152	0.09603466724690879	6.702590101981938	1.77538266673328	0.07632665757039286	0.601674561827856	1.7724091888667823	FALSE
ENSG00000071967	79901	CYBRD1	CYBRD1	protein_coding	cytochrome b reductase 1 [Source:HGNC Symbol;Acc:HGNC:20797]	2	1	171522247	171558129	0.13181232030228607	5.482364901765915	1.7756851490248946	0.07633908437091229	0.601674561827856	1.7723342781017597	FALSE
ENSG00000186496	252884	ZNF396	ZNF396	protein_coding	zinc finger protein 396 [Source:HGNC Symbol;Acc:HGNC:18824]	18	-1	35366694	35377337	0.13565472451185467	1.48751273081633	1.774693974090574	0.07641594023441806	0.6019744281239504	1.771871199337438	FALSE
ENSG00000162607	7398	USP1	USP1	protein_coding	ubiquitin specific peptidase 1 [Source:HGNC Symbol;Acc:HGNC:12607]	1	1	62436297	62451804	0.05755867470744924	5.472460212081123	1.7736352582777386	0.07658692886129878	0.6023960991308185	1.7708423043533692	FALSE
ENSG00000154001	5529	PPP2R5E	PPP2R5E	protein_coding	protein phosphatase 2 regulatory subunit B'epsilon [Source:HGNC Symbol;Acc:HGNC:9313]	14	-1	63371364	63543377	-0.031878058752942806	6.563045270507157	-1.7736870762929022	0.07659899471711099	0.6023960991308185	-1.7707697708918462	FALSE
ENSG00000275371	NA	AC012645.4	AC012645.4	lncRNA	novel transcript, antisense to GDPD3	16	1	30110895	30111955	0.23827717754137337	0.7279495882913258	1.773364886106926	0.07660645731420264	0.6023960991308185	1.770724914418225	FALSE
ENSG00000164219	5229	PGGT1B	PGGT1B	protein_coding	protein geranylgeranyltransferase type I subunit beta [Source:HGNC Symbol;Acc:HGNC:8895]	5	-1	115204012	115262877	0.03981706635423077	5.876345297789324	1.7734917356495299	0.07662481487880245	0.6023960991308185	1.770614585202938	FALSE
ENSG00000198520	339541	ARMH1	ARMH1	protein_coding	armadillo like helical domain containing 1 [Source:HGNC Symbol;Acc:HGNC:34345]	1	1	44674692	44725591	-0.09520799342842245	4.013057135103296	-1.7730126088396403	0.07672346643978577	0.602866103316878	-1.7700220567723146	FALSE
ENSG00000260861	NA	AL049634.2	AL049634.2	protein_coding	novel protein, SIRPB1-SIRPD readthrough	20	-1	1540144	1620009	0.12444613319449171	6.30177903822538	1.7713809993881648	0.07702853949070707	0.6045676387925363	1.7681936256059787	FALSE
ENSG00000260196	NA	AC124798.1	AC124798.1	lncRNA	antisense to KCNJ11 and overlapping to a novel gene	11	1	17380649	17383531	-0.18811265440489988	-0.47797416944756776	-1.7702424503187308	0.07707609780533017	0.6045676387925363	-1.7679091206114743	FALSE
ENSG00000168310	3660	IRF2	IRF2	protein_coding	interferon regulatory factor 2 [Source:HGNC Symbol;Acc:HGNC:6117]	4	-1	184387729	184474550	0.07984668849338838	8.302755916506607	1.7703869590711885	0.07710672141877438	0.6045676387925363	1.7677259986834526	FALSE
ENSG00000236915	NA	CLCA4-AS1	CLCA4-AS1	lncRNA	CLCA4 antisense RNA 1 [Source:HGNC Symbol;Acc:HGNC:54055]	1	-1	86571181	86696311	-0.18176335019783696	0.4759158791295498	-1.7706002301703625	0.07711905517547563	0.6045676387925363	-1.7676522624926831	FALSE
ENSG00000281100	NA	AC105749.1	AC105749.1	TEC	TEC	3	-1	36823151	36825158	0.1340095500354379	1.8515363625680676	1.7700342728979066	0.07714949657738761	0.6045676387925363	1.7674703125900046	FALSE
ENSG00000248710	NA	AC079594.2	AC079594.2	protein_coding	TRIM59 and iFT80 readthrough	3	-1	160227454	160449829	-0.10272306890890337	1.89008825540388	-1.769731529003367	0.07720967450562687	0.6045676387925363	-1.7671107979357843	FALSE
ENSG00000164144	27236	ARFIP1	ARFIP1	protein_coding	ADP ribosylation factor interacting protein 1 [Source:HGNC Symbol;Acc:HGNC:21496]	4	1	152779937	152918463	0.09382935958027083	6.224414405705088	1.7700905921833043	0.07725542292958366	0.6045676387925363	1.7668376406865172	FALSE
ENSG00000257365	2342	FNTB	FNTB	protein_coding	farnesyltransferase, CAAX box, beta [Source:HGNC Symbol;Acc:HGNC:3785]	14	1	64986895	65062652	0.10098733302326246	1.9993763645065719	1.769339474530298	0.07731684379945951	0.6045676387925363	1.766471112706673	FALSE
ENSG00000091831	2099	ESR1	ESR1	protein_coding	estrogen receptor 1 [Source:HGNC Symbol;Acc:HGNC:3467]	6	1	151656691	152129619	-0.12709663836817597	3.066680516658083	-1.7695025810288487	0.07731731483191362	0.6045676387925363	-1.7664683027454482	FALSE
ENSG00000129534	55320	MIS18BP1	MIS18BP1	protein_coding	MIS18 binding protein 1 [Source:HGNC Symbol;Acc:HGNC:20190]	14	-1	45203190	45253540	0.07582025283835936	5.888461643057073	1.7692364868991288	0.07734569590797809	0.6045676387925363	1.7662990201370852	FALSE
ENSG00000171848	6241	RRM2	RRM2	protein_coding	ribonucleotide reductase regulatory subunit M2 [Source:HGNC Symbol;Acc:HGNC:10452]	2	1	10120698	10211725	-0.19481951073180026	3.2149308370836316	-1.76852768006586	0.07741010032153955	0.6045676387925363	-1.7659150593072177	FALSE
ENSG00000007255	79090	TRAPPC6A	TRAPPC6A	protein_coding	trafficking protein particle complex 6A [Source:HGNC Symbol;Acc:HGNC:23069]	19	-1	45162928	45178237	-0.10033388890922268	3.0953713557653453	-1.7683496728523806	0.07743182001465558	0.6045676387925363	-1.7657856313465492	FALSE
ENSG00000163939	55193	PBRM1	PBRM1	protein_coding	polybromo 1 [Source:HGNC Symbol;Acc:HGNC:30064]	3	-1	52545352	52685917	-0.037413082411002385	6.667546805538453	-1.7679278571161998	0.07752700296495617	0.6045676387925363	-1.765218783353085	FALSE
ENSG00000106003	3955	LFNG	LFNG	protein_coding	LFNG O-fucosylpeptide 3-beta-N-acetylglucosaminyltransferase [Source:HGNC Symbol;Acc:HGNC:6560]	7	1	2512529	2529177	0.10084153085861836	6.269247927505876	1.7679481625491469	0.0775273154808822	0.6045676387925363	1.7652169231446564	FALSE
ENSG00000158290	8450	CUL4B	CUL4B	protein_coding	cullin 4B [Source:HGNC Symbol;Acc:HGNC:2555]	X	-1	120524609	120575794	0.08388893388427743	6.35443432145596	1.7670508974891008	0.07767143393659579	0.6045676387925363	1.7643597278491678	FALSE
ENSG00000020256	55734	ZFP64	ZFP64	protein_coding	ZFP64 zinc finger protein [Source:HGNC Symbol;Acc:HGNC:15940]	20	-1	52051663	52204308	-0.07330755324240901	4.178680242317521	-1.7666128152759915	0.07771963212048665	0.6045676387925363	-1.7640733412402165	FALSE
ENSG00000136717	274	BIN1	BIN1	protein_coding	bridging integrator 1 [Source:HGNC Symbol;Acc:HGNC:1052]	2	-1	127048027	127107288	-0.11870766214095152	4.882552015487032	-1.7671343864525146	0.07774101983929849	0.6045676387925363	-1.763946304854247	FALSE
ENSG00000189376	84933	C8orf76	C8orf76	protein_coding	chromosome 8 open reading frame 76 [Source:HGNC Symbol;Acc:HGNC:25924]	8	-1	123219967	123241377	0.07472882932832325	2.1434815758743797	1.7661365966152562	0.07777264398904513	0.6045676387925363	1.7637585194063308	FALSE
ENSG00000248049	NA	UBA6-AS1	UBA6-AS1	lncRNA	UBA6 antisense RNA 1 (head to head) [Source:HGNC Symbol;Acc:HGNC:49083]	4	1	67701209	68080952	-0.12370666891303861	3.8322796443320244	-1.7672662369976277	0.07779717324379928	0.6045676387925363	-1.7636129065436175	FALSE
ENSG00000141759	10907	TXNL4A	TXNL4A	protein_coding	thioredoxin like 4A [Source:HGNC Symbol;Acc:HGNC:30551]	18	-1	79970813	80033949	-0.04351345906737869	5.145777931396323	-1.7662172171043837	0.0777980778521916	0.6045676387925363	-1.7636075372373399	FALSE
ENSG00000164023	166929	SGMS2	SGMS2	protein_coding	sphingomyelin synthase 2 [Source:HGNC Symbol;Acc:HGNC:28395]	4	1	107824563	107915047	-0.15074083539867944	3.904108627737915	-1.7664823731525023	0.07781199528651894	0.6045676387925363	-1.763524936664926	FALSE
ENSG00000011677	2556	GABRA3	GABRA3	protein_coding	gamma-aminobutyric acid type A receptor alpha3 subunit [Source:HGNC Symbol;Acc:HGNC:4077]	X	-1	152166234	152451315	0.1957838687159006	-0.5216273264244519	1.7659682065563593	0.07782317973399204	0.6045676387925363	1.7634585652062484	FALSE
ENSG00000231769	NA	AL035701.1	AL035701.1	lncRNA	novel transcript	6	-1	46096004	46129857	-0.19741452744823945	0.7160023591532431	-1.76662029729537	0.07783647570554413	0.6045676387925363	-1.7633796735125589	FALSE
ENSG00000120156	7010	TEK	TEK	protein_coding	TEK receptor tyrosine kinase [Source:HGNC Symbol;Acc:HGNC:11724]	9	1	27109141	27230174	0.318891553848377	-0.09128408776117611	1.7657726518456363	0.07797221791722307	0.6053188549119355	1.7625748739030083	FALSE
ENSG00000183735	29110	TBK1	TBK1	protein_coding	TANK binding kinase 1 [Source:HGNC Symbol;Acc:HGNC:11584]	12	1	64452092	64502114	0.07209872908944526	6.093323976605372	1.7643432184610288	0.07811949949490223	0.6055928995732491	1.7617029481228514	FALSE
ENSG00000182389	785	CACNB4	CACNB4	protein_coding	calcium voltage-gated channel auxiliary subunit beta 4 [Source:HGNC Symbol;Acc:HGNC:1404]	2	-1	151832768	152099475	0.20294753861956272	3.9635138928974167	1.7646485998726875	0.07812225047543778	0.6055928995732491	1.7616866747034787	FALSE
ENSG00000158427	286527	TMSB15B	TMSB15B	protein_coding	thymosin beta 15B [Source:HGNC Symbol;Acc:HGNC:28612]	X	1	103918896	103966712	-0.1809773471501661	0.06806979291707371	-1.7638197102152402	0.0781689793978229	0.6055928995732491	-1.7614103211056813	FALSE
ENSG00000131379	84077	C3orf20	C3orf20	protein_coding	chromosome 3 open reading frame 20 [Source:HGNC Symbol;Acc:HGNC:25320]	3	1	14675141	14773036	0.15878215708120758	2.8010261473953357	1.7659470754791804	0.07817520833239396	0.6055928995732491	1.7613734935124459	FALSE
ENSG00000104549	6713	SQLE	SQLE	protein_coding	squalene epoxidase [Source:HGNC Symbol;Acc:HGNC:11279]	8	1	124998497	125022283	-0.13065583982317142	2.5172608393892113	-1.7635493514723242	0.07827005982707085	0.6055928995732491	-1.760812993936324	FALSE
ENSG00000106305	7965	AIMP2	AIMP2	protein_coding	aminoacyl tRNA synthetase complex interacting multifunctional protein 2 [Source:HGNC Symbol;Acc:HGNC:20609]	7	1	6009255	6023834	-0.07614614802317954	3.4019547443537674	-1.7633173810759724	0.07827171277038643	0.6055928995732491	-1.7608032312120911	FALSE
ENSG00000002834	3927	LASP1	LASP1	protein_coding	LIM and SH3 protein 1 [Source:HGNC Symbol;Acc:HGNC:6513]	17	1	38869859	38921770	0.07064596917700605	8.981911736924513	1.763213691019618	0.07834362700197602	0.6055928995732491	1.760378648960943	FALSE
ENSG00000166333	3611	ILK	ILK	protein_coding	integrin linked kinase [Source:HGNC Symbol;Acc:HGNC:6040]	11	1	6603708	6610874	0.06701324523127106	6.657650440907333	1.763422843428524	0.07834770819650652	0.6055928995732491	1.760354563066676	FALSE
ENSG00000150756	134145	ATPSCKMT	ATPSCKMT	protein_coding	ATP synthase c subunit lysine N-methyltransferase [Source:HGNC Symbol;Acc:HGNC:27029]	5	-1	10225507	10249897	-0.06647685855007968	2.682689217613064	-1.762611193653871	0.07838457868874443	0.6055928995732491	-1.7601370115834083	FALSE
ENSG00000109062	9368	SLC9A3R1	SLC9A3R1	protein_coding	SLC9A3 regulator 1 [Source:HGNC Symbol;Acc:HGNC:11075]	17	1	74748628	74769353	0.05715791797047931	7.810381431574074	1.762966928087012	0.07839794612488456	0.6055928995732491	1.7600581586340616	FALSE
ENSG00000142552	57333	RCN3	RCN3	protein_coding	reticulocalbin 3 [Source:HGNC Symbol;Acc:HGNC:21145]	19	1	49528003	49546962	0.12070221047506546	4.790027821953161	1.7628724151806319	0.07845105915563254	0.6057015323857722	1.759744959126811	FALSE
ENSG00000104885	84444	DOT1L	DOT1L	protein_coding	DOT1 like histone lysine methyltransferase [Source:HGNC Symbol;Acc:HGNC:24948]	19	1	2163933	2232578	-0.055310976426165226	4.89540036515516	-1.7608164845651773	0.07869068076407736	0.6065467351084582	-1.7583340885124739	FALSE
ENSG00000049167	1161	ERCC8	ERCC8	protein_coding	ERCC excision repair 8, CSA ubiquitin ligase complex subunit [Source:HGNC Symbol;Acc:HGNC:3439]	5	-1	60873831	60945073	-0.06779890929141752	3.8580838416288854	-1.7608121326322232	0.0787163981259964	0.6065467351084582	-1.7581828748046755	FALSE
ENSG00000213967	730087	ZNF726	ZNF726	protein_coding	zinc finger protein 726 [Source:HGNC Symbol;Acc:HGNC:32462]	19	1	23914876	23945159	-0.15780119974311835	0.526375355761168	-1.7595959405984745	0.07890508337401866	0.6065467351084582	-1.7570746652648461	FALSE
ENSG00000237990	NA	CNTN4-AS1	CNTN4-AS1	lncRNA	CNTN4 antisense RNA 1 [Source:HGNC Symbol;Acc:HGNC:39985]	3	-1	3039033	3069242	0.25711351591519105	0.10183936108102488	1.7594632987986043	0.07893723486863831	0.6065467351084582	1.7568860441590761	FALSE
ENSG00000180370	5062	PAK2	PAK2	protein_coding	p21 (RAC1) activated kinase 2 [Source:HGNC Symbol;Acc:HGNC:8591]	3	1	196739857	196832647	0.06980711530187911	8.481486740983604	1.7589491694441681	0.07907042851074542	0.6065467351084582	1.7561053106632223	FALSE
ENSG00000110719	10312	TCIRG1	TCIRG1	protein_coding	T cell immune regulator 1, ATPase H+ transporting V0 subunit a3 [Source:HGNC Symbol;Acc:HGNC:11647]	11	1	68039025	68050895	0.08560528914259624	7.439806410666955	1.7589070056012226	0.07909004600210846	0.6065467351084582	1.7559904103420092	FALSE
ENSG00000255036	NA	STRA6LP	STRA6LP	lncRNA	STRA6 like, pseudogene [Source:HGNC Symbol;Acc:HGNC:53830]	9	1	97238497	97377287	-0.1903318747760305	-0.03790091006719914	-1.7583204953878584	0.07910287483074152	0.6065467351084582	-1.7559152839870849	FALSE
ENSG00000158714	56833	SLAMF8	SLAMF8	protein_coding	SLAM family member 8 [Source:HGNC Symbol;Acc:HGNC:21391]	1	1	159826811	159837492	-0.20477617299850026	2.0341957110733957	-1.7589259908828705	0.07910347363444606	0.6065467351084582	-1.7559117776003865	FALSE
ENSG00000137601	4750	NEK1	NEK1	protein_coding	NIMA related kinase 1 [Source:HGNC Symbol;Acc:HGNC:7744]	4	-1	169392857	169612629	-0.06676749346402211	5.426328849778486	-1.7576210146290612	0.07924295837284685	0.6065467351084582	-1.7550955909388108	FALSE
ENSG00000063180	770	CA11	CA11	protein_coding	carbonic anhydrase 11 [Source:HGNC Symbol;Acc:HGNC:1370]	19	-1	48637946	48646187	-0.14414151223579763	1.565556766274456	-1.7575606557959094	0.07926239023856081	0.6065467351084582	-1.7549819792720645	FALSE
ENSG00000171984	149840	SHLD1	SHLD1	protein_coding	shieldin complex subunit 1 [Source:HGNC Symbol;Acc:HGNC:26318]	20	1	5750393	5864395	-0.07874561320967466	5.047643493281512	-1.757459121054362	0.07932307069683026	0.6065467351084582	-1.7546273465206694	FALSE
ENSG00000123146	976	ADGRE5	ADGRE5	protein_coding	adhesion G protein-coupled receptor E5 [Source:HGNC Symbol;Acc:HGNC:1711]	19	1	14380501	14408725	0.09300923255105609	9.49732662325957	1.7575861103739985	0.07933184330118082	0.6065467351084582	1.7545760953389573	FALSE
ENSG00000163156	79005	SCNM1	SCNM1	protein_coding	sodium channel modifier 1 [Source:HGNC Symbol;Acc:HGNC:23136]	1	1	151156664	151170297	0.06093548225584566	5.608045802401661	1.7573315446768916	0.07935597898694612	0.6065467351084582	1.7544351139636358	FALSE
ENSG00000224307	NA	AL161785.1	AL161785.1	lncRNA	novel transcript	9	1	129282458	129312665	0.14143939735682065	2.1756244471699975	1.7574647712456588	0.0793656168518738	0.6065467351084582	1.7543788270051555	FALSE
ENSG00000136868	1317	SLC31A1	SLC31A1	protein_coding	solute carrier family 31 member 1 [Source:HGNC Symbol;Acc:HGNC:11016]	9	1	113221544	113264492	0.08417228842253621	4.769018389398404	1.7574320488611592	0.07936778677249026	0.6065467351084582	1.7543661550239003	FALSE
ENSG00000258727	NA	AL135999.1	AL135999.1	lncRNA	novel transcript, antisense to AP1G2	14	1	23561097	23568073	-0.0811025416558806	3.6858253341158593	-1.7566407753575413	0.07942920567944306	0.6065467351084582	-1.7540075954374412	FALSE
ENSG00000082458	1741	DLG3	DLG3	protein_coding	discs large MAGUK scaffold protein 3 [Source:HGNC Symbol;Acc:HGNC:2902]	X	1	70444835	70505490	-0.1433729726386872	2.648674546847133	-1.756744518808786	0.07947968184796331	0.6065467351084582	-1.7537130875726523	FALSE
ENSG00000263528	9641	IKBKE	IKBKE	protein_coding	inhibitor of nuclear factor kappa B kinase subunit epsilon [Source:HGNC Symbol;Acc:HGNC:14552]	1	1	206470476	206496889	-0.07809606012366022	4.878425811045733	-1.7562173838229178	0.07951157408298709	0.6065467351084582	-1.7535270877687226	FALSE
ENSG00000100271	25809	TTLL1	TTLL1	protein_coding	tubulin tyrosine ligase like 1 [Source:HGNC Symbol;Acc:HGNC:1312]	22	-1	43039516	43089419	-0.09661915848959657	2.62211244990194	-1.7550938623979302	0.0796568919276533	0.6065467351084582	-1.7526803415860166	FALSE
ENSG00000256720	NA	BTG1P1	BTG1P1	processed_pseudogene	BTG anti-proliferation factor 1 pseudogene 1 [Source:HGNC Symbol;Acc:HGNC:37692]	12	1	9135084	9135591	-0.25704177958240404	-0.599772462582547	-1.7552401489636238	0.0797036768902953	0.6065467351084582	-1.7524079995609774	FALSE
ENSG00000140332	7090	TLE3	TLE3	protein_coding	TLE family member 3, transcriptional corepressor [Source:HGNC Symbol;Acc:HGNC:11839]	15	-1	70047790	70098176	0.10512484329263927	7.976348935616294	1.755020247442982	0.07971778281921323	0.6065467351084582	1.752325912407846	FALSE
ENSG00000115762	55041	PLEKHB2	PLEKHB2	protein_coding	pleckstrin homology domain containing B2 [Source:HGNC Symbol;Acc:HGNC:19236]	2	1	131104847	131353709	0.04991405977682817	6.924287837377454	1.7546702600246946	0.07980175703574752	0.6065467351084582	1.751837482354356	FALSE
ENSG00000259146	NA	AC005476.2	AC005476.2	lncRNA	novel transcript, antisense to SIPA1L1	14	-1	71292729	71321882	0.14974735386812	0.5424316591549818	1.7539958593437572	0.07985338915984383	0.6065467351084582	1.7515373751352945	FALSE
ENSG00000197183	140688	NOL4L	NOL4L	protein_coding	nucleolar protein 4 like [Source:HGNC Symbol;Acc:HGNC:16106]	20	-1	32443059	32585074	0.061040142332053016	6.348897347005358	1.7544084765089605	0.07986128053926782	0.6065467351084582	1.7514915210757283	FALSE
ENSG00000166263	252983	STXBP4	STXBP4	protein_coding	syntaxin binding protein 4 [Source:HGNC Symbol;Acc:HGNC:19694]	17	1	54968727	55173632	-0.09906669299296489	3.0884416954487417	-1.7537081650055517	0.07994984330266999	0.6065467351084582	-1.7509771660777713	FALSE
ENSG00000215305	64601	VPS16	VPS16	protein_coding	VPS16 core subunit of CORVET and HOPS complexes [Source:HGNC Symbol;Acc:HGNC:14584]	20	1	2840703	2866732	0.04595964479019532	3.8480807558887817	1.7531466791903163	0.07999071099366431	0.6065467351084582	1.7507399707402242	FALSE
ENSG00000224875	NA	AC083949.1	AC083949.1	lncRNA	novel transcript	2	-1	42143238	42170301	0.16633382538380126	0.5646294927123632	1.7533707310384712	0.07999111998003036	0.6065467351084582	1.7507375974885262	FALSE
ENSG00000285458	NA	AC093827.5	AC093827.5	protein_coding	novel protein	4	-1	86886472	86936178	-0.0945725600087135	1.7813714518613457	-1.7530370648625249	0.08002282456755273	0.6065467351084582	-1.7505536532261712	FALSE
ENSG00000169435	166824	RASSF6	RASSF6	protein_coding	Ras association domain family member 6 [Source:HGNC Symbol;Acc:HGNC:20796]	4	-1	73571550	73620631	-0.2719281206755175	-0.63778227523774	-1.7532752152489133	0.08005435113069825	0.6065467351084582	-1.7503708005430132	FALSE
ENSG00000172840	57546	PDP2	PDP2	protein_coding	pyruvate dehyrogenase phosphatase catalytic subunit 2 [Source:HGNC Symbol;Acc:HGNC:30263]	16	1	66878589	66895754	-0.09650644825621235	2.8943645867832632	-1.753102702195306	0.08006561964963561	0.6065467351084582	-1.7503054578226973	FALSE
ENSG00000005844	3683	ITGAL	ITGAL	protein_coding	integrin subunit alpha L [Source:HGNC Symbol;Acc:HGNC:6148]	16	1	30472719	30523185	0.049015557385230224	8.85007356463461	1.753473300287056	0.08008662857985283	0.6065467351084582	1.7501836533654596	FALSE
ENSG00000155506	23367	LARP1	LARP1	protein_coding	La ribonucleoprotein domain family member 1 [Source:HGNC Symbol;Acc:HGNC:29531]	5	1	154712843	154817605	-0.060963912936195186	7.008543978405382	-1.7527299044495614	0.0801342098086629	0.6065467351084582	-1.7499078854090888	FALSE
ENSG00000167642	10653	SPINT2	SPINT2	protein_coding	serine peptidase inhibitor, Kunitz type 2 [Source:HGNC Symbol;Acc:HGNC:11247]	19	1	38244035	38292615	0.07310268453188717	3.7578707283972306	1.752536080112751	0.08017409030537273	0.6065467351084582	1.7496768512869842	FALSE
ENSG00000188747	10811	NOXA1	NOXA1	protein_coding	NADPH oxidase activator 1 [Source:HGNC Symbol;Acc:HGNC:10668]	9	1	137423350	137434406	-0.12396772054499561	1.8247106761907719	-1.7521289978953325	0.08018701890831585	0.6065467351084582	-1.7496019738556055	FALSE
ENSG00000206199	389161	ANKUB1	ANKUB1	protein_coding	ankyrin repeat and ubiquitin domain containing 1 [Source:HGNC Symbol;Acc:HGNC:29642]	3	-1	149761100	149968385	0.12275388272200205	2.3758763888617835	1.752225396125974	0.08019863279346778	0.6065467351084582	1.74953471912027	FALSE
ENSG00000248774	NA	AC097534.1	AC097534.1	lncRNA	novel transcript	4	-1	173322206	173329694	-0.14459203586705094	2.7255354905955245	-1.7522392229333812	0.08021287587366364	0.6065467351084582	-1.749452249806765	FALSE
ENSG00000166167	8945	BTRC	BTRC	protein_coding	beta-transducin repeat containing E3 ubiquitin protein ligase [Source:HGNC Symbol;Acc:HGNC:1144]	10	1	101354033	101557321	-0.06025130523868416	5.0611781467390005	-1.752054039217882	0.08022098311492121	0.6065467351084582	-1.7494053131235465	FALSE
ENSG00000116903	149371	EXOC8	EXOC8	protein_coding	exocyst complex component 8 [Source:HGNC Symbol;Acc:HGNC:24659]	1	-1	231332753	231337852	0.07957417270344891	5.078597316656404	1.751859137486575	0.08023564319025712	0.6065467351084582	1.7493204487453222	FALSE
ENSG00000139626	3695	ITGB7	ITGB7	protein_coding	integrin subunit beta 7 [Source:HGNC Symbol;Acc:HGNC:6162]	12	-1	53191323	53207282	-0.10545998058040151	5.899732746809285	-1.7520839108441417	0.08025355279166427	0.6065467351084582	-1.7492167905747678	FALSE
ENSG00000258920	NA	FOXN3-AS1	FOXN3-AS1	lncRNA	FOXN3 antisense RNA 1 [Source:HGNC Symbol;Acc:HGNC:44290]	14	1	89417354	89419793	-0.16979044529669118	-0.4102340158184041	-1.7514660429615885	0.08026347249231698	0.6065467351084582	-1.7491593848759932	FALSE
ENSG00000174132	345757	FAM174A	FAM174A	protein_coding	family with sequence similarity 174 member A [Source:HGNC Symbol;Acc:HGNC:24943]	5	1	100535374	100586741	0.11232001750687637	3.9539275297438152	1.7517458947057323	0.0803178369558076	0.6065467351084582	1.7488448778966692	FALSE
ENSG00000162591	1953	MEGF6	MEGF6	protein_coding	multiple EGF like domains 6 [Source:HGNC Symbol;Acc:HGNC:3232]	1	-1	3487951	3611508	0.09710751883119162	5.1596724196547274	1.7516069951716755	0.08032844471271802	0.6065467351084582	1.748783530518769	FALSE
ENSG00000068781	286749	STON1-GTF2A1L	STON1-GTF2A1L	protein_coding	STON1-GTF2A1L readthrough [Source:HGNC Symbol;Acc:HGNC:30651]	2	1	48529925	48776517	-0.16620463630354998	0.5118881644682399	-1.7515448079052658	0.08039134302883769	0.6065467351084582	-1.7484199085717924	FALSE
ENSG00000165548	57156	TMEM63C	TMEM63C	protein_coding	transmembrane protein 63C [Source:HGNC Symbol;Acc:HGNC:23787]	14	1	77116568	77259495	0.23857952194179166	1.5961822276611688	1.752672460460351	0.08041832551672472	0.6065467351084582	1.7482639907327324	FALSE
ENSG00000139233	84298	LLPH	LLPH	protein_coding	LLP homolog, long-term synaptic facilitation factor [Source:HGNC Symbol;Acc:HGNC:28229]	12	-1	66116555	66130750	0.045701971580694334	4.51874536394833	1.750820185304112	0.08042101284337981	0.6065467351084582	1.7482484643892287	FALSE
ENSG00000012048	672	BRCA1	BRCA1	protein_coding	BRCA1 DNA repair associated [Source:HGNC Symbol;Acc:HGNC:1100]	17	-1	43044295	43170245	0.07833315551549092	4.046518914109191	1.7508054194011804	0.08046856984400345	0.6065467351084582	1.7479737679616631	FALSE
ENSG00000130699	6874	TAF4	TAF4	protein_coding	TATA-box binding protein associated factor 4 [Source:HGNC Symbol;Acc:HGNC:11537]	20	-1	61953469	62065810	0.05826848911861493	5.300942959171557	1.75042313367373	0.08049502420102385	0.6065467351084582	1.7478210206692046	FALSE
ENSG00000198286	84433	CARD11	CARD11	protein_coding	caspase recruitment domain family member 11 [Source:HGNC Symbol;Acc:HGNC:16393]	7	-1	2906141	3043945	-0.11454637246251309	6.9942178070106245	-1.7503706471421987	0.08061361413747227	0.6065467351084582	-1.7471367837713734	FALSE
ENSG00000243155	NA	AL162431.1	AL162431.1	lncRNA	novel transcript	1	-1	180944042	180976482	0.11053284716130429	2.628402463189277	1.7496676839732703	0.08064770686488013	0.6065467351084582	1.746940227804639	FALSE
ENSG00000269967	NA	AL136115.2	AL136115.2	lncRNA	novel transcript	1	-1	31851913	31921841	-0.1217087150497087	1.1131029624050264	-1.7490834364091843	0.08068718753350128	0.6065467351084582	-1.7467126928576826	FALSE
ENSG00000115295	79745	CLIP4	CLIP4	protein_coding	CAP-Gly domain containing linker protein family member 4 [Source:HGNC Symbol;Acc:HGNC:26108]	2	1	29097705	29189643	-0.08818674483407385	4.802993227461483	-1.7491243700384316	0.0807340831839019	0.6065467351084582	-1.7464425413444176	FALSE
ENSG00000198700	55705	IPO9	IPO9	protein_coding	importin 9 [Source:HGNC Symbol;Acc:HGNC:19425]	1	1	201829149	201884291	-0.05976449595750388	5.397456160772089	-1.7487859196108972	0.08077727230637444	0.6065467351084582	-1.7461938547017721	FALSE
ENSG00000232613	NA	LINC02576	LINC02576	lncRNA	long intergenic non-protein coding RNA 2576 [Source:HGNC Symbol;Acc:HGNC:53748]	2	1	65030727	65053017	-0.2292648076091225	0.007613451536283415	-1.7487791012570908	0.08079710864381745	0.6065467351084582	-1.7460796715641875	FALSE
ENSG00000026103	355	FAS	FAS	protein_coding	Fas cell surface death receptor [Source:HGNC Symbol;Acc:HGNC:11920]	10	1	88990531	89017059	0.11510303821315748	6.4526682646220195	1.7486794236113001	0.08080459465081044	0.6065467351084582	1.7460365860694815	FALSE
ENSG00000274925	NA	ZKSCAN2-DT	ZKSCAN2-DT	lncRNA	ZKSCAN2 divergent transcript [Source:HGNC Symbol;Acc:HGNC:53912]	16	1	25257952	25261066	-0.10161210339447058	2.942159857797363	-1.7483603443231912	0.08082682572491674	0.6065467351084582	-1.7459086548730336	FALSE
ENSG00000247774	100233209	PCED1B-AS1	PCED1B-AS1	lncRNA	PCED1B antisense RNA 1 [Source:HGNC Symbol;Acc:HGNC:44166]	12	-1	47205898	47216456	-0.10063385451897222	5.545975072116845	-1.7490296343533323	0.08084541612334635	0.6065467351084582	-1.7458016962849081	FALSE
ENSG00000159256	23515	MORC3	MORC3	protein_coding	MORC family CW-type zinc finger 3 [Source:HGNC Symbol;Acc:HGNC:23572]	21	1	36320189	36386148	0.0577245259604231	7.009165687509343	1.7486017128762155	0.08084857867811822	0.6065467351084582	1.745783502729627	FALSE
ENSG00000143748	4931	NVL	NVL	protein_coding	nuclear VCP like [Source:HGNC Symbol;Acc:HGNC:8070]	1	-1	224227334	224330189	-0.06804960198813603	4.975302652356968	-1.748490442138579	0.08085106717121943	0.6065467351084582	-1.7457691873247279	FALSE
ENSG00000281706	NA	AL009179.1	AL009179.1	lncRNA	long intergenic non-protein coding RNA 1012	6	1	27694035	27713352	-0.1581110636246576	0.472562329598496	-1.7479961267520225	0.08086768410832904	0.6065467351084582	-1.7456736052373871	FALSE
ENSG00000079616	3835	KIF22	KIF22	protein_coding	kinesin family member 22 [Source:HGNC Symbol;Acc:HGNC:6391]	16	1	29790719	29805385	-0.09148879107051044	4.517205138935186	-1.7479328350208598	0.08093471173933	0.6067560723966882	-1.7452882182143672	FALSE
ENSG00000123124	11059	WWP1	WWP1	protein_coding	WW domain containing E3 ubiquitin protein ligase 1 [Source:HGNC Symbol;Acc:HGNC:17004]	8	1	86342547	86478420	-0.068727836848312407	6.262423548760644	-1.7466140737438942	0.08120165284298567	0.6084011215016173	-1.743755960034251	FALSE
ENSG00000168887	388969	C2orf68	C2orf68	protein_coding	chromosome 2 open reading frame 68 [Source:HGNC Symbol;Acc:HGNC:34353]	2	-1	85605254	85612066	0.0463094971866127	5.95807983369031	1.7460587297648167	0.0812778311886302	0.6084011215016173	1.743319441673482	FALSE
ENSG00000135776	23456	ABCB10	ABCB10	protein_coding	ATP binding cassette subfamily B member 10 [Source:HGNC Symbol;Acc:HGNC:41]	1	-1	229516582	229558707	-0.06604946213397245	4.370726658634978	-1.7455480637624323	0.08130493889295898	0.6084011215016173	-1.7431641887822318	FALSE
ENSG00000101224	994	CDC25B	CDC25B	protein_coding	cell division cycle 25B [Source:HGNC Symbol;Acc:HGNC:1726]	20	1	3786772	3806121	-0.1162802027162515	6.394064214998771	-1.7462287893436947	0.08131103893190977	0.6084011215016173	-1.743129258059175	FALSE
ENSG00000162654	115361	GBP4	GBP4	protein_coding	guanylate binding protein 4 [Source:HGNC Symbol;Acc:HGNC:20480]	1	-1	89181144	89198942	0.18833282146541475	6.498278320961339	1.7444540766929952	0.08155998882827345	0.6095238297821102	1.7417055045168524	FALSE
ENSG00000187951	NA	AC091057.1	AC091057.1	lncRNA	novel transcript	15	1	30658717	30772993	-0.09500865308764483	2.6189675494590103	-1.74421548286939	0.08158279152116449	0.6095238297821102	-1.741575271457453	FALSE
ENSG00000163126	200539	ANKRD23	ANKRD23	protein_coding	ankyrin repeat domain 23 [Source:HGNC Symbol;Acc:HGNC:24470]	2	-1	96824526	96857934	-0.0941955618400927	3.5900837784734634	-1.7441113580706944	0.08159576971295636	0.6095238297821102	-1.7415011622762941	FALSE
ENSG00000117362	51107	APH1A	APH1A	protein_coding	aph-1 homolog A, gamma-secretase subunit [Source:HGNC Symbol;Acc:HGNC:29509]	1	-1	150265399	150269580	0.06025811948949755	6.032296722603553	1.7441079350576703	0.08161827054718863	0.6095238297821102	1.7413726987491955	FALSE
ENSG00000132002	3337	DNAJB1	DNAJB1	protein_coding	DnaJ heat shock protein family (Hsp40) member B1 [Source:HGNC Symbol;Acc:HGNC:5270]	19	-1	14514769	14529770	0.06301705137908797	5.977510822706835	1.7436114999275045	0.08168543101750758	0.6097318193034457	1.7409894317292296	FALSE
ENSG00000225733	NA	FGD5-AS1	FGD5-AS1	lncRNA	FGD5 antisense RNA 1 [Source:HGNC Symbol;Acc:HGNC:40410]	3	-1	14920347	14948424	0.09033590050922768	6.491114530036523	1.7431984096068243	0.08174854122271226	0.6099093905269312	1.740629511422417	FALSE
ENSG00000183044	18	ABAT	ABAT	protein_coding	4-aminobutyrate aminotransferase [Source:HGNC Symbol;Acc:HGNC:23]	16	1	8674596	8784575	0.08163716949060884	6.153123691850528	1.7435100783386748	0.08182373890544552	0.6101769298857526	1.7402009498843751	FALSE
ENSG00000235072	NA	AC012074.1	AC012074.1	lncRNA	novel transcript	2	-1	25369136	25375845	-0.1428544105234285	0.8754667334984794	-1.7418292834286981	0.08198127729458142	0.6108449774770007	-1.7393041525283204	FALSE
ENSG00000181789	22820	COPG1	COPG1	protein_coding	coatomer protein complex subunit gamma 1 [Source:HGNC Symbol;Acc:HGNC:2236]	3	1	129249606	129277773	0.04937888694642112	6.211503983967847	1.7416783333386006	0.08199208581697605	0.6108449774770007	1.739242675579397	FALSE
ENSG00000140092	10516	FBLN5	FBLN5	protein_coding	fibulin 5 [Source:HGNC Symbol;Acc:HGNC:3602]	14	-1	91869412	91947987	-0.17986065384442207	1.6498734220911502	-1.7415277670051934	0.08216336411157756	0.6112151314141436	-1.7382693514042533	FALSE
ENSG00000259539	NA	AC051619.6	AC051619.6	lncRNA	novel transcript	15	-1	45152664	45167526	-0.14108716034454827	1.2836063758578973	-1.7406055312965576	0.08219170205048776	0.6112151314141436	-1.7381084739047237	FALSE
ENSG00000151466	132320	SCLT1	SCLT1	protein_coding	sodium channel and clathrin linker 1 [Source:HGNC Symbol;Acc:HGNC:26406]	4	-1	128864921	129093600	0.1040585693652627	8.815119965216951	1.7409089945581566	0.08227605148257712	0.6112151314141436	1.737629879230792	FALSE
ENSG00000008838	9862	MED24	MED24	protein_coding	mediator complex subunit 24 [Source:HGNC Symbol;Acc:HGNC:22963]	17	-1	40019097	40061215	-0.06541656724233658	4.552554521984827	-1.7400824492305937	0.08227866598431109	0.6112151314141436	-1.7376150510303037	FALSE
ENSG00000167081	5090	PBX3	PBX3	protein_coding	PBX homeobox 3 [Source:HGNC Symbol;Acc:HGNC:8634]	9	1	125747345	125967377	-0.0515476315612311	5.850377094097862	-1.740402812080977	0.08227982095659708	0.6112151314141436	-1.7376085007028366	FALSE
ENSG00000103423	9093	DNAJA3	DNAJA3	protein_coding	DnaJ heat shock protein family (Hsp40) member A3 [Source:HGNC Symbol;Acc:HGNC:11808]	16	1	4425805	4456775	-0.07802544833355274	4.443398559292047	-1.7403462343682243	0.08231171799352904	0.6112151314141436	-1.7374276288144108	FALSE
ENSG00000134250	4853	NOTCH2	NOTCH2	protein_coding	notch receptor 2 [Source:HGNC Symbol;Acc:HGNC:7882]	1	-1	119911553	120100779	0.10298849604824412	8.401266038576098	1.740025602677215	0.08231760747367327	0.6112151314141436	1.7373942387807522	FALSE
ENSG00000186577	221491	SMIM29	SMIM29	protein_coding	small integral membrane protein 29 [Source:HGNC Symbol;Acc:HGNC:1340]	6	-1	34246381	34249108	0.08738239749149823	3.4934540472671434	1.7390475009558566	0.08246569020811127	0.6120216846019205	1.7365553290346445	FALSE
ENSG00000170545	57228	SMAGP	SMAGP	protein_coding	small cell adhesion glycoprotein [Source:HGNC Symbol;Acc:HGNC:26918]	12	-1	51244558	51270415	-0.13311609644129208	2.108148373542597	-1.7391405051558837	0.08255740225679481	0.6124093096150858	-1.7360363794496008	FALSE
ENSG00000255856	NA	AC069503.1	AC069503.1	lncRNA	novel transcript	12	-1	122007434	122020063	0.2373363671215165	-0.9079801992546139	1.7378700957855635	0.0826467967483184	0.6125928324589442	1.7355309932451257	FALSE
ENSG00000156795	55093	WDYHV1	WDYHV1	protein_coding	WDYHV motif containing 1 [Source:HGNC Symbol;Acc:HGNC:25490]	8	1	123416726	123470028	-0.1160676728386667	3.0561926340656576	-1.7378767002601994	0.08269206053394812	0.6125928324589442	-1.7352752662022088	FALSE
ENSG00000089234	8315	BRAP	BRAP	protein_coding	BRCA1 associated protein [Source:HGNC Symbol;Acc:HGNC:1099]	12	-1	111642146	111685956	0.04742078203327793	5.377269769476863	1.7375092489321204	0.08272522103853631	0.6125928324589442	1.7350879911246722	FALSE
ENSG00000120029	79591	ARMH3	ARMH3	protein_coding	armadillo like helical domain containing 3 [Source:HGNC Symbol;Acc:HGNC:25788]	10	-1	101845599	102056193	-0.050385660239425256	6.093420791686385	-1.7372801428240618	0.08278973924426068	0.6125928324589442	-1.7347237966430524	FALSE
ENSG00000169116	25849	PARM1	PARM1	protein_coding	prostate androgen-regulated mucin-like protein 1 [Source:HGNC Symbol;Acc:HGNC:24536]	4	1	74933095	75050115	-0.1912026538691014	1.52160656520244	-1.7372377166133888	0.08281911728342671	0.6125928324589442	-1.7345580387355903	FALSE
ENSG00000225697	65010	SLC26A6	SLC26A6	protein_coding	solute carrier family 26 member 6 [Source:HGNC Symbol;Acc:HGNC:14472]	3	-1	48625723	48635493	-0.10295400463908422	3.9431966250476176	-1.7370592288722788	0.08285616680144212	0.6125928324589442	-1.7343490644408086	FALSE
ENSG00000138801	9061	PAPSS1	PAPSS1	protein_coding	3'-phosphoadenosine 5'-phosphosulfate synthase 1 [Source:HGNC Symbol;Acc:HGNC:8603]	4	-1	107590276	107720234	-0.11686696632962779	5.333536448919487	-1.7380045333573513	0.08285925992558345	0.6125928324589442	-1.7343316213924522	FALSE
ENSG00000148331	140459	ASB6	ASB6	protein_coding	ankyrin repeat and SOCS box containing 6 [Source:HGNC Symbol;Acc:HGNC:17181]	9	-1	129634604	129642169	0.04064522287209993	4.2906778581734315	1.7365052120110578	0.08289809524410573	0.6125928324589442	1.7341126623544816	FALSE
ENSG00000263627	NA	PPP4R1-AS1	PPP4R1-AS1	lncRNA	PPP4R1 antisense RNA 1 [Source:HGNC Symbol;Acc:HGNC:51112]	18	1	9615264	9619363	0.1865737554224944	-0.18498403870257235	1.7361757448403141	0.08298241791661763	0.6127092770732173	1.7336375251882612	FALSE
ENSG00000172725	57175	CORO1B	CORO1B	protein_coding	coronin 1B [Source:HGNC Symbol;Acc:HGNC:2253]	11	-1	67435510	67443821	0.07972500489657985	4.445390139288511	1.736467645702303	0.08299285611055571	0.6127092770732173	1.733578735792146	FALSE
ENSG00000251192	641339	ZNF674	ZNF674	protein_coding	zinc finger protein 674 [Source:HGNC Symbol;Acc:HGNC:17625]	X	-1	46497727	46545457	0.10024832737141942	3.8838047206339845	1.7359997860433698	0.08304869597259333	0.6128013690168679	1.7332643394438334	FALSE
ENSG00000118655	64858	DCLRE1B	DCLRE1B	protein_coding	DNA cross-link repair 1B [Source:HGNC Symbol;Acc:HGNC:17641]	1	1	113905213	113914086	0.10301712888491421	2.468071924898732	1.7355475949641481	0.083084345241601	0.6128013690168679	1.7330637121832702	FALSE
ENSG00000068438	24140	FTSJ1	FTSJ1	protein_coding	FtsJ RNA 2'-O-methyltransferase 1 [Source:HGNC Symbol;Acc:HGNC:13254]	X	1	48476021	48486364	-0.07110885547933421	4.179278258049766	-1.7349437100520548	0.0832059374271519	0.6133715215728424	-1.7323799388491394	FALSE
ENSG00000174842	11146	GLMN	GLMN	protein_coding	glomulin, FKBP associated protein [Source:HGNC Symbol;Acc:HGNC:14373]	1	-1	92246402	92298987	-0.08499902131122816	4.524378400042558	-1.7347539026292451	0.0832407357946511	0.6133715215728424	-1.7321843993147634	FALSE
ENSG00000120159	79886	CAAP1	CAAP1	protein_coding	caspase activity and apoptosis inhibitor 1 [Source:HGNC Symbol;Acc:HGNC:25834]	9	-1	26840685	26892803	-0.07080330959619552	4.170677329906327	-1.73429556328385	0.08330838215635529	0.6135784974488256	-1.7318044692207066	FALSE
ENSG00000168010	89849	ATG16L2	ATG16L2	protein_coding	autophagy related 16 like 2 [Source:HGNC Symbol;Acc:HGNC:25464]	11	1	72814406	72843674	0.09889057004607515	9.372738883920418	1.734190243216311	0.08340141865922934	0.6137187185258159	1.7312823455191784	FALSE
ENSG00000197355	91373	UAP1L1	UAP1L1	protein_coding	UDP-N-acetylglucosamine pyrophosphorylase 1 like 1 [Source:HGNC Symbol;Acc:HGNC:28082]	9	1	137077517	137084539	-0.1195894334141534	3.077865544459204	-1.7345090505904115	0.08348609633798042	0.6137187185258159	-1.7308075417191238	FALSE
ENSG00000235703	NA	LINC00894	LINC00894	lncRNA	long intergenic non-protein coding RNA 894 [Source:HGNC Symbol;Acc:HGNC:48579]	X	1	149938613	150224580	-0.07321671582272238	5.004754447993963	-1.7333530833588988	0.0835525269935271	0.6137187185258159	-1.730435325379219	FALSE
ENSG00000092978	55105	GPATCH2	GPATCH2	protein_coding	G-patch domain containing 2 [Source:HGNC Symbol;Acc:HGNC:25499]	1	-1	217426992	217631090	-0.07852058056762345	4.231000939649119	-1.7324928130082933	0.08362275362539309	0.6137187185258159	-1.7300421003851758	FALSE
ENSG00000237945	NA	LINC00649	LINC00649	lncRNA	long intergenic non-protein coding RNA 649 [Source:HGNC Symbol;Acc:HGNC:44305]	21	1	33915534	33977691	-0.14770330405603094	5.301805866471787	-1.733389173375003	0.08364572517132948	0.6137187185258159	-1.7299135322124684	FALSE
ENSG00000002919	29916	SNX11	SNX11	protein_coding	sorting nexin 11 [Source:HGNC Symbol;Acc:HGNC:14975]	17	1	48103357	48123074	0.08025272309281473	4.611315118821576	1.7325611244839543	0.08367815981855223	0.6137187185258159	1.729732049209147	FALSE
ENSG00000123728	57826	RAP2C	RAP2C	protein_coding	RAP2C, member of RAS oncogene family [Source:HGNC Symbol;Acc:HGNC:21165]	X	-1	132203024	132219480	0.08344789543684872	6.1996679542684525	1.7321768419982797	0.08367947959321122	0.6137187185258159	1.7297246658222882	FALSE
ENSG00000135297	25821	MTO1	MTO1	protein_coding	mitochondrial tRNA translation optimization 1 [Source:HGNC Symbol;Acc:HGNC:19261]	6	1	73461578	73509236	-0.059740931612416226	4.700956753179106	-1.732147439427956	0.08369802484664675	0.6137187185258159	-1.729620925671884	FALSE
ENSG00000174007	84984	CEP19	CEP19	protein_coding	centrosomal protein 19 [Source:HGNC Symbol;Acc:HGNC:28209]	3	-1	196706277	196712250	0.11286187945686077	5.571509045602226	1.7321303827717265	0.08376281422915746	0.6137187185258159	1.729258646876385	FALSE
ENSG00000138442	55759	WDR12	WDR12	protein_coding	WD repeat domain 12 [Source:HGNC Symbol;Acc:HGNC:14098]	2	-1	202874782	203014798	-0.07596694826321082	3.3336652140071186	-1.7314188001109099	0.08380671254304985	0.6137187185258159	-1.729013312304857	FALSE
ENSG00000125898	83541	FAM110A	FAM110A	protein_coding	family with sequence similarity 110 member A [Source:HGNC Symbol;Acc:HGNC:16188]	20	1	833715	857463	0.07830176012373258	4.816870359290601	1.731686159599196	0.08383043354688996	0.6137187185258159	1.7288807859945308	FALSE
ENSG00000223705	155400	NSUN5P1	NSUN5P1	transcribed_unprocessed_pseudogene	NSUN5 pseudogene 1 [Source:HGNC Symbol;Acc:HGNC:19146]	7	1	75410322	75416787	-0.10250017260180266	3.806703091795891	-1.7313998897927758	0.08390059253845919	0.6137187185258159	-1.728488994013207	FALSE
ENSG00000163464	3577	CXCR1	CXCR1	protein_coding	C-X-C motif chemokine receptor 1 [Source:HGNC Symbol;Acc:HGNC:6026]	2	-1	218162841	218166962	0.1312311347480275	9.104333199422648	1.730852095045034	0.08394191502816407	0.6137187185258159	1.7282583590931178	FALSE
ENSG00000107882	51684	SUFU	SUFU	protein_coding	SUFU negative regulator of hedgehog signaling [Source:HGNC Symbol;Acc:HGNC:16466]	10	1	102503987	102633535	-0.04226696320800194	5.50608919773499	-1.7303816056152694	0.08400539484253298	0.6137187185258159	-1.7279042355660565	FALSE
ENSG00000175182	131408	FAM131A	FAM131A	protein_coding	family with sequence similarity 131 member A [Source:HGNC Symbol;Acc:HGNC:28308]	3	1	184335926	184348421	0.07362204069327705	3.3770351812279045	1.730340271156533	0.08408014072556934	0.6137187185258159	1.7274875416182043	FALSE
ENSG00000148655	83938	LRMDA	LRMDA	protein_coding	leucine rich melanocyte differentiation associated [Source:HGNC Symbol;Acc:HGNC:23405]	10	1	75431624	76560168	-0.12799558796363986	6.904526520624678	-1.7302199492557422	0.08415277270935449	0.6137187185258159	-1.7270829193965702	FALSE
ENSG00000198791	29883	CNOT7	CNOT7	protein_coding	CCR4-NOT transcription complex subunit 7 [Source:HGNC Symbol;Acc:HGNC:14101]	8	-1	17224966	17246878	0.0564224920648595	5.7465504330752175	1.7297116131003598	0.08415358036725124	0.6137187185258159	1.7270784216411874	FALSE
ENSG00000153179	283349	RASSF3	RASSF3	protein_coding	Ras association domain family member 3 [Source:HGNC Symbol;Acc:HGNC:14271]	12	1	64507001	64697564	0.07495826755879165	9.290109585258083	1.7296712405288617	0.08418167858190807	0.6137187185258159	1.7269219676116712	FALSE
ENSG00000248333	984	CDK11B	CDK11B	protein_coding	cyclin dependent kinase 11B [Source:HGNC Symbol;Acc:HGNC:1729]	1	-1	1635227	1659012	0.05940833425864511	5.715491310726227	1.7295278642251624	0.0842330075727345	0.6137187185258159	1.7266362710926015	FALSE
ENSG00000125149	80262	C16orf70	C16orf70	protein_coding	chromosome 16 open reading frame 70 [Source:HGNC Symbol;Acc:HGNC:29564]	16	1	67109941	67148544	-0.05557345788097923	4.862448811418092	-1.7288890174808178	0.08430702609264382	0.6137187185258159	-1.726224532923235	FALSE
ENSG00000165917	5913	RAPSN	RAPSN	protein_coding	receptor associated protein of the synapse [Source:HGNC Symbol;Acc:HGNC:9863]	11	-1	47437764	47449143	0.12890861836260759	1.3163877282301801	1.7288068250207334	0.08432902641455715	0.6137187185258159	1.7261022095144305	FALSE
ENSG00000137094	25822	DNAJB5	DNAJB5	protein_coding	DnaJ heat shock protein family (Hsp40) member B5 [Source:HGNC Symbol;Acc:HGNC:14887]	9	1	34989641	34998900	0.16715231940704411	1.7137407031228487	1.7284888651545764	0.0843474022673068	0.6137187185258159	1.7260000582129247	FALSE
ENSG00000235568	150372	NFAM1	NFAM1	protein_coding	NFAT activating protein with ITAM motif 1 [Source:HGNC Symbol;Acc:HGNC:29872]	22	-1	42380410	42432395	0.10148028221381722	8.659461049026842	1.7286983297168304	0.08436494400903971	0.6137187185258159	1.725902560531676	FALSE
ENSG00000105483	22900	CARD8	CARD8	protein_coding	caspase recruitment domain family member 8 [Source:HGNC Symbol;Acc:HGNC:17057]	19	-1	48180770	48255946	0.07665637961544469	8.52586655058699	1.7284609225111456	0.08438662525148441	0.6137187185258159	1.7257820780104665	FALSE
ENSG00000166598	7184	HSP90B1	HSP90B1	protein_coding	heat shock protein 90 beta family member 1 [Source:HGNC Symbol;Acc:HGNC:12028]	12	1	103930107	103953645	-0.08979316485919409	7.67602919567858	-1.7284314458050078	0.08439965998627548	0.6137187185258159	-1.725709656131288	FALSE
ENSG00000090060	10914	PAPOLA	PAPOLA	protein_coding	poly(A) polymerase alpha [Source:HGNC Symbol;Acc:HGNC:14981]	14	1	96501433	96567111	0.057282048182264234	8.292319676624324	1.7281841873909811	0.08440935223002963	0.6137187185258159	1.725655811227942	FALSE
ENSG00000153563	925	CD8A	CD8A	protein_coding	CD8a molecule [Source:HGNC Symbol;Acc:HGNC:1706]	2	-1	86784610	86808396	-0.20511816900227586	5.688292232588853	-1.729555102123093	0.08442956914090295	0.6137187185258159	-1.725543513023274	FALSE
ENSG00000135476	9700	ESPL1	ESPL1	protein_coding	extra spindle pole bodies like 1, separase [Source:HGNC Symbol;Acc:HGNC:16856]	12	1	53268299	53293643	-0.18853633254364077	-0.4075959705947357	-1.7278009663752867	0.08443528755941533	0.6137187185258159	-1.7255117530612047	FALSE
ENSG00000247373	NA	TMED2-DT	TMED2-DT	lncRNA	TMED2 divergent transcript [Source:HGNC Symbol;Acc:HGNC:53346]	12	-1	123575891	123585115	-0.10679230702181952	1.3591470018501715	-1.7274716767461962	0.08450439669052906	0.6139333475722699	-1.7251280601216725	FALSE
ENSG00000160888	9592	IER2	IER2	protein_coding	immediate early response 2 [Source:HGNC Symbol;Acc:HGNC:28871]	19	1	13150411	13154911	0.08253732810042003	6.4137833297519276	1.727254289492155	0.08458965631079086	0.6139344474939707	1.724655049554188	FALSE
ENSG00000205913	NA	SRRM2-AS1	SRRM2-AS1	lncRNA	SRRM2 antisense RNA 1 [Source:HGNC Symbol;Acc:HGNC:44162]	16	-1	2737076	2752600	-0.13182893884636698	0.3502449484535586	-1.7267901888394526	0.08460687174539565	0.6139344474939707	-1.7245595871119346	FALSE
ENSG00000171497	5481	PPID	PPID	protein_coding	peptidylprolyl isomerase D [Source:HGNC Symbol;Acc:HGNC:9257]	4	-1	158709127	158723396	0.04605480262506845	4.6357278325456335	1.7265726691361056	0.08466292887008336	0.6139344474939707	1.7242488499073514	FALSE
ENSG00000121691	847	CAT	CAT	protein_coding	catalase [Source:HGNC Symbol;Acc:HGNC:1516]	11	1	34438934	34472060	0.12059779129985682	7.776144823766905	1.7270822149419351	0.08471548524500214	0.6139344474939707	1.7239576692844123	FALSE
ENSG00000185753	159013	CXorf38	CXorf38	protein_coding	chromosome X open reading frame 38 [Source:HGNC Symbol;Acc:HGNC:28589]	X	-1	40626921	40647561	0.06495635077563566	5.800802692445264	1.7261598075023936	0.08477172809045938	0.6139344474939707	1.7236462261513175	FALSE
ENSG00000253394	NA	LINC00534	LINC00534	lncRNA	long intergenic non-protein coding RNA 534 [Source:HGNC Symbol;Acc:HGNC:43643]	8	1	90221341	90687863	-0.16567162398692092	1.5008161951505679	-1.7267949605119965	0.08477862249147769	0.6139344474939707	-1.7236080601060737	FALSE
ENSG00000132199	55556	ENOSF1	ENOSF1	protein_coding	enolase superfamily member 1 [Source:HGNC Symbol;Acc:HGNC:30365]	18	-1	670318	712662	-0.11810874187133802	4.776556363578989	-1.7267868361198293	0.08478161218052256	0.6139344474939707	-1.7235915105571473	FALSE
ENSG00000279073	NA	AL807752.6	AL807752.6	protein_coding	novel protein	9	-1	137031241	137040436	-0.17314315745746234	-0.2960693263088779	-1.7254661784517384	0.08486856288704965	0.6140449372671608	-1.7231103976601787	FALSE
ENSG00000074276	54825	CDHR2	CDHR2	protein_coding	cadherin related family member 2 [Source:HGNC Symbol;Acc:HGNC:18231]	5	1	176542511	176595974	-0.08819166825764091	2.819146802657812	-1.72552483174584	0.08488507810618062	0.6140449372671608	-1.7230190612312752	FALSE
ENSG00000117280	8934	RAB29	RAB29	protein_coding	RAB29, member RAS oncogene family [Source:HGNC Symbol;Acc:HGNC:9789]	1	-1	205767986	205775482	-0.0721386621308131	5.363256485964301	-1.7258912275252127	0.0849244485032877	0.6140449372671608	-1.7228013835685032	FALSE
ENSG00000183726	23585	TMEM50A	TMEM50A	protein_coding	transmembrane protein 50A [Source:HGNC Symbol;Acc:HGNC:30590]	1	1	25338317	25362361	0.06127505128101962	7.607059954541618	1.7250476745375654	0.08501597629926771	0.6140449372671608	1.7222956445660986	FALSE
ENSG00000167136	2021	ENDOG	ENDOG	protein_coding	endonuclease G [Source:HGNC Symbol;Acc:HGNC:3346]	9	1	128818500	128822676	-0.12711749276580253	1.6798164599577528	-1.7245229347378765	0.08503116096384442	0.6140449372671608	-1.7222117839331557	FALSE
ENSG00000125648	79085	SLC25A23	SLC25A23	protein_coding	solute carrier family 25 member 23 [Source:HGNC Symbol;Acc:HGNC:19375]	19	-1	6436079	6465203	-0.14248956882263153	2.985651234536852	-1.7246451212422218	0.0850969904339862	0.6140449372671608	-1.7218483662757715	FALSE
ENSG00000186615	NA	KTN1-AS1	KTN1-AS1	lncRNA	KTN1 antisense RNA 1 [Source:HGNC Symbol;Acc:HGNC:19842]	14	-1	55496786	55580888	-0.15805700757165114	0.4594787652753738	-1.7242410327652127	0.08510200034187736	0.6140449372671608	-1.7218207179278169	FALSE
ENSG00000005339	1387	CREBBP	CREBBP	protein_coding	CREB binding protein [Source:HGNC Symbol;Acc:HGNC:2348]	16	-1	3725054	3880726	0.07692011165917556	8.580342563382917	1.724274974249159	0.08511357198919449	0.6140449372671608	1.7217568621173338	FALSE
ENSG00000164190	25836	NIPBL	NIPBL	protein_coding	NIPBL cohesin loading factor [Source:HGNC Symbol;Acc:HGNC:28862]	5	1	36876769	37066413	0.0661195181443901	8.187136881343298	1.7234644928375076	0.08529082609386028	0.6147120190778854	1.720779597212466	FALSE
ENSG00000248242	NA	AC004053.1	AC004053.1	lncRNA	novel transcript	4	-1	104653874	104966793	-0.13924694622155043	2.0706350578994313	-1.7234014397442752	0.08530895696616847	0.6147120190778854	-1.7206797278681074	FALSE
ENSG00000248693	NA	LINC02100	LINC02100	lncRNA	long intergenic non-protein coding RNA 2100 [Source:HGNC Symbol;Acc:HGNC:52955]	5	-1	18704433	18746173	-0.10971159774244388	3.7223147686642686	-1.7231560298313047	0.0853356733241404	0.6147120190778854	-1.7205325988065352	FALSE
ENSG00000147065	4478	MSN	MSN	protein_coding	moesin [Source:HGNC Symbol;Acc:HGNC:7373]	X	1	65588377	65741931	0.058473493841296076	10.317218867944026	1.7228809934530365	0.08538028703908072	0.6147120190778854	1.7202869906023928	FALSE
ENSG00000134489	59340	HRH4	HRH4	protein_coding	histamine receptor H4 [Source:HGNC Symbol;Acc:HGNC:17383]	18	1	24460637	24479961	0.18664596147091927	2.487569905664001	1.7226281037665439	0.08541156336474029	0.6147120190778854	1.7201148694827886	FALSE
ENSG00000155660	9601	PDIA4	PDIA4	protein_coding	protein disulfide isomerase family A member 4 [Source:HGNC Symbol;Acc:HGNC:30167]	7	-1	149003062	149028662	-0.10175775233244622	5.394041473959596	-1.7225108933184887	0.08544382136109348	0.6147120190778854	-1.7199373993616618	FALSE
ENSG00000093217	9942	XYLB	XYLB	protein_coding	xylulokinase [Source:HGNC Symbol;Acc:HGNC:12839]	3	1	38346760	38421348	-0.11372347936849225	1.9434661439606347	-1.721968411928946	0.08551733987706371	0.6149557064594972	-1.719533133261515	FALSE
ENSG00000258473	NA	AC007686.2	AC007686.2	lncRNA	novel transcript	14	-1	77048172	77086457	0.28924203786614644	3.4457060737464626	1.7217150073360519	0.08558908903025894	0.6151864503931169	1.7191388673699481	FALSE
ENSG00000078053	273	AMPH	AMPH	protein_coding	amphiphysin [Source:HGNC Symbol;Acc:HGNC:471]	7	-1	38383704	38631420	-0.33006212605009344	-1.0571219373929266	-1.7205770455679779	0.08579065245431146	0.6163496110323414	-1.718032691830158	FALSE
ENSG00000160593	120425	JAML	JAML	protein_coding	junction adhesion molecule like [Source:HGNC Symbol;Acc:HGNC:19084]	11	-1	118193725	118225094	0.0881549347358277	9.614831332525977	1.7206310290043776	0.08584280149783383	0.616438747237454	1.7177468410830812	FALSE
ENSG00000108590	51003	MED31	MED31	protein_coding	mediator complex subunit 31 [Source:HGNC Symbol;Acc:HGNC:24260]	17	-1	6643311	6651634	0.057857800276975624	4.303085710837535	1.7193693962333465	0.08598360662211035	0.6171641473001174	1.7169757295421515	FALSE
ENSG00000204345	100131439	CD300LD	CD300LD	protein_coding	CD300 molecule like family member d [Source:HGNC Symbol;Acc:HGNC:16848]	17	-1	74579365	74592283	0.30778554899644905	-0.45818773107516564	1.7194211785537534	0.08619161704830693	0.6181374127864	1.7158384366179675	FALSE
ENSG00000123130	23597	ACOT9	ACOT9	protein_coding	acyl-CoA thioesterase 9 [Source:HGNC Symbol;Acc:HGNC:17152]	X	-1	23701055	23766475	0.08836394117191748	5.583199813120549	1.7183860016839505	0.08619890554167901	0.6181374127864	1.7157986271479606	FALSE
ENSG00000136878	10868	USP20	USP20	protein_coding	ubiquitin specific peptidase 20 [Source:HGNC Symbol;Acc:HGNC:12619]	9	1	129834698	129881838	-0.04968201369611691	5.28438362775881	-1.717281121504705	0.08641121616614823	0.6184561862606844	-1.7146401860924843	FALSE
ENSG00000072518	2011	MARK2	MARK2	protein_coding	microtubule affinity regulating kinase 2 [Source:HGNC Symbol;Acc:HGNC:3332]	11	1	63838928	63911019	0.06673377224968124	7.55959108187885	1.7171125383558608	0.08644812922536689	0.6184561862606844	1.7144390101697087	FALSE
ENSG00000205517	57139	RGL3	RGL3	protein_coding	ral guanine nucleotide dissociation stimulator like 3 [Source:HGNC Symbol;Acc:HGNC:30282]	19	-1	11384341	11419342	0.18682659837399607	1.3920274243830628	1.71706672639677	0.08647420473938015	0.6184561862606844	1.7142969406032744	FALSE
ENSG00000066455	9950	GOLGA5	GOLGA5	protein_coding	golgin A5 [Source:HGNC Symbol;Acc:HGNC:4428]	14	1	92794305	92839947	0.04278071631147995	5.002165326270656	1.7166529184345223	0.08648371934426731	0.6184561862606844	1.7142451099414586	FALSE
ENSG00000027001	4285	MIPEP	MIPEP	protein_coding	mitochondrial intermediate peptidase [Source:HGNC Symbol;Acc:HGNC:7104]	13	-1	23730189	23889400	-0.09257550457441033	2.977900952991152	-1.7167314867364005	0.08648794981896245	0.6184561862606844	-1.7142220659754346	FALSE
ENSG00000168172	84376	HOOK3	HOOK3	protein_coding	hook microtubule tethering protein 3 [Source:HGNC Symbol;Acc:HGNC:23576]	8	1	42896946	43030535	-0.053841585353352706	5.6277668428274525	-1.7168371697013611	0.08650521638175983	0.6184561862606844	-1.7141280221183934	FALSE
ENSG00000113391	83989	FAM172A	FAM172A	protein_coding	family with sequence similarity 172 member A [Source:HGNC Symbol;Acc:HGNC:25365]	5	-1	93617725	94111699	-0.07647973202201364	7.035368543594785	-1.7161375326688333	0.08660639327568075	0.6184561862606844	-1.7135772576951755	FALSE
ENSG00000247708	NA	STX18-AS1	STX18-AS1	lncRNA	STX18 antisense RNA 1 (head to head) [Source:HGNC Symbol;Acc:HGNC:48877]	4	1	4542131	4787359	-0.11245509138241161	3.958453271243083	-1.7161560519017234	0.08664948729686091	0.6184561862606844	-1.7133428297485775	FALSE
ENSG00000179915	9378	NRXN1	NRXN1	protein_coding	neurexin 1 [Source:HGNC Symbol;Acc:HGNC:8008]	2	-1	49918503	51225575	0.181189083418841	3.157557097013688	1.71638797079521	0.08665500529390156	0.6184561862606844	1.7133128190958655	FALSE
ENSG00000162063	899	CCNF	CCNF	protein_coding	cyclin F [Source:HGNC Symbol;Acc:HGNC:1591]	16	1	2429394	2458854	-0.12707085443605282	1.5719510416086917	-1.7154322512493518	0.08667292446535528	0.6184561862606844	-1.713215372991063	FALSE
ENSG00000168003	6520	SLC3A2	SLC3A2	protein_coding	solute carrier family 3 member 2 [Source:HGNC Symbol;Acc:HGNC:11026]	11	1	62856102	62888875	-0.059222565910654446	5.191694912809234	-1.7157166274307818	0.08670563853710056	0.6184561862606844	-1.713037512805245	FALSE
ENSG00000223561	646588	AC005165.1	AC005165.1	lncRNA	novel transcript	7	-1	25593304	25751032	-0.253428998261491	-0.7062411801911522	-1.7156938848777818	0.08672182355212357	0.6184561862606844	-1.712949537990571	FALSE
ENSG00000101265	9770	RASSF2	RASSF2	protein_coding	Ras association domain family member 2 [Source:HGNC Symbol;Acc:HGNC:9883]	20	-1	4780023	4823608	0.0924182546565877	9.491628560029934	1.715295584757504	0.08678680940645433	0.618635202529188	1.7125964361146215	FALSE
ENSG00000230074	NA	AL162231.2	AL162231.2	lncRNA	novel transcript	9	1	34665607	34774466	0.0926196051281476	1.9203347090670368	1.7144277425295167	0.08688105454440684	0.6189354115234291	1.7120847324342996	FALSE
ENSG00000258526	NA	AL049828.1	AL049828.1	lncRNA	novel transcript	14	1	39432599	40390547	-0.08310972945721229	3.7573105871513217	-1.714692836393156	0.08690873098433555	0.6189354115234291	-1.7119345484112545	FALSE
ENSG00000105497	7728	ZNF175	ZNF175	protein_coding	zinc finger protein 175 [Source:HGNC Symbol;Acc:HGNC:12964]	19	1	51571283	51592510	-0.08622591666227608	3.1512825874921058	-1.713912363778354	0.08698358244937145	0.6191841887894449	-1.7115285661427107	FALSE
ENSG00000137275	8737	RIPK1	RIPK1	protein_coding	receptor interacting serine/threonine kinase 1 [Source:HGNC Symbol;Acc:HGNC:10019]	6	1	3063991	3115187	0.04480647078237965	6.503642055160868	1.7134638699134737	0.08705258426526981	0.619271419028004	1.7111545611537633	FALSE
ENSG00000197077	85379	KIAA1671	KIAA1671	protein_coding	KIAA1671 [Source:HGNC Symbol;Acc:HGNC:29345]	22	1	24952730	25197448	-0.22083686396751556	2.940320022939019	-1.7145571667919892	0.08708527390319326	0.619271419028004	-1.7109774596668363	FALSE
ENSG00000073282	8626	TP63	TP63	protein_coding	tumor protein p63 [Source:HGNC Symbol;Acc:HGNC:15979]	3	1	189631389	189897276	-0.1901366833495408	0.9987003901577919	-1.712811258389439	0.0872005721075833	0.619271419028004	-1.7103532407436084	FALSE
ENSG00000159352	5710	PSMD4	PSMD4	protein_coding	proteasome 26S subunit, non-ATPase 4 [Source:HGNC Symbol;Acc:HGNC:9561]	1	1	151254703	151267479	0.06691999314542407	6.539241392911225	1.7130347576658411	0.08722873110104971	0.619271419028004	1.710200890522208	FALSE
ENSG00000179965	51333	ZNF771	ZNF771	protein_coding	zinc finger protein 771 [Source:HGNC Symbol;Acc:HGNC:29653]	16	1	30407414	30431108	-0.1468922832272298	0.8590781436448491	-1.7123902295623128	0.08724904811993592	0.619271419028004	-1.7100909928339545	FALSE
ENSG00000129465	11035	RIPK3	RIPK3	protein_coding	receptor interacting serine/threonine kinase 3 [Source:HGNC Symbol;Acc:HGNC:10021]	14	-1	24336025	24340022	0.09704394034034136	3.526716385707527	1.712080465470442	0.08732908862809428	0.619271419028004	1.7096582430042069	FALSE
ENSG00000179163	2517	FUCA1	FUCA1	protein_coding	alpha-L-fucosidase 1 [Source:HGNC Symbol;Acc:HGNC:4006]	1	-1	23845077	23868294	0.08683018467461867	4.195586895722123	1.711670461920786	0.08747382450040145	0.619271419028004	1.7088765209044179	FALSE
ENSG00000258082	NA	AL391832.3	AL391832.3	lncRNA	novel transcript	1	-1	234979647	234980804	-0.20720473421899083	-0.7321211300335505	-1.7113401242405715	0.08748057984291292	0.619271419028004	-1.7088400606277858	FALSE
ENSG00000092847	26523	AGO1	AGO1	protein_coding	argonaute RISC component 1 [Source:HGNC Symbol;Acc:HGNC:3262]	1	1	35869808	35930532	0.06027021695731438	6.148638480426805	1.7110931748695635	0.08751748088259857	0.619271419028004	1.7086409365530344	FALSE
ENSG00000108468	10951	CBX1	CBX1	protein_coding	chromobox 1 [Source:HGNC Symbol;Acc:HGNC:1551]	17	-1	48070052	48101478	0.053430751925685804	5.580059334439573	1.7110257469595624	0.08752955818695184	0.619271419028004	1.7085757801466575	FALSE
ENSG00000150477	57536	KIAA1328	KIAA1328	protein_coding	KIAA1328 [Source:HGNC Symbol;Acc:HGNC:29248]	18	1	36829106	37232172	-0.08363622316364427	4.974332576629291	-1.7112103876501168	0.08753580288395271	0.619271419028004	-1.7085420931874173	FALSE
ENSG00000185436	163702	IFNLR1	IFNLR1	protein_coding	interferon lambda receptor 1 [Source:HGNC Symbol;Acc:HGNC:18584]	1	-1	24154168	24187959	-0.1401389353604876	2.4533684867832886	-1.7113497065425836	0.08756108782716691	0.619271419028004	-1.7084057136140038	FALSE
ENSG00000198865	100129792	CCDC152	CCDC152	protein_coding	coiled-coil domain containing 152 [Source:HGNC Symbol;Acc:HGNC:34438]	5	1	42756818	42802439	-0.1388121048789679	2.157984390153113	-1.711273054825443	0.08756628328329237	0.619271419028004	-1.7083776947812728	FALSE
ENSG00000115520	80219	COQ10B	COQ10B	protein_coding	coenzyme Q10B [Source:HGNC Symbol;Acc:HGNC:25819]	2	1	197453423	197475308	0.05442661170669094	5.531409907216715	1.7105389608390906	0.0876143223133799	0.619271419028004	1.7081186862255628	FALSE
ENSG00000129566	7011	TEP1	TEP1	protein_coding	telomerase associated protein 1 [Source:HGNC Symbol;Acc:HGNC:11726]	14	-1	20365667	20413501	0.061939543473070735	6.4106309105219355	1.71017647784033	0.08767741734750142	0.619271419028004	1.7077786752971889	FALSE
ENSG00000141424	25800	SLC39A6	SLC39A6	protein_coding	solute carrier family 39 member 6 [Source:HGNC Symbol;Acc:HGNC:18607]	18	-1	36108531	36129385	0.06640169589572054	4.558005307486576	1.7100430914743527	0.08769811612562314	0.619271419028004	1.707667175271977	FALSE
ENSG00000265975	NA	AC002091.1	AC002091.1	lncRNA	novel transcript	17	1	8967523	8976995	0.09518023365468498	4.131832416630578	1.71015097893794	0.08770891705286304	0.619271419028004	1.707609001345325	FALSE
ENSG00000011485	5536	PPP5C	PPP5C	protein_coding	protein phosphatase 5 catalytic subunit [Source:HGNC Symbol;Acc:HGNC:9322]	19	1	46347087	46392981	-0.08297654680591915	4.394709514575293	-1.7104950887615724	0.08772141567311144	0.619271419028004	-1.7075416908352725	FALSE
ENSG00000001167	4800	NFYA	NFYA	protein_coding	nuclear transcription factor Y subunit alpha [Source:HGNC Symbol;Acc:HGNC:7804]	6	1	41072945	41099976	0.07824497313899936	5.054548381206371	1.709745486779416	0.08775440519783076	0.619271419028004	1.7073640650346762	FALSE
ENSG00000284393	NA	AC092111.3	AC092111.3	protein_coding	novel protein	12	1	8138140	8175320	0.11410770310532747	1.92189465173837	1.7096611334910008	0.08782143425623237	0.6194626042512144	1.7070033256902364	FALSE
ENSG00000126062	11070	TMEM115	TMEM115	protein_coding	transmembrane protein 115 [Source:HGNC Symbol;Acc:HGNC:30055]	3	-1	50354750	50359521	0.05985894036095196	3.9724127415120156	1.7088675942923395	0.0879250997871821	0.6195569313603174	1.7064458519458836	FALSE
ENSG00000122707	8434	RECK	RECK	protein_coding	reversion inducing cysteine rich protein with kazal motifs [Source:HGNC Symbol;Acc:HGNC:11345]	9	1	36036913	36124455	-0.08444819558141337	3.9050156654949997	-1.7090299373496907	0.08793130266980947	0.6195569313603174	-1.7064125120167075	FALSE
ENSG00000125459	55154	MSTO1	MSTO1	protein_coding	misato mitochondrial distribution and morphology regulator 1 [Source:HGNC Symbol;Acc:HGNC:29678]	1	1	155610205	155614967	-0.0966262121022341	1.6420844772555176	-1.708116958801738	0.08804084512743379	0.6195569313603174	-1.7058240435581449	FALSE
ENSG00000183137	285753	CEP57L1	CEP57L1	protein_coding	centrosomal protein 57 like 1 [Source:HGNC Symbol;Acc:HGNC:21561]	6	1	109095110	109163932	-0.0834418675348152	2.252791560868725	-1.7081338779643722	0.08804626085628962	0.6195569313603174	-1.7057949652678996	FALSE
ENSG00000260314	4360	MRC1	MRC1	protein_coding	mannose receptor C-type 1 [Source:HGNC Symbol;Acc:HGNC:7228]	10	1	17809348	17911164	0.2030672426582536	1.058489592448552	1.708102902892209	0.0880994587999505	0.6195569313603174	1.7055094099462833	FALSE
ENSG00000136213	55501	CHST12	CHST12	protein_coding	carbohydrate sulfotransferase 12 [Source:HGNC Symbol;Acc:HGNC:17423]	7	1	2403588	2448484	-0.12271918394009518	4.971003475221084	-1.7084336847996695	0.08810319767871708	0.6195569313603174	-1.7054893456649145	FALSE
ENSG00000068784	55133	SRBD1	SRBD1	protein_coding	S1 RNA binding domain 1 [Source:HGNC Symbol;Acc:HGNC:25521]	2	-1	45388680	45612165	0.09126167164611232	5.935253338552068	1.707900380305038	0.08811440852174975	0.6195569313603174	1.7054291880251835	FALSE
ENSG00000172116	926	CD8B	CD8B	protein_coding	CD8b molecule [Source:HGNC Symbol;Acc:HGNC:1707]	2	-1	86815339	86861924	-0.18797204192415506	4.164687534490191	-1.7079552387857195	0.08836437919810415	0.6200787601605976	-1.704089439797281	FALSE
ENSG00000160588	196264	MPZL3	MPZL3	protein_coding	myelin protein zero like 3 [Source:HGNC Symbol;Acc:HGNC:27279]	11	-1	118226690	118252365	0.10354601118817097	7.345431053833742	1.7066138371763087	0.08841386839578233	0.6200787601605976	1.7038245588440708	FALSE
ENSG00000258932	NA	AL390334.1	AL390334.1	transcribed_processed_pseudogene	ribosomal protein S27a (RPS27A) pseudogene	14	-1	27258717	27845286	-0.18424988931076963	-0.03847654067908615	-1.7057262775088775	0.08848789092689319	0.6200787601605976	-1.7034285911548415	FALSE
ENSG00000107372	7763	ZFAND5	ZFAND5	protein_coding	zinc finger AN1-type containing 5 [Source:HGNC Symbol;Acc:HGNC:13008]	9	-1	72351413	72365235	0.08145549309442313	7.650198116939562	1.7059827723834862	0.08849187481428196	0.6200787601605976	1.703407287774442	FALSE
ENSG00000270069	NA	MIR222HG	MIR222HG	lncRNA	miR222/221 cluster host gene [Source:HGNC Symbol;Acc:HGNC:49555]	X	-1	45745211	45770274	-0.1282212929582951	0.7868321194034049	-1.705571352847685	0.08849344723263661	0.6200787601605976	-1.703398879660602	FALSE
ENSG00000260616	NA	AC007728.1	AC007728.1	lncRNA	novel transcript, antisense to CYLD	16	-1	50783859	50803338	0.17088744824346175	-0.363912973106389	1.7053142647969939	0.088550075438573	0.6200787601605976	1.7030961547228622	FALSE
ENSG00000118873	25782	RAB3GAP2	RAB3GAP2	protein_coding	RAB3 GTPase activating non-catalytic protein subunit 2 [Source:HGNC Symbol;Acc:HGNC:17168]	1	-1	220148293	220272453	-0.04251427287343823	5.791654731965805	-1.70548415746426	0.08855008654039272	0.6200787601605976	-1.7030960953896872	FALSE
ENSG00000204228	7923	HSD17B8	HSD17B8	protein_coding	hydroxysteroid 17-beta dehydrogenase 8 [Source:HGNC Symbol;Acc:HGNC:3554]	6	1	33204655	33206831	-0.15597901460155217	0.7436258631925627	-1.7052937037353078	0.08855893696881814	0.6200787601605976	-1.7030487965815095	FALSE
ENSG00000163106	27306	HPGDS	HPGDS	protein_coding	hematopoietic prostaglandin D synthase [Source:HGNC Symbol;Acc:HGNC:17890]	4	-1	94298535	94342876	-0.22378921283662134	-0.7567125300655151	-1.7053101423735508	0.08856614178894065	0.6200787601605976	-1.7030102951110992	FALSE
ENSG00000112357	5191	PEX7	PEX7	protein_coding	peroxisomal biogenesis factor 7 [Source:HGNC Symbol;Acc:HGNC:8860]	6	1	136822564	136913934	-0.09184598303256308	2.413299040799265	-1.7052051510783701	0.08858839098161848	0.6200787601605976	-1.702891414718617	FALSE
ENSG00000198189	51170	HSD17B11	HSD17B11	protein_coding	hydroxysteroid 17-beta dehydrogenase 11 [Source:HGNC Symbol;Acc:HGNC:22960]	4	-1	87336515	87391188	0.0943681611784184	6.83473967769139	1.7049234020318236	0.08868996756845386	0.6201373340088889	1.702348983026562	FALSE
ENSG00000109189	64854	USP46	USP46	protein_coding	ubiquitin specific peptidase 46 [Source:HGNC Symbol;Acc:HGNC:20075]	4	-1	52590960	52659301	-0.10338262359192774	2.849146592751121	-1.7045825300293769	0.08870695846329263	0.6201373340088889	-1.7022582984043213	FALSE
ENSG00000110318	57562	CEP126	CEP126	protein_coding	centrosomal protein 126 [Source:HGNC Symbol;Acc:HGNC:29264]	11	1	101915010	102001062	-0.12844458684936444	2.202477773861797	-1.7048568055773288	0.08872597298198559	0.6201373340088889	-1.7021568297956404	FALSE
ENSG00000144161	84524	ZC3H8	ZC3H8	protein_coding	zinc finger CCCH-type containing 8 [Source:HGNC Symbol;Acc:HGNC:30941]	2	-1	112211529	112255136	-0.07733382975851999	3.9408302057939357	-1.7045225666736274	0.08875668116173899	0.6201373340088889	-1.701992996418875	FALSE
ENSG00000272501	NA	AL662844.4	AL662844.4	lncRNA	novel transcript, antisense to HCG27	6	-1	31195200	31198037	0.09576411088961079	3.9134192279107656	1.7039979858273615	0.08886947583379806	0.6204833204854883	1.7013916093459511	FALSE
ENSG00000262943	NA	ALOX12P2	ALOX12P2	transcribed_unprocessed_pseudogene	arachidonate 12-lipoxygenase pseudogene 2 [Source:HGNC Symbol;Acc:HGNC:432]	17	1	6853861	6954107	-0.15581463428857711	1.533512628727052	-1.7040998271451968	0.08891689706743824	0.6204833204854883	-1.7011389573011262	FALSE
ENSG00000188878	85302	FBF1	FBF1	protein_coding	Fas binding factor 1 [Source:HGNC Symbol;Acc:HGNC:24674]	17	-1	75909574	75941140	-0.11773423001179273	1.3132697273481297	-1.7030161847006846	0.08900287568084171	0.6204833204854883	-1.7006811550019916	FALSE
ENSG00000185238	10196	PRMT3	PRMT3	protein_coding	protein arginine methyltransferase 3 [Source:HGNC Symbol;Acc:HGNC:30163]	11	1	20387558	20509338	-0.061598768691545125	4.002505868128547	-1.7027542192373017	0.08906323317428366	0.6204833204854883	-1.7003599878990128	FALSE
ENSG00000174238	5306	PITPNA	PITPNA	protein_coding	phosphatidylinositol transfer protein alpha [Source:HGNC Symbol;Acc:HGNC:9001]	17	-1	1517718	1562792	0.08186155690520103	7.669896287424807	1.7032234308601026	0.08907219469555214	0.6204833204854883	1.7003123178705697	FALSE
ENSG00000118454	81573	ANKRD13C	ANKRD13C	protein_coding	ankyrin repeat domain 13C [Source:HGNC Symbol;Acc:HGNC:25374]	1	-1	70258999	70354734	-0.06724358226889748	5.211244809885646	-1.7026010250136063	0.0891040081841118	0.6204833204854883	-1.7001431199991384	FALSE
ENSG00000128438	NA	TBC1D27P	TBC1D27P	transcribed_unprocessed_pseudogene	TBC1 domain family member 27, pseudogene [Source:HGNC Symbol;Acc:HGNC:28104]	17	-1	16922915	16934839	-0.2244711319077699	0.5299380796479075	-1.7020679348892134	0.08920494551611828	0.6204833204854883	-1.6996066136156105	FALSE
ENSG00000175054	545	ATR	ATR	protein_coding	ATR serine/threonine kinase [Source:HGNC Symbol;Acc:HGNC:882]	3	-1	142449007	142578733	-0.06715300146991687	5.981279939515369	-1.7021249617050442	0.08923527907140262	0.6204833204854883	-1.69944547897759	FALSE
ENSG00000087074	23645	PPP1R15A	PPP1R15A	protein_coding	protein phosphatase 1 regulatory subunit 15A [Source:HGNC Symbol;Acc:HGNC:14375]	19	1	48872421	48876058	0.09624199583390514	6.124833987466373	1.70201327948957	0.0892370873661151	0.6204833204854883	1.6994358745431475	FALSE
ENSG00000114520	8723	SNX4	SNX4	protein_coding	sorting nexin 4 [Source:HGNC Symbol;Acc:HGNC:11175]	3	-1	125446650	125520202	-0.04545881019364817	4.821381327322515	-1.7014177748641766	0.08930076879102966	0.6204833204854883	-1.6990977419506972	FALSE
ENSG00000163430	11167	FSTL1	FSTL1	protein_coding	follistatin like 1 [Source:HGNC Symbol;Acc:HGNC:3972]	3	-1	120392293	120450993	0.21149974339120936	1.9752153649596687	1.7026194838645854	0.08931475261260333	0.6204833204854883	1.699023517329045	FALSE
ENSG00000260261	NA	AC124944.2	AC124944.2	transcribed_unprocessed_pseudogene	programmed cell death 6 (PDCD6) pseudogene	3	-1	195913078	195954485	-0.10493917741132819	2.565990231813045	-1.7013052397120185	0.08937084240690384	0.6204833204854883	-1.6987258927609588	FALSE
ENSG00000170515	5036	PA2G4	PA2G4	protein_coding	proliferation-associated 2G4 [Source:HGNC Symbol;Acc:HGNC:8550]	12	1	56104537	56113910	-0.10274488070101917	6.514548565149731	-1.7012365310656885	0.08937234186118789	0.6204833204854883	-1.6987179383973703	FALSE
ENSG00000171428	9	NAT1	NAT1	protein_coding	N-acetyltransferase 1 [Source:HGNC Symbol;Acc:HGNC:7645]	8	1	18170477	18223689	0.07531201273470822	2.741827696050803	1.7007828919930432	0.08942542900482083	0.6204833204854883	1.6984363888850338	FALSE
ENSG00000131724	3597	IL13RA1	IL13RA1	protein_coding	interleukin 13 receptor subunit alpha 1 [Source:HGNC Symbol;Acc:HGNC:5974]	X	1	118727133	118794535	0.11852578419027893	7.672537784215443	1.700699062756755	0.0894528793260301	0.6204833204854883	1.6982908579437102	FALSE
ENSG00000169884	7480	WNT10B	WNT10B	protein_coding	Wnt family member 10B [Source:HGNC Symbol;Acc:HGNC:12775]	12	-1	48965340	48971735	-0.1824014215993591	0.373218839603558	-1.7004073849762866	0.08950334584525034	0.6204833204854883	-1.6980233978712849	FALSE
ENSG00000100139	85377	MICALL1	MICALL1	protein_coding	MICAL like 1 [Source:HGNC Symbol;Acc:HGNC:29804]	22	1	37905657	37942822	0.06992212322153968	3.685167931336796	1.7004055842063421	0.08952527265081812	0.6204833204854883	1.697907229067155	FALSE
ENSG00000151229	114134	SLC2A13	SLC2A13	protein_coding	solute carrier family 2 member 13 [Source:HGNC Symbol;Acc:HGNC:15956]	12	-1	39755025	40106089	-0.06729407997103198	3.846261195863219	-1.700192653425716	0.08953131111937171	0.6204833204854883	-1.6978752411224216	FALSE
ENSG00000181007	284406	ZFP82	ZFP82	protein_coding	ZFP82 zinc finger protein [Source:HGNC Symbol;Acc:HGNC:28682]	19	-1	36383120	36418644	-0.10758970102351073	2.7748921182716875	-1.7001722046911614	0.08956625327619162	0.6204833204854883	-1.6976901740259278	FALSE
ENSG00000107959	10531	PITRM1	PITRM1	protein_coding	pitrilysin metallopeptidase 1 [Source:HGNC Symbol;Acc:HGNC:17663]	10	-1	3137728	3172841	-0.07623203156252334	5.008099527489125	-1.700141457398577	0.08961553483480433	0.6205475717958259	-1.6974292587375424	FALSE
ENSG00000175544	57010	CABP4	CABP4	protein_coding	calcium binding protein 4 [Source:HGNC Symbol;Acc:HGNC:1386]	11	1	67452406	67460313	0.19410724322593065	0.15406102999605736	1.6987838824836214	0.08975796571580504	0.6212564954118036	1.6966758244466584	FALSE
ENSG00000032219	5926	ARID4A	ARID4A	protein_coding	AT-rich interaction domain 4A [Source:HGNC Symbol;Acc:HGNC:9885]	14	1	58298504	58373887	0.054706434428976713	7.4854221778998395	1.6980980877632896	0.08996546381641236	0.6221826371692338	1.6955799166670307	FALSE
ENSG00000181472	57621	ZBTB2	ZBTB2	protein_coding	zinc finger and BTB domain containing 2 [Source:HGNC Symbol;Acc:HGNC:20868]	6	-1	151364115	151391559	0.05502568980242373	5.0177914498378415	1.698013484804984	0.08997199762559419	0.6221826371692338	1.6955454412037927	FALSE
ENSG00000225342	NA	AC079630.1	AC079630.1	lncRNA	novel transcript, antisense to LRRK2	12	-1	40186009	40224915	0.1381225225788114	5.0773251227916125	1.6978195369513434	0.09003421536122254	0.6223306871637951	1.6952172519624824	FALSE
ENSG00000090530	55214	P3H2	P3H2	protein_coding	prolyl 3-hydroxylase 2 [Source:HGNC Symbol;Acc:HGNC:19317]	3	-1	189956728	190122437	0.2324250120516354	-0.12125726303194748	1.6965185394382145	0.09018417739539682	0.6223306871637951	1.6944269742187756	FALSE
ENSG00000156587	9246	UBE2L6	UBE2L6	protein_coding	ubiquitin conjugating enzyme E2 L6 [Source:HGNC Symbol;Acc:HGNC:12490]	11	-1	57551656	57568284	0.1507629568340132	6.821860065354736	1.6965447607088016	0.09024600789596252	0.6223306871637951	1.6941014445097904	FALSE
ENSG00000119912	3416	IDE	IDE	protein_coding	insulin degrading enzyme [Source:HGNC Symbol;Acc:HGNC:5381]	10	-1	92451684	92574093	-0.07092221191928161	4.44952372026983	-1.6963003032995927	0.0902752265802203	0.6223306871637951	-1.6939476743019397	FALSE
ENSG00000251221	NA	LINC01337	LINC01337	lncRNA	long intergenic non-protein coding RNA 1337 [Source:HGNC Symbol;Acc:HGNC:50546]	5	-1	80608623	80622524	-0.13446449354626966	0.08230296585307922	-1.696038533741326	0.09030291833933043	0.6223306871637951	-1.6938019768569077	FALSE
ENSG00000121680	9409	PEX16	PEX16	protein_coding	peroxisomal biogenesis factor 16 [Source:HGNC Symbol;Acc:HGNC:8857]	11	-1	45909663	45918812	0.06827469474430403	3.2175736975857316	1.6958749813232386	0.09036289869601327	0.6223306871637951	1.6934865193826496	FALSE
ENSG00000145375	166378	SPATA5	SPATA5	protein_coding	spermatogenesis associated 5 [Source:HGNC Symbol;Acc:HGNC:18119]	4	1	122923078	123319433	-0.09304025983928632	4.747012108998609	-1.69606779488134	0.09037533467982363	0.6223306871637951	-1.6934211353241213	FALSE
ENSG00000101400	6640	SNTA1	SNTA1	protein_coding	syntrophin alpha 1 [Source:HGNC Symbol;Acc:HGNC:11167]	20	-1	33407955	33443892	-0.1400147249130017	1.0591105798784455	-1.695566141924385	0.09040503955734777	0.6223306871637951	-1.6932649867471214	FALSE
ENSG00000023909	2730	GCLM	GCLM	protein_coding	glutamate-cysteine ligase modifier subunit [Source:HGNC Symbol;Acc:HGNC:4312]	1	-1	93885199	93909456	-0.08935073245484038	4.296171179345987	-1.6955317824782865	0.09043338093269078	0.6223306871637951	-1.6931160441206012	FALSE
ENSG00000263002	10780	ZNF234	ZNF234	protein_coding	zinc finger protein 234 [Source:HGNC Symbol;Acc:HGNC:13027]	19	1	44141554	44160313	-0.08714531609344256	2.990871061815252	-1.6953548352260817	0.09044026715282508	0.6223306871637951	-1.6930798605913053	FALSE
ENSG00000117118	6390	SDHB	SDHB	protein_coding	succinate dehydrogenase complex iron sulfur subunit B [Source:HGNC Symbol;Acc:HGNC:10681]	1	-1	17018722	17054170	0.04757913702408345	6.006412002350975	1.6952376377803555	0.09050377294061371	0.6223306871637951	1.6927462749194442	FALSE
ENSG00000178075	54762	GRAMD1C	GRAMD1C	protein_coding	GRAM domain containing 1C [Source:HGNC Symbol;Acc:HGNC:25252]	3	1	113828182	113947174	0.20147550332111042	4.700162069344399	1.6951724635261385	0.09052353580805944	0.6223306871637951	1.6926425021817326	FALSE
ENSG00000205302	6643	SNX2	SNX2	protein_coding	sorting nexin 2 [Source:HGNC Symbol;Acc:HGNC:11173]	5	1	122775079	122834543	0.04450434024673644	6.64960652733305	1.6952308755796712	0.09054085052483658	0.6223306871637951	1.6925515994038194	FALSE
ENSG00000120675	29103	DNAJC15	DNAJC15	protein_coding	DnaJ heat shock protein family (Hsp40) member C15 [Source:HGNC Symbol;Acc:HGNC:20325]	13	1	43023203	43114213	-0.08876521103846446	4.229930536512537	-1.6958580495776963	0.09055511320538234	0.6223306871637951	-1.692476730410885	FALSE
ENSG00000139546	6895	TARBP2	TARBP2	protein_coding	TARBP2 subunit of RISC loading complex [Source:HGNC Symbol;Acc:HGNC:11569]	12	1	53500921	53506431	-0.09197824046107739	2.3857482708938837	-1.6944977278491749	0.09059846815142536	0.6223528961455973	-1.69224920581443	FALSE
ENSG00000166851	5347	PLK1	PLK1	protein_coding	polo like kinase 1 [Source:HGNC Symbol;Acc:HGNC:9077]	16	1	23677656	23690367	-0.12611342730021935	1.4901644001351473	-1.6935228961112376	0.09077308420647537	0.6231367818800978	-1.6913337152541308	FALSE
ENSG00000152128	81615	TMEM163	TMEM163	protein_coding	transmembrane protein 163 [Source:HGNC Symbol;Acc:HGNC:25380]	2	-1	134455759	134719000	-0.15665638192757814	1.3259634888269232	-1.6936096550853057	0.09081896957631275	0.6231367818800978	-1.691093378926991	FALSE
ENSG00000033867	9497	SLC4A7	SLC4A7	protein_coding	solute carrier family 4 member 7 [Source:HGNC Symbol;Acc:HGNC:11033]	3	-1	27372721	27484420	-0.10551749754207851	5.297528177145733	-1.6936095363880208	0.0908331032061699	0.6231367818800978	-1.69101937010983	FALSE
ENSG00000144741	115286	SLC25A26	SLC25A26	protein_coding	solute carrier family 25 member 26 [Source:HGNC Symbol;Acc:HGNC:20661]	3	1	66133610	66388116	-0.0879966473272904	4.028963984555818	-1.6924702782870678	0.09102142121235643	0.6236153505896741	-1.690034151359597	FALSE
ENSG00000004534	10180	RBM6	RBM6	protein_coding	RNA binding motif protein 6 [Source:HGNC Symbol;Acc:HGNC:9903]	3	1	49940007	50100045	-0.05192802307981914	7.463838722623692	-1.692709066658329	0.09102433163533567	0.6236153505896741	-1.6900189378375965	FALSE
ENSG00000261553	NA	AL137782.1	AL137782.1	lncRNA	novel transcript	13	1	75549773	75807120	-0.11895022404630118	1.109772464267109	-1.6920006792029396	0.0910561478338922	0.6236153505896741	-1.6898526519710955	FALSE
ENSG00000159231	874	CBR3	CBR3	protein_coding	carbonyl reductase 3 [Source:HGNC Symbol;Acc:HGNC:1549]	21	1	36135079	36146562	0.19982646181018232	0.3847385016465687	1.6919911505429075	0.09109311960893134	0.6236153505896741	1.689659479404803	FALSE
ENSG00000103723	8120	AP3B2	AP3B2	protein_coding	adaptor related protein complex 3 subunit beta 2 [Source:HGNC Symbol;Acc:HGNC:567]	15	-1	82659281	82709946	-0.3193281400765544	1.4173207216061512	-1.6924900451276577	0.09123655696056157	0.6236153505896741	-1.6889106346611729	FALSE
ENSG00000144591	29926	GMPPA	GMPPA	protein_coding	GDP-mannose pyrophosphorylase A [Source:HGNC Symbol;Acc:HGNC:22923]	2	1	219498867	219506989	-0.06233837104600459	3.974201400638086	-1.691110479287714	0.09125489561255558	0.6236153505896741	-1.68881496214297	FALSE
ENSG00000139116	55605	KIF21A	KIF21A	protein_coding	kinesin family member 21A [Source:HGNC Symbol;Acc:HGNC:19349]	12	-1	39293228	39443390	-0.14048924332793478	3.3447149254895874	-1.6915970197733656	0.091293061094219	0.6236153505896741	-1.6886159028487417	FALSE
ENSG00000234857	NA	HNRNPUL2-BSCL2	HNRNPUL2-BSCL2	protein_coding	HNRNPUL2-BSCL2 readthrough (NMD candidate) [Source:HGNC Symbol;Acc:HGNC:49189]	11	-1	62690275	62727384	-0.14135232101035827	0.35721037124371413	-1.6901849605413541	0.0914071262851882	0.6236153505896741	-1.6880213727328837	FALSE
ENSG00000177885	2885	GRB2	GRB2	protein_coding	growth factor receptor bound protein 2 [Source:HGNC Symbol;Acc:HGNC:4566]	17	-1	75318076	75405709	0.06177580656734172	8.877532986817183	1.690498861603454	0.09142784647921187	0.6236153505896741	1.6879134390366493	FALSE
ENSG00000155158	158219	TTC39B	TTC39B	protein_coding	tetratricopeptide repeat domain 39B [Source:HGNC Symbol;Acc:HGNC:23704]	9	-1	15163622	15307360	-0.09565524390750291	4.8081601321914755	-1.6907331883498986	0.09145796114648416	0.6236153505896741	-1.6877566035785496	FALSE
ENSG00000156599	25921	ZDHHC5	ZDHHC5	protein_coding	zinc finger DHHC-type containing 5 [Source:HGNC Symbol;Acc:HGNC:18472]	11	1	57667747	57701182	0.05852030976306022	6.2026924738802816	1.6901073994231632	0.09145857479621024	0.6236153505896741	1.6877534081575734	FALSE
ENSG00000187134	1645	AKR1C1	AKR1C1	protein_coding	aldo-keto reductase family 1 member C1 [Source:HGNC Symbol;Acc:HGNC:384]	10	1	4963253	4983283	-0.18781700590371142	0.42005090538631984	-1.690276899016072	0.09146195044395597	0.6236153505896741	-1.687735830660065	FALSE
ENSG00000092758	1299	COL9A3	COL9A3	protein_coding	collagen type IX alpha 3 chain [Source:HGNC Symbol;Acc:HGNC:2219]	20	1	62816244	62841159	0.23182590501539657	2.1166891126476766	1.6929933970974973	0.09148007779010402	0.6236153505896741	1.687641447802934	FALSE
ENSG00000160087	118424	UBE2J2	UBE2J2	protein_coding	ubiquitin conjugating enzyme E2 J2 [Source:HGNC Symbol;Acc:HGNC:19268]	1	-1	1253909	1273885	0.04429372890430816	5.549950249922413	1.6886973154254181	0.09174930807347226	0.6236153505896741	1.686241424735809	FALSE
ENSG00000106682	7458	EIF4H	EIF4H	protein_coding	eukaryotic translation initiation factor 4H [Source:HGNC Symbol;Acc:HGNC:12741]	7	1	74174245	74197101	0.045610506241978044	6.78938653953407	1.6886256164356286	0.09175212010874322	0.6236153505896741	1.6862268193167733	FALSE
ENSG00000187735	6917	TCEA1	TCEA1	protein_coding	transcription elongation factor A1 [Source:HGNC Symbol;Acc:HGNC:11612]	8	-1	53966552	54022456	-0.05688598557139812	5.194553359890679	-1.6884759775346978	0.09177592908527141	0.6236153505896741	-1.6861031723797029	FALSE
ENSG00000259071	NA	AL359397.2	AL359397.2	lncRNA	novel transcript	14	-1	50326526	50327909	-0.10975742040133796	1.0352438514017768	-1.688140095603505	0.0917901106713374	0.6236153505896741	-1.6860295355286288	FALSE
ENSG00000204936	57126	CD177	CD177	protein_coding	CD177 molecule [Source:HGNC Symbol;Acc:HGNC:30072]	19	1	43353686	43363172	-0.5163950321410296	3.699216678785814	-1.6893508969628446	0.09186278423160948	0.6236153505896741	-1.6856523267589	FALSE
ENSG00000171608	5293	PIK3CD	PIK3CD	protein_coding	phosphatidylinositol-4,5-bisphosphate 3-kinase catalytic subunit delta [Source:HGNC Symbol;Acc:HGNC:8977]	1	1	9651731	9729114	0.06759822948562721	9.546407969529108	1.6881232797030707	0.09187650345122739	0.6236153505896741	1.6855811446872782	FALSE
ENSG00000188549	388115	CCDC9B	CCDC9B	protein_coding	coiled-coil domain containing 9B [Source:HGNC Symbol;Acc:HGNC:33488]	15	-1	40331452	40340967	0.12510407609956486	1.1431591205054399	1.6879241206600035	0.0918859411867456	0.6236153505896741	1.6855321820229598	FALSE
ENSG00000110400	5818	NECTIN1	NECTIN1	protein_coding	nectin cell adhesion molecule 1 [Source:HGNC Symbol;Acc:HGNC:9706]	11	-1	119623408	119729200	0.11001171865530779	4.066291837708019	1.688088164119115	0.09189729347602395	0.6236153505896741	1.6854732920691389	FALSE
ENSG00000169231	7059	THBS3	THBS3	protein_coding	thrombospondin 3 [Source:HGNC Symbol;Acc:HGNC:11787]	1	-1	155195588	155209051	-0.07791726514328623	4.136423856650961	-1.6884909272748356	0.09190959679069077	0.6236153505896741	-1.6854094752746374	FALSE
ENSG00000139990	8816	DCAF5	DCAF5	protein_coding	DDB1 and CUL4 associated factor 5 [Source:HGNC Symbol;Acc:HGNC:20224]	14	-1	69050881	69153150	-0.02684222898238442	6.757066356825331	-1.6876453602942896	0.09197104132579316	0.6236153505896741	-1.6850908676545178	FALSE
ENSG00000141905	4782	NFIC	NFIC	protein_coding	nuclear factor I C [Source:HGNC Symbol;Acc:HGNC:7786]	19	1	3314403	3469217	0.05079764346926918	6.531758749707604	1.6876309671281824	0.09201158720331244	0.6236153505896741	1.6848807192388062	FALSE
ENSG00000161021	9794	MAML1	MAML1	protein_coding	mastermind like transcriptional coactivator 1 [Source:HGNC Symbol;Acc:HGNC:13632]	5	1	179732822	179777283	0.05265081081201739	6.735027604182571	1.6872383639170327	0.09201790281720701	0.6236153505896741	1.6848479922440724	FALSE
ENSG00000115425	55825	PECR	PECR	protein_coding	peroxisomal trans-2-enoyl-CoA reductase [Source:HGNC Symbol;Acc:HGNC:18281]	2	-1	215996329	216082955	-0.1095656586328757	3.2254797240110626	-1.6870474990606252	0.09205130830718197	0.6236153505896741	-1.6846749177354525	FALSE
ENSG00000151718	80014	WWC2	WWC2	protein_coding	WW and C2 domain containing 2 [Source:HGNC Symbol;Acc:HGNC:24148]	4	1	183099257	183320777	-0.09556641606879035	3.1666919761708745	-1.6870318831017739	0.09205549122042708	0.6236153505896741	-1.684653249533407	FALSE
ENSG00000130175	5589	PRKCSH	PRKCSH	protein_coding	protein kinase C substrate 80K-H [Source:HGNC Symbol;Acc:HGNC:9411]	19	1	11435288	11450968	0.05240463501022852	6.889783299733899	1.687213095523197	0.09206414634114893	0.6236153505896741	1.6846084170473663	FALSE
ENSG00000178814	26873	OPLAH	OPLAH	protein_coding	5-oxoprolinase, ATP-hydrolysing [Source:HGNC Symbol;Acc:HGNC:8149]	8	-1	144051266	144063965	-0.20792753236144224	2.210761322652538	-1.6877708044223552	0.09206879974536482	0.6236153505896741	-1.684584314371853	FALSE
ENSG00000115816	10153	CEBPZ	CEBPZ	protein_coding	CCAAT enhancer binding protein zeta [Source:HGNC Symbol;Acc:HGNC:24218]	2	-1	37201612	37231596	-0.07137950673535354	5.022901903514431	-1.686510515911572	0.09218235812616069	0.6239228821100257	-1.6839964328521806	FALSE
ENSG00000211945	NA	IGHV1-18	IGHV1-18	IG_V_gene	immunoglobulin heavy variable 1-18 [Source:HGNC Symbol;Acc:HGNC:5549]	14	-1	106184901	106185394	-0.2725229347931579	1.9257570102445116	-1.68626209883605	0.09221303422918005	0.6239228821100257	-1.6838377252286956	FALSE
ENSG00000234911	NA	TEX21P	TEX21P	transcribed_unitary_pseudogene	testis expressed 21, pseudogene [Source:HGNC Symbol;Acc:HGNC:35455]	14	-1	64341673	64387986	-0.11102817688079325	3.0793868973747704	-1.6859957788131903	0.09229724068329996	0.6239228821100257	-1.6834022878161714	FALSE
ENSG00000157916	11079	RER1	RER1	protein_coding	retention in endoplasmic reticulum sorting receptor 1 [Source:HGNC Symbol;Acc:HGNC:30309]	1	1	2391775	2405442	0.03499749329584567	6.318918843964843	1.6856745427721234	0.09230949349297023	0.6239228821100257	1.6833389542824335	FALSE
ENSG00000127249	84239	ATP13A4	ATP13A4	protein_coding	ATPase 13A4 [Source:HGNC Symbol;Acc:HGNC:25422]	3	-1	193398967	193593111	-0.12645771307006304	1.1784081905460766	-1.6858358395850042	0.09231918154582461	0.6239228821100257	-1.6832888824968086	FALSE
ENSG00000145919	91272	BOD1	BOD1	protein_coding	biorientation of chromosomes in cell division 1 [Source:HGNC Symbol;Acc:HGNC:25114]	5	-1	173607145	173616659	-0.07349318931921367	3.151308997128062	-1.6852402036685308	0.092376578189422	0.6239228821100257	-1.682992319899973	FALSE
ENSG00000228649	NA	SNHG26	SNHG26	lncRNA	small nucleolar RNA host gene 26 [Source:HGNC Symbol;Acc:HGNC:53131]	7	1	22854126	22872945	-0.13745131077871975	0.756820012309524	-1.6852050014261664	0.09239577462489389	0.6239228821100257	-1.6828931669011353	FALSE
ENSG00000165533	123016	TTC8	TTC8	protein_coding	tetratricopeptide repeat domain 8 [Source:HGNC Symbol;Acc:HGNC:20087]	14	1	88824153	88881078	-0.09571651820559901	1.7756916312004611	-1.6844762666103237	0.09252332970826536	0.6241941358730051	-1.6822347420800228	FALSE
ENSG00000103089	79152	FA2H	FA2H	protein_coding	fatty acid 2-hydroxylase [Source:HGNC Symbol;Acc:HGNC:21197]	16	-1	74712955	74774831	-0.22070000818695873	-0.39811813518314404	-1.6842883405998355	0.09257357101243517	0.6241941358730051	-1.681975602267363	FALSE
ENSG00000143772	3707	ITPKB	ITPKB	protein_coding	inositol-trisphosphate 3-kinase B [Source:HGNC Symbol;Acc:HGNC:6179]	1	-1	226631690	226739323	0.04713073551786984	7.46242204280624	1.6846466685939843	0.09258068182037806	0.6241941358730051	1.6819389345273057	FALSE
ENSG00000131759	5914	RARA	RARA	protein_coding	retinoic acid receptor alpha [Source:HGNC Symbol;Acc:HGNC:9864]	17	1	40309180	40357643	0.08586709142415039	7.878994723334739	1.6844449938741313	0.09260999192913465	0.6241941358730051	1.6817878172775758	FALSE
ENSG00000176715	197322	ACSF3	ACSF3	protein_coding	acyl-CoA synthetase family member 3 [Source:HGNC Symbol;Acc:HGNC:27288]	16	1	89088375	89164121	-0.05021978311318431	5.044006675144809	-1.683987458851972	0.09263715432787425	0.6241941358730051	-1.681647807484736	FALSE
ENSG00000112378	64065	PERP	PERP	protein_coding	p53 apoptosis effector related to PMP22 [Source:HGNC Symbol;Acc:HGNC:17637]	6	-1	138088505	138107419	-0.1661472999425182	0.9954614804786557	-1.6837041678996525	0.09269023063259565	0.6242805763535351	-1.6813743184129262	FALSE
ENSG00000178381	90637	ZFAND2A	ZFAND2A	protein_coding	zinc finger AN1-type containing 2A [Source:HGNC Symbol;Acc:HGNC:28073]	7	-1	1152071	1160759	0.07463209856326491	3.239123001815475	1.6837936234003708	0.09275324785847124	0.6244338661166438	1.6810497694446402	FALSE
ENSG00000279145	NA	AC011912.1	AC011912.1	lncRNA	TEC	15	-1	55171378	55176739	0.16280120003621604	0.004841476832289276	1.6827817274302246	0.09285425574653562	0.6248426728349301	1.6805299314541815	FALSE
ENSG00000118242	55686	MREG	MREG	protein_coding	melanoregulin [Source:HGNC Symbol;Acc:HGNC:25478]	2	-1	215942584	216034096	-0.10772783541349673	2.070234802408969	-1.682176909721086	0.0929730846614678	0.6248920346408158	-1.6799189581991367	FALSE
ENSG00000233622	NA	CYP2T1P	CYP2T1P	transcribed_unitary_pseudogene	cytochrome P450 family 2 subfamily T member 1, pseudogene [Source:HGNC Symbol;Acc:HGNC:18852]	19	-1	40808474	40812100	0.18049091863102412	0.21363338415979213	1.6826891895763418	0.09297987922391177	0.6248920346408158	1.6798840420820815	FALSE
ENSG00000198826	9824	ARHGAP11A	ARHGAP11A	protein_coding	Rho GTPase activating protein 11A [Source:HGNC Symbol;Acc:HGNC:15783]	15	1	32615144	32639941	-0.12845065677181755	2.2743096919404175	-1.6822798072056944	0.0930123091113069	0.6248920346408158	-1.6797174185372308	FALSE
ENSG00000109270	8649	LAMTOR3	LAMTOR3	protein_coding	late endosomal/lysosomal adaptor, MAPK and MTOR activator 3 [Source:HGNC Symbol;Acc:HGNC:15606]	4	-1	99878336	99894428	0.07720006553985748	5.210835098421937	1.6814150530708452	0.09312852090939369	0.6248920346408158	1.6791207093365719	FALSE
ENSG00000180902	728294	D2HGDH	D2HGDH	protein_coding	D-2-hydroxyglutarate dehydrogenase [Source:HGNC Symbol;Acc:HGNC:28358]	2	1	241734602	241768816	-0.08762549267662934	4.478427840312694	-1.6817089076740916	0.0931603393489271	0.6248920346408158	-1.6789574363709339	FALSE
ENSG00000119698	57718	PPP4R4	PPP4R4	protein_coding	protein phosphatase 4 regulatory subunit 4 [Source:HGNC Symbol;Acc:HGNC:23788]	14	1	94146128	94279734	0.2563872689285693	-0.5700151363557338	1.6815854420747853	0.09318631181442448	0.6248920346408158	1.6788241945747606	FALSE
ENSG00000182220	10159	ATP6AP2	ATP6AP2	protein_coding	ATPase H+ transporting accessory protein 2 [Source:HGNC Symbol;Acc:HGNC:18305]	X	1	40579372	40606848	0.07263810866280629	6.538425902665285	1.6811123371930425	0.09319995362951339	0.6248920346408158	1.6787542223992633	FALSE
ENSG00000167851	11314	CD300A	CD300A	protein_coding	CD300a molecule [Source:HGNC Symbol;Acc:HGNC:19319]	17	1	74466399	74484794	0.07590285555821907	7.290939569964486	1.681182863354884	0.093239856181274	0.6248920346408158	1.6785495997097166	FALSE
ENSG00000185760	56479	KCNQ5	KCNQ5	protein_coding	potassium voltage-gated channel subfamily Q member 5 [Source:HGNC Symbol;Acc:HGNC:6299]	6	1	72621792	73198851	-0.13235036463563432	4.729026622677655	-1.6813552699126832	0.09329288294554022	0.6248920346408158	-1.6782777839780039	FALSE
ENSG00000214113	57128	LYRM4	LYRM4	protein_coding	LYR motif containing 4 [Source:HGNC Symbol;Acc:HGNC:21365]	6	-1	5102593	5260939	-0.0830224725774471	3.553939604362776	-1.6803368951277193	0.0933773611854378	0.6248920346408158	-1.677845003619401	FALSE
ENSG00000106086	84725	PLEKHA8	PLEKHA8	protein_coding	pleckstrin homology domain containing A8 [Source:HGNC Symbol;Acc:HGNC:30037]	7	1	30027404	30130483	-0.07047081376321884	3.6327367392346477	-1.6799843037120372	0.093389855916281	0.6248920346408158	-1.677781020030532	FALSE
ENSG00000130313	25796	PGLS	PGLS	protein_coding	6-phosphogluconolactonase [Source:HGNC Symbol;Acc:HGNC:8903]	19	1	17511636	17521288	0.06631165109351134	5.971423049538726	1.680306412541849	0.09339342011482817	0.6248920346408158	1.6777627695787434	FALSE
ENSG00000237927	NA	AL078604.2	AL078604.2	lncRNA	novel transcript	6	-1	159586955	159589169	0.22250687373963707	-0.02075906653066593	1.6801310357734107	0.09347035364076013	0.6248920346408158	1.6773689681821906	FALSE
ENSG00000260007	NA	AC107871.1	AC107871.1	protein_coding	novel protein	15	-1	68184032	68229718	0.10662252662660832	0.8641708908351315	1.6795693444536672	0.09347076558516632	0.6248920346408158	1.677366860253004	FALSE
ENSG00000267193	NA	AC023421.2	AC023421.2	lncRNA	novel transcript, antisense to SLC14A1 and SLC14A2	18	-1	45573084	45747215	-0.1539780895193306	0.11481011817249573	-1.678844523929941	0.09361217763673338	0.6248920346408158	-1.6766436914715301	FALSE
ENSG00000162980	26225	ARL5A	ARL5A	protein_coding	ADP ribosylation factor like GTPase 5A [Source:HGNC Symbol;Acc:HGNC:696]	2	-1	151788984	151828492	-0.05194111610494723	5.184721733599541	-1.6788388935661411	0.09363032993605305	0.6248920346408158	-1.6765509256883069	FALSE
ENSG00000103549	9810	RNF40	RNF40	protein_coding	ring finger protein 40 [Source:HGNC Symbol;Acc:HGNC:16867]	16	1	30761745	30776307	0.053599476105788746	5.77910744810896	1.6790738911257141	0.09367690034137849	0.6248920346408158	1.6763129975543571	FALSE
ENSG00000131171	6451	SH3BGRL	SH3BGRL	protein_coding	SH3 domain binding glutamate rich protein like [Source:HGNC Symbol;Acc:HGNC:10823]	X	1	81202102	81298547	0.05797149431587201	8.024142110643945	1.6788162406486273	0.09372103676983214	0.6248920346408158	1.6760875921571021	FALSE
ENSG00000180992	64928	MRPL14	MRPL14	protein_coding	mitochondrial ribosomal protein L14 [Source:HGNC Symbol;Acc:HGNC:14279]	6	-1	44113451	44127452	-0.09680755846957112	2.2516944863698236	-1.678206221309422	0.09372332069151355	0.6248920346408158	-1.6760759304521906	FALSE
ENSG00000000419	8813	DPM1	DPM1	protein_coding	dolichyl-phosphate mannosyltransferase subunit 1, catalytic [Source:HGNC Symbol;Acc:HGNC:3005]	20	-1	50934867	50958555	0.04220683970318628	5.05935890943599	1.6778645178601863	0.0938029371586469	0.6248920346408158	1.6756695511331203	FALSE
ENSG00000237429	NA	BX293535.1	BX293535.1	lncRNA	novel transcript	1	1	27525805	27530561	-0.14822974260627242	1.4429392067905933	-1.6781857469360033	0.09381424385721436	0.6248920346408158	-1.6756118617829159	FALSE
ENSG00000178096	51027	BOLA1	BOLA1	protein_coding	bolA family member 1 [Source:HGNC Symbol;Acc:HGNC:24263]	1	1	149887890	149900798	0.1785705034624947	1.6487073064919382	1.6785442253357674	0.0938272457319743	0.6248920346408158	1.6755455301504265	FALSE
ENSG00000172062	6606	SMN1	SMN1	protein_coding	survival of motor neuron 1, telomeric [Source:HGNC Symbol;Acc:HGNC:11117]	5	1	70925030	70953942	-0.11313056449819836	1.0197943320563345	-1.6777707454040331	0.09383849494434025	0.6248920346408158	-1.6754881460192916	FALSE
ENSG00000181031	9501	RPH3AL	RPH3AL	protein_coding	rabphilin 3A like (without C2 domains) [Source:HGNC Symbol;Acc:HGNC:10296]	17	-1	212389	386254	-0.10152000046223808	3.526199939837376	-1.6781013824433473	0.09386924817784338	0.6248920346408158	-1.6753312967366127	FALSE
ENSG00000115415	6772	STAT1	STAT1	protein_coding	signal transducer and activator of transcription 1 [Source:HGNC Symbol;Acc:HGNC:11362]	2	-1	190964358	191020960	0.14856370492697302	8.762699267232152	1.6775560426012341	0.09390997655307094	0.6248920346408158	1.6751236351203067	FALSE
ENSG00000144354	83879	CDCA7	CDCA7	protein_coding	cell division cycle associated 7 [Source:HGNC Symbol;Acc:HGNC:14628]	2	1	173354820	173368997	-0.1730497086624201	1.155212724245176	-1.6773062441666795	0.09391057332998143	0.6248920346408158	-1.67512059287302	FALSE
ENSG00000135040	60560	NAA35	NAA35	protein_coding	N(alpha)-acetyltransferase 35, NatC auxiliary subunit [Source:HGNC Symbol;Acc:HGNC:24340]	9	1	85941146	86025462	-0.06120288973284804	4.392864031440584	-1.6766858453816083	0.09405173817654007	0.6248920346408158	-1.6744013983685286	FALSE
ENSG00000112249	10973	ASCC3	ASCC3	protein_coding	activating signal cointegrator 1 complex subunit 3 [Source:HGNC Symbol;Acc:HGNC:18697]	6	-1	100508194	100881372	-0.07056123268892733	5.758111267064968	-1.6765674283506007	0.09409560683642543	0.6248920346408158	-1.6741780763903262	FALSE
ENSG00000090989	55763	EXOC1	EXOC1	protein_coding	exocyst complex component 1 [Source:HGNC Symbol;Acc:HGNC:30380]	4	1	55853648	55905086	0.0543242713790999	5.93008331749501	1.6764537149499732	0.09410154521030671	0.6248920346408158	1.674147852354179	FALSE
ENSG00000172239	10605	PAIP1	PAIP1	protein_coding	poly(A) binding protein interacting protein 1 [Source:HGNC Symbol;Acc:HGNC:16945]	5	-1	43526267	43557758	-0.061882279959327935	4.002714401422824	-1.6759643609250572	0.09419716714207305	0.6248920346408158	-1.6736613839882284	FALSE
ENSG00000055917	23369	PUM2	PUM2	protein_coding	pumilio RNA binding family member 2 [Source:HGNC Symbol;Acc:HGNC:14958]	2	-1	20248691	20352234	0.04335727724501126	8.174169651694402	1.6759433256414389	0.09421178565656996	0.6248920346408158	1.6735870484457087	FALSE
ENSG00000196730	1612	DAPK1	DAPK1	protein_coding	death associated protein kinase 1 [Source:HGNC Symbol;Acc:HGNC:2674]	9	1	87497228	87708634	0.10711071724716348	6.155748657350605	1.6769414276884271	0.09423665175583625	0.6248920346408158	1.6734606248969326	FALSE
ENSG00000224342	NA	AC007879.1	AC007879.1	lncRNA	novel transcript	2	1	207173634	207222790	-0.18302184589373605	-0.5433881412995946	-1.6754690529838496	0.09427167898510758	0.6248920346408158	-1.6732825857677085	FALSE
ENSG00000213676	1388	ATF6B	ATF6B	protein_coding	activating transcription factor 6 beta [Source:HGNC Symbol;Acc:HGNC:2349]	6	-1	32115264	32128253	0.036469696238935256	5.93217772955423	1.6752698109839042	0.09432855531456695	0.6248920346408158	1.672993603265539	FALSE
ENSG00000186352	353322	ANKRD37	ANKRD37	protein_coding	ankyrin repeat domain 37 [Source:HGNC Symbol;Acc:HGNC:29593]	4	1	185396021	185400628	-0.12990933581283937	0.42889439767488163	-1.6750655611733227	0.0943379510971545	0.6248920346408158	-1.672945877750732	FALSE
ENSG00000008128	728642	CDK11A	CDK11A	protein_coding	cyclin dependent kinase 11A [Source:HGNC Symbol;Acc:HGNC:1730]	1	-1	1702379	1724357	0.15871193904753333	1.4552695167001155	1.6761857559531586	0.09434737321404156	0.6248920346408158	1.6728980222981062	FALSE
ENSG00000215301	1654	DDX3X	DDX3X	protein_coding	DEAD-box helicase 3 X-linked [Source:HGNC Symbol;Acc:HGNC:2745]	X	1	41333284	41364472	0.09916872873518479	8.66542575041578	1.6751992506763869	0.09435221101984337	0.6248920346408158	1.6728734523034556	FALSE
ENSG00000173621	78999	LRFN4	LRFN4	protein_coding	leucine rich repeat and fibronectin type III domain containing 4 [Source:HGNC Symbol;Acc:HGNC:28456]	11	1	66856647	66860475	-0.1239094644866372	1.0117541506196421	-1.6743455404606942	0.09448258212179517	0.6254884043069419	-1.6722117103528977	FALSE
ENSG00000179627	100128927	ZBTB42	ZBTB42	protein_coding	zinc finger and BTB domain containing 42 [Source:HGNC Symbol;Acc:HGNC:32550]	14	1	104800596	104804712	0.12834620881510617	1.0753328280600796	1.6733682237451908	0.09466376543458628	0.626310859878201	1.6712932683320012	FALSE
ENSG00000161813	113251	LARP4	LARP4	protein_coding	La ribonucleoprotein domain family member 4 [Source:HGNC Symbol;Acc:HGNC:24320]	12	1	50392383	50480004	-0.0631344379598886	4.790683904564931	-1.6734068592366242	0.09468757439329388	0.626310859878201	-1.6711726823422144	FALSE
ENSG00000165879	10023	FRAT1	FRAT1	protein_coding	FRAT regulator of WNT signaling pathway 1 [Source:HGNC Symbol;Acc:HGNC:3944]	10	1	97319271	97321915	0.10816207113673038	5.689166647136433	1.6728663888690087	0.09482912355749865	0.6267233737468773	1.670456274990371	FALSE
ENSG00000151465	8872	CDC123	CDC123	protein_coding	cell division cycle 123 [Source:HGNC Symbol;Acc:HGNC:16827]	10	1	12195965	12250589	0.06883647797146164	6.878957972801919	1.6724344258924801	0.0948897952391613	0.6267233737468773	1.670149466345922	FALSE
ENSG00000158517	653361	NCF1	NCF1	protein_coding	neutrophil cytosolic factor 1 [Source:HGNC Symbol;Acc:HGNC:7660]	7	1	74773962	74789376	0.11854732184330707	7.930945389823581	1.6729103365009597	0.09489296441688096	0.6267233737468773	1.6701334445546032	FALSE
ENSG00000166398	9710	KIAA0355	KIAA0355	protein_coding	KIAA0355 [Source:HGNC Symbol;Acc:HGNC:29016]	19	1	34254552	34355571	0.06170342413818908	5.207684001854576	1.6724847528581752	0.0949221677449434	0.6267233737468773	1.669985827179577	FALSE
ENSG00000107317	5730	PTGDS	PTGDS	protein_coding	prostaglandin D2 synthase [Source:HGNC Symbol;Acc:HGNC:9592]	9	1	136975092	136981742	-0.25320601146481775	1.1525789123773658	-1.6735343312160305	0.09497469079695767	0.6267233737468773	-1.6697204244948713	FALSE
ENSG00000118960	64342	HS1BP3	HS1BP3	protein_coding	HCLS1 binding protein 3 [Source:HGNC Symbol;Acc:HGNC:24979]	2	-1	20560448	20651130	0.06348398818945089	4.892991951821341	1.6718376586325923	0.09505605533881535	0.6267233737468773	1.669309515801636	FALSE
ENSG00000186298	5501	PPP1CC	PPP1CC	protein_coding	protein phosphatase 1 catalytic subunit gamma [Source:HGNC Symbol;Acc:HGNC:9283]	12	-1	110719680	110742939	0.05556101386288059	7.3043029302488724	1.6711119618820973	0.0951803324481865	0.6267233737468773	1.6686824327881664	FALSE
ENSG00000013288	23324	MAN2B2	MAN2B2	protein_coding	mannosidase alpha class 2B member 2 [Source:HGNC Symbol;Acc:HGNC:29623]	4	1	6575189	6623362	0.06219280403136729	6.241458272337311	1.6709725700457585	0.095207619105208	0.6267233737468773	1.6685448363677278	FALSE
ENSG00000173692	5707	PSMD1	PSMD1	protein_coding	proteasome 26S subunit, non-ATPase 1 [Source:HGNC Symbol;Acc:HGNC:9554]	2	1	231056864	231172827	-0.0352767375346037	5.892616195048224	-1.6706868282807579	0.09521875381538164	0.6267233737468773	-1.668488697257315	FALSE
ENSG00000214184	NA	GCC2-AS1	GCC2-AS1	lncRNA	GCC2 antisense RNA 1 [Source:HGNC Symbol;Acc:HGNC:28126]	2	-1	108507515	108534196	-0.11368831699122217	1.132413201568532	-1.6704121937026286	0.09527435473691727	0.6267233737468773	-1.6682084465457483	FALSE
ENSG00000137414	51439	FAM8A1	FAM8A1	protein_coding	family with sequence similarity 8 member A1 [Source:HGNC Symbol;Acc:HGNC:16372]	6	1	17600302	17611715	0.11632265100627848	7.041820640692374	1.6702767214584795	0.09530939022180995	0.6267233737468773	1.668031921066182	FALSE
ENSG00000055211	116254	GINM1	GINM1	protein_coding	glycoprotein integral membrane 1 [Source:HGNC Symbol;Acc:HGNC:21074]	6	1	149566294	149591748	0.04647497842857007	4.865163625731678	1.6702016258004075	0.09538073843472297	0.6267233737468773	1.6676725953669054	FALSE
ENSG00000184903	83943	IMMP2L	IMMP2L	protein_coding	inner mitochondrial membrane peptidase subunit 2 [Source:HGNC Symbol;Acc:HGNC:14598]	7	-1	110663051	111562517	-0.1095100223952743	5.921493197475567	-1.6700392424573614	0.09542977076144546	0.6267233737468773	-1.6674257822826335	FALSE
ENSG00000137265	3662	IRF4	IRF4	protein_coding	interferon regulatory factor 4 [Source:HGNC Symbol;Acc:HGNC:6119]	6	1	391752	411443	-0.1295828890733679	4.9141286086418665	-1.669494739915032	0.09550960497901033	0.6267233737468773	-1.667024139505333	FALSE
ENSG00000101974	286410	ATP11C	ATP11C	protein_coding	ATPase phospholipid transporting 11C [Source:HGNC Symbol;Acc:HGNC:13554]	X	-1	139726346	139945276	-0.058641568467175276	5.148743825631757	-1.6693750778938403	0.09551542746854831	0.6267233737468773	-1.6669948573114952	FALSE
ENSG00000037042	27175	TUBG2	TUBG2	protein_coding	tubulin gamma 2 [Source:HGNC Symbol;Acc:HGNC:12419]	17	1	42659284	42667006	-0.09786094463703598	2.4009810490227452	-1.6696053744836492	0.09552779107245593	0.6267233737468773	-1.6669326835887759	FALSE
ENSG00000134057	891	CCNB1	CCNB1	protein_coding	cyclin B1 [Source:HGNC Symbol;Acc:HGNC:1579]	5	1	69167135	69178245	-0.15693642251350537	1.0283169561383168	-1.6689965254988628	0.09553461002238829	0.6267233737468773	-1.6668983954134649	FALSE
ENSG00000204252	3111	HLA-DOA	HLA-DOA	protein_coding	major histocompatibility complex, class II, DO alpha [Source:HGNC Symbol;Acc:HGNC:4936]	6	-1	33004182	33009591	0.13494225167471097	4.424658778008159	1.6697518352404352	0.09554748524474366	0.6267233737468773	1.666833659427399	FALSE
ENSG00000109943	56253	CRTAM	CRTAM	protein_coding	cytotoxic and regulatory T cell molecule [Source:HGNC Symbol;Acc:HGNC:24313]	11	1	122838500	122872643	-0.13386312714010895	2.7894750538702384	-1.669227415763802	0.09565333432046373	0.6267233737468773	-1.6663017200505839	FALSE
ENSG00000129197	84268	RPAIN	RPAIN	protein_coding	RPA interacting protein [Source:HGNC Symbol;Acc:HGNC:28641]	17	1	5419641	5432876	-0.07784496430292664	3.948622264023094	-1.6685355045899843	0.09566385337661987	0.6267233737468773	-1.6662488827957016	FALSE
ENSG00000119986	60370	AVPI1	AVPI1	protein_coding	arginine vasopressin induced 1 [Source:HGNC Symbol;Acc:HGNC:30898]	10	-1	97677424	97687241	-0.1711867015251075	-0.1677690695813069	-1.6683016975956657	0.0956808546279855	0.6267233737468773	-1.6661634952858537	FALSE
ENSG00000112195	79865	TREML2	TREML2	protein_coding	triggering receptor expressed on myeloid cells like 2 [Source:HGNC Symbol;Acc:HGNC:21092]	6	-1	41189749	41201149	0.11751712626456268	6.29669967861996	1.668170970548026	0.0957799042124878	0.6267233737468773	1.665666267566625	FALSE
ENSG00000272657	NA	AP000317.2	AP000317.2	lncRNA	novel transcript	21	1	34073592	34360033	0.11806955877324277	1.9831442009918243	1.6678902198244674	0.0957954584263351	0.6267233737468773	1.6655882230022878	FALSE
ENSG00000105287	25865	PRKD2	PRKD2	protein_coding	protein kinase D2 [Source:HGNC Symbol;Acc:HGNC:17293]	19	-1	46674275	46717127	0.06591325654580071	7.774379522833797	1.667012579980682	0.09600535582802457	0.6267233737468773	1.6645360360735335	FALSE
ENSG00000214787	643680	MS4A4E	MS4A4E	protein_coding	membrane spanning 4-domains A4E [Source:HGNC Symbol;Acc:HGNC:14284]	11	-1	60200270	60243137	-0.12488269379903638	4.061396202030473	-1.6669155197570087	0.09602910807302086	0.6267233737468773	-1.6644170853268128	FALSE
ENSG00000224769	NA	MUC20P1	MUC20P1	unprocessed_pseudogene	mucin 20, cell surface associated pseudogene 1 [Source:HGNC Symbol;Acc:HGNC:51921]	3	1	195614947	195620233	0.23888454302357875	-0.6479991475519943	1.6668052055574654	0.09608937107551016	0.6267233737468773	1.6641153950966174	FALSE
ENSG00000124299	5184	PEPD	PEPD	protein_coding	peptidase D [Source:HGNC Symbol;Acc:HGNC:8840]	19	-1	33386950	33521791	-0.06896711530748512	4.443868397242146	-1.6663058532692108	0.09609191594929402	0.6267233737468773	-1.664102658215194	FALSE
ENSG00000007264	4145	MATK	MATK	protein_coding	megakaryocyte-associated tyrosine kinase [Source:HGNC Symbol;Acc:HGNC:6906]	19	-1	3777970	3802129	-0.18520402783618772	3.2484186788419622	-1.6672314634619738	0.09610916827811704	0.6267233737468773	-1.6640163188634958	FALSE
ENSG00000185291	3563	IL3RA	IL3RA	protein_coding	interleukin 3 receptor subunit alpha [Source:HGNC Symbol;Acc:HGNC:6012]	X	1	1336616	1382689	0.1373691248594917	4.241636140560466	1.6673480807455214	0.0961171607235297	0.6267233737468773	1.6639763248410455	FALSE
ENSG00000123838	722	C4BPA	C4BPA	protein_coding	complement component 4 binding protein alpha [Source:HGNC Symbol;Acc:HGNC:1325]	1	1	207104233	207144972	-0.41215844825653836	1.5581159244744034	-1.6679394485571781	0.0961397930743031	0.6267233737468773	-1.6638630874887224	FALSE
ENSG00000226659	NA	AC021028.1	AC021028.1	lncRNA	novel transcript	10	-1	80529597	80535942	-0.23051897773798044	-0.33621343234142687	-1.666532068177353	0.09618205756911782	0.6267233737468773	-1.663651680943637	FALSE
ENSG00000148841	85450	ITPRIP	ITPRIP	protein_coding	inositol 1,4,5-trisphosphate receptor interacting protein [Source:HGNC Symbol;Acc:HGNC:29370]	10	-1	104309698	104338465	0.09303957444382505	7.160457676520652	1.6659507062799563	0.09619810854727356	0.6267233737468773	1.663571413601964	FALSE
ENSG00000075188	79023	NUP37	NUP37	protein_coding	nucleoporin 37 [Source:HGNC Symbol;Acc:HGNC:29929]	12	-1	102073103	102120120	-0.0678605194504538	2.767781891730653	-1.665404364382306	0.09624728469317605	0.6267233737468773	-1.6633255614246605	FALSE
ENSG00000189136	NA	UBE2Q2P1	UBE2Q2P1	transcribed_unprocessed_pseudogene	ubiquitin conjugating enzyme E2 Q2 pseudogene 1 [Source:HGNC Symbol;Acc:HGNC:37439]	15	-1	84526781	84571216	-0.11346428023534472	1.8955836755022428	-1.6656894294446332	0.09630167157600222	0.6267233737468773	-1.6630537756170074	FALSE
ENSG00000168807	6645	SNTB2	SNTB2	protein_coding	syntrophin beta 2 [Source:HGNC Symbol;Acc:HGNC:11169]	16	1	69187129	69309052	-0.09380977313942873	3.849226969296292	-1.6655192440901312	0.09631589123349507	0.6267233737468773	-1.6629827364374217	FALSE
ENSG00000179715	91523	PCED1B	PCED1B	protein_coding	PC-esterase domain containing 1B [Source:HGNC Symbol;Acc:HGNC:28255]	12	1	47079603	47236662	-0.1149139549152034	7.382205145268768	-1.6655374600390582	0.09641294195294625	0.6267233737468773	-1.6624981102162346	FALSE
ENSG00000158683	168507	PKD1L1	PKD1L1	protein_coding	polycystin 1 like 1, transient receptor potential channel interacting [Source:HGNC Symbol;Acc:HGNC:18053]	7	-1	47740202	47948491	-0.15491697089117756	0.2821365766975714	-1.6648022839848233	0.09643403098014182	0.6267233737468773	-1.6623928530341456	FALSE
ENSG00000134245	7482	WNT2B	WNT2B	protein_coding	Wnt family member 2B [Source:HGNC Symbol;Acc:HGNC:12781]	1	1	112466541	112530165	-0.13713345029274215	0.87382391187205255	-1.664120270741571	0.09652402931207756	0.6267233737468773	-1.6619438703573455	FALSE
ENSG00000166033	5654	HTRA1	HTRA1	protein_coding	HtrA serine peptidase 1 [Source:HGNC Symbol;Acc:HGNC:9476]	10	1	122458551	122514907	-0.22284053460762027	-0.20310947557451392	-1.6643540344626078	0.09654192498488853	0.6267233737468773	-1.6618546325450643	FALSE
ENSG00000175970	84747	UNC119B	UNC119B	protein_coding	unc-119 lipid binding chaperone B [Source:HGNC Symbol;Acc:HGNC:16488]	12	1	120710458	120723640	0.06743555716796568	3.9146706853225477	1.6638747021502986	0.09657346924416386	0.6267233737468773	1.661697367478475	FALSE
ENSG00000174915	81490	PTDSS2	PTDSS2	protein_coding	phosphatidylserine synthase 2 [Source:HGNC Symbol;Acc:HGNC:15463]	11	1	448268	491399	-0.06218302649418295	3.3393365481924704	-1.6636352127201022	0.09661200777754371	0.6267233737468773	-1.6615052879602235	FALSE
ENSG00000075131	54962	TIPIN	TIPIN	protein_coding	TIMELESS interacting protein [Source:HGNC Symbol;Acc:HGNC:30750]	15	-1	66336191	66386746	-0.11550269085172382	1.5824769286531317	-1.6637821300488107	0.09663342788503625	0.6267233737468773	-1.6613985547158303	FALSE
ENSG00000163754	2992	GYG1	GYG1	protein_coding	glycogenin 1 [Source:HGNC Symbol;Acc:HGNC:4699]	3	1	148991341	149027668	-0.1775400202846198	5.970510829252255	-1.6634745291813318	0.09667553610101011	0.6267233737468773	-1.6611887908271756	FALSE
ENSG00000011275	54476	RNF216	RNF216	protein_coding	ring finger protein 216 [Source:HGNC Symbol;Acc:HGNC:21698]	7	-1	5620047	5781739	0.04170635420888047	6.83489020414645	1.66370184414136	0.09670701933170144	0.6267233737468773	1.661032003501782	FALSE
ENSG00000135249	60561	RINT1	RINT1	protein_coding	RAD50 interactor 1 [Source:HGNC Symbol;Acc:HGNC:21876]	7	1	105532169	105567677	-0.07139765223077754	3.9483175299409243	-1.6631182526594157	0.09675369192542925	0.6267233737468773	-1.6607996478515472	FALSE
ENSG00000119185	9270	ITGB1BP1	ITGB1BP1	protein_coding	integrin subunit beta 1 binding protein 1 [Source:HGNC Symbol;Acc:HGNC:23927]	2	-1	9403475	9423547	-0.04778107877322135	4.66908146560702	-1.663136314828128	0.09676049241105678	0.6267233737468773	-1.6607657996791805	FALSE
ENSG00000130703	9885	OSBPL2	OSBPL2	protein_coding	oxysterol binding protein like 2 [Source:HGNC Symbol;Acc:HGNC:15761]	20	1	62231922	62296213	0.08692802619113227	6.794158755729842	1.6630763822512444	0.09678148767268846	0.6267233737468773	1.6606613116110334	FALSE
ENSG00000146414	257218	SHPRH	SHPRH	protein_coding	SNF2 histone linker PHD RING helicase [Source:HGNC Symbol;Acc:HGNC:19336]	6	-1	145864245	145964423	-0.07490578013603422	4.628477468718247	-1.662606741238934	0.09686264405808481	0.6267233737468773	-1.6602575873553045	FALSE
ENSG00000238098	NA	ABCA17P	ABCA17P	transcribed_unitary_pseudogene	ATP binding cassette subfamily A member 17, pseudogene [Source:HGNC Symbol;Acc:HGNC:32972]	16	1	2339150	2426699	-0.18483700654925816	-0.2901079264305878	-1.6617703198555676	0.09699808391210124	0.6267233737468773	-1.6595844241178834	FALSE
ENSG00000165102	138050	HGSNAT	HGSNAT	protein_coding	heparan-alpha-glucosaminide N-acetyltransferase [Source:HGNC Symbol;Acc:HGNC:26527]	8	1	43140464	43202855	0.042432766904968666	6.176696006040694	1.6614719382630048	0.09710282632428616	0.6267233737468773	1.6590643485305787	FALSE
ENSG00000106608	55665	URGCP	URGCP	protein_coding	upregulator of cell proliferation [Source:HGNC Symbol;Acc:HGNC:30890]	7	-1	43875894	43926411	-0.10725821817914705	3.9978483855095757	-1.661520720217083	0.09712325213621027	0.6267233737468773	-1.6589629808900612	FALSE
ENSG00000211445	2878	GPX3	GPX3	protein_coding	glutathione peroxidase 3 [Source:HGNC Symbol;Acc:HGNC:4555]	5	1	151020438	151028992	0.20154981407395806	0.774899084299339	1.6610429842002499	0.09718323659778101	0.6267233737468773	1.6586653931355726	FALSE
ENSG00000103404	57478	USP31	USP31	protein_coding	ubiquitin specific peptidase 31 [Source:HGNC Symbol;Acc:HGNC:20060]	16	-1	23061406	23149270	-0.07014239197338101	2.8716943482993935	-1.6607105755541798	0.09720353435794021	0.6267233737468773	-1.658564727563611	FALSE
ENSG00000116649	6723	SRM	SRM	protein_coding	spermidine synthase [Source:HGNC Symbol;Acc:HGNC:11296]	1	-1	11054584	11060020	-0.09742780857277245	3.660613055034486	-1.6607980926376449	0.09722495298250448	0.6267233737468773	-1.6584585213509935	FALSE
ENSG00000164342	7098	TLR3	TLR3	protein_coding	toll like receptor 3 [Source:HGNC Symbol;Acc:HGNC:11849]	4	1	186069152	186088069	-0.22363552779506612	-0.019280870340033836	-1.6606919937131182	0.09723836601268018	0.6267233737468773	-1.6583920211361673	FALSE
ENSG00000166889	219988	PATL1	PATL1	protein_coding	PAT1 homolog 1, processing body mRNA decay factor [Source:HGNC Symbol;Acc:HGNC:26721]	11	-1	59636716	59669037	0.07085841701576001	6.602323982249774	1.6606127710220442	0.09724215648886123	0.6267233737468773	1.6583732297332912	FALSE
ENSG00000267748	NA	AC011479.1	AC011479.1	protein_coding	novel protein	19	1	38289151	38304910	0.16335777959004436	-0.11137613775952272	1.6601474334284014	0.09729379908555404	0.6267233737468773	1.658117268282566	FALSE
ENSG00000121542	26984	SEC22A	SEC22A	protein_coding	SEC22 homolog A, vesicle trafficking protein [Source:HGNC Symbol;Acc:HGNC:20260]	3	1	123201927	123274136	-0.06308978452933456	5.115549013047841	-1.660355963886752	0.09731940171181314	0.6267233737468773	-1.6579904116521955	FALSE
ENSG00000158805	92822	ZNF276	ZNF276	protein_coding	zinc finger protein 276 [Source:HGNC Symbol;Acc:HGNC:23330]	16	1	89720400	89740925	-0.044953611039771246	6.430776957685791	-1.6597404162768885	0.09747118357461824	0.6267233737468773	-1.6572389058973525	FALSE
ENSG00000280953	NA	LINC01163	LINC01163	lncRNA	long intergenic non-protein coding RNA 1163 [Source:HGNC Symbol;Acc:HGNC:49530]	10	1	128181032	128317726	-0.16058058390063468	1.948441147918702	-1.65950502280455	0.09749413763073723	0.6267233737468773	-1.657125336702052	FALSE
ENSG00000270882	8370	HIST2H4A	HIST2H4A	protein_coding	histone cluster 2 H4 family member a [Source:HGNC Symbol;Acc:HGNC:4794]	1	1	149832659	149839767	-0.16310199437858192	0.22005798627695056	-1.6592039074626086	0.09754637677808063	0.6267233737468773	-1.656866954052589	FALSE
ENSG00000177369	NA	AC004797.1	AC004797.1	lncRNA	novel transcript FLJ40194	17	1	49230853	49318011	0.21106664871477143	-0.6718359683553011	1.6586923666586653	0.09758632383617265	0.6267233737468773	1.656669444527269	FALSE
ENSG00000122678	27434	POLM	POLM	protein_coding	DNA polymerase mu [Source:HGNC Symbol;Acc:HGNC:9185]	7	-1	44072062	44082530	0.048148580706214084	5.084332233170706	1.6591617406589259	0.0975923628955196	0.6267233737468773	1.6566395913369933	FALSE
ENSG00000105323	11100	HNRNPUL1	HNRNPUL1	protein_coding	heterogeneous nuclear ribonucleoprotein U like 1 [Source:HGNC Symbol;Acc:HGNC:17011]	19	1	41262496	41307787	0.03279871476376073	7.969473507687542	1.6587678024819783	0.09763426713297065	0.6267233737468773	1.6564324846355436	FALSE
ENSG00000138614	81556	INTS14	INTS14	protein_coding	integrator complex subunit 14 [Source:HGNC Symbol;Acc:HGNC:25372]	15	-1	65578753	65611289	-0.07675453839539959	4.212233420566449	-1.6585851716158309	0.0976807358498253	0.6267233737468773	-1.6562029015874327	FALSE
ENSG00000165688	23203	PMPCA	PMPCA	protein_coding	peptidase, mitochondrial processing alpha subunit [Source:HGNC Symbol;Acc:HGNC:18667]	9	1	136410641	136423761	-0.0598686678941549	3.997393436720811	-1.658252619464515	0.09770741455167739	0.6267233737468773	-1.6560711323983428	FALSE
ENSG00000146112	170954	PPP1R18	PPP1R18	protein_coding	protein phosphatase 1 regulatory subunit 18 [Source:HGNC Symbol;Acc:HGNC:29413]	6	-1	30676389	30687895	0.0717421018134825	8.728095827902449	1.6583164119924365	0.09773781282414688	0.6267233737468773	1.6559210268594935	FALSE
ENSG00000163491	152110	NEK10	NEK10	protein_coding	NIMA related kinase 10 [Source:HGNC Symbol;Acc:HGNC:18592]	3	-1	27110085	27369460	-0.14409323389213136	0.9232603328756555	-1.6578141923078713	0.0977779810826311	0.6267233737468773	-1.6557227347004202	FALSE
ENSG00000211695	NA	TRGV9	TRGV9	TR_V_gene	T cell receptor gamma variable 9 [Source:HGNC Symbol;Acc:HGNC:12295]	7	-1	38317017	38318861	-0.27781198320653056	-0.07134585815862825	-1.6579127820551813	0.09782940578019153	0.6267233737468773	-1.655468969681818	FALSE
ENSG00000253352	55000	TUG1	TUG1	lncRNA	taurine up-regulated 1 [Source:HGNC Symbol;Acc:HGNC:26066]	22	1	30969245	30979395	0.061666266479012855	7.22964617853093	1.657764386863288	0.09787601607148451	0.6267233737468773	1.6552390543401876	FALSE
ENSG00000106123	2051	EPHB6	EPHB6	protein_coding	EPH receptor B6 [Source:HGNC Symbol;Acc:HGNC:3396]	7	1	142855061	142871094	0.07678463072108688	3.303985265862335	1.657743634009173	0.09789759589761006	0.6267233737468773	1.6551326368072998	FALSE
ENSG00000009335	9690	UBE3C	UBE3C	protein_coding	ubiquitin protein ligase E3C [Source:HGNC Symbol;Acc:HGNC:16803]	7	1	157138916	157269370	-0.03679479462547253	6.480295782162823	-1.6575065492449015	0.09790160939992595	0.6267233737468773	-1.6551128469162648	FALSE
ENSG00000119333	89891	WDR34	WDR34	protein_coding	WD repeat domain 34 [Source:HGNC Symbol;Acc:HGNC:28296]	9	-1	128633661	128656787	-0.12725641493774054	0.9563197558690161	-1.6571710573173186	0.0979055364926534	0.6267233737468773	-1.655093483723483	FALSE
ENSG00000167702	90990	KIFC2	KIFC2	protein_coding	kinesin family member C2 [Source:HGNC Symbol;Acc:HGNC:29530]	8	1	144466043	144474202	-0.09021304799008023	3.5748877059900264	-1.6572744563150408	0.09791808008933059	0.6267233737468773	-1.6550316395615108	FALSE
ENSG00000231090	NA	MIR4422HG	MIR4422HG	lncRNA	MIR4422 host gene [Source:HGNC Symbol;Acc:HGNC:53113]	1	1	55217645	55324691	-0.19997238327539335	-0.2935085313397992	-1.6572770001997057	0.09793244640168218	0.6267233737468773	-1.6549608165722138	FALSE
ENSG00000148848	8038	ADAM12	ADAM12	protein_coding	ADAM metallopeptidase domain 12 [Source:HGNC Symbol;Acc:HGNC:190]	10	-1	126012381	126388455	0.18826739959001726	1.7093650907137303	1.6577975278951935	0.09794184090008183	0.6267233737468773	1.6549145081001215	FALSE
ENSG00000109466	11275	KLHL2	KLHL2	protein_coding	kelch like family member 2 [Source:HGNC Symbol;Acc:HGNC:6353]	4	1	165207561	165323156	-0.14126422609403821	6.976977411156227	-1.6570283366706364	0.09796482977618613	0.6267233737468773	-1.6548012035797592	FALSE
ENSG00000169519	196074	METTL15	METTL15	protein_coding	methyltransferase like 15 [Source:HGNC Symbol;Acc:HGNC:26606]	11	1	28108248	28527041	-0.06822326361460895	4.682456828067614	-1.657057247860522	0.09796789607776343	0.6267233737468773	-1.6547860924053266	FALSE
ENSG00000086848	79796	ALG9	ALG9	protein_coding	ALG9 alpha-1,2-mannosyltransferase [Source:HGNC Symbol;Acc:HGNC:15672]	11	-1	111782195	111871581	-0.12463759650739936	1.0645043737541031	-1.6567389476198442	0.09798929907371198	0.6267233737468773	-1.6546806258905973	FALSE
ENSG00000152582	79925	SPEF2	SPEF2	protein_coding	sperm flagellar 2 [Source:HGNC Symbol;Acc:HGNC:26293]	5	1	35617844	35814611	-0.12976673965154228	2.5603709767913667	-1.657034520727113	0.09806265978162829	0.6267233737468773	-1.654319269443451	FALSE
ENSG00000114767	9136	RRP9	RRP9	protein_coding	ribosomal RNA processing 9, U3 small nucleolar RNA binding protein [Source:HGNC Symbol;Acc:HGNC:16829]	3	-1	51933429	51941904	-0.10688242643542023	1.7154311017180794	-1.6562998825011774	0.09809188639152841	0.6267233737468773	-1.6541753666482917	FALSE
ENSG00000074266	8726	EED	EED	protein_coding	embryonic ectoderm development [Source:HGNC Symbol;Acc:HGNC:3188]	11	1	86244753	86278813	-0.049464460721249104	4.520102026338942	-1.6563317222775273	0.0981032443603285	0.6267233737468773	-1.6541194527613832	FALSE
ENSG00000175213	79797	ZNF408	ZNF408	protein_coding	zinc finger protein 408 [Source:HGNC Symbol;Acc:HGNC:20041]	11	1	46701030	46705912	0.0728197971362401	2.157654868047409	1.6561915921354715	0.09810356208222668	0.6267233737468773	1.6541178887298116	FALSE
ENSG00000188042	10123	ARL4C	ARL4C	protein_coding	ADP ribosylation factor like GTPase 4C [Source:HGNC Symbol;Acc:HGNC:698]	2	-1	234493041	234497081	-0.11864960135063995	6.920521836587586	-1.6564480690053356	0.09817573735597132	0.6268991921658409	-1.6537627004157913	FALSE
ENSG00000173193	54625	PARP14	PARP14	protein_coding	poly(ADP-ribose) polymerase family member 14 [Source:HGNC Symbol;Acc:HGNC:29232]	3	1	122680839	122730840	0.15795447864960188	8.4938412795216	1.6558662185301503	0.09821191650847742	0.6268991921658409	1.6535847343683354	FALSE
ENSG00000180626	84622	ZNF594	ZNF594	protein_coding	zinc finger protein 594 [Source:HGNC Symbol;Acc:HGNC:29392]	17	-1	5179535	5191868	-0.08901894632260854	2.8173104132101865	-1.6556349039383247	0.09826759717277488	0.626996585663065	-1.653310942237794	FALSE
ENSG00000258301	NA	VASH1-AS1	VASH1-AS1	lncRNA	VASH1 antisense RNA 1 [Source:HGNC Symbol;Acc:HGNC:53215]	14	-1	76781733	76786724	-0.09920275903860998	1.592151803443166	-1.6550467408487552	0.09832418401427792	0.6270563255738807	-1.6530328211856717	FALSE
ENSG00000253194	NA	AL137009.1	AL137009.1	lncRNA	novel transcript, antisense to FAM184A	6	1	118934770	119182745	-0.16261463268370813	2.8048851867038587	-1.6569375454033322	0.0983578131726679	0.6270563255738807	-1.6528675963731136	FALSE
ENSG00000138376	580	BARD1	BARD1	protein_coding	BRCA1 associated RING domain 1 [Source:HGNC Symbol;Acc:HGNC:952]	2	-1	214725646	214809683	-0.0941279456633195	2.6826286999024913	-1.6545553648140068	0.09845829393985044	0.6273670911110595	-1.6523741887864618	FALSE
ENSG00000117281	11126	CD160	CD160	protein_coding	CD160 molecule [Source:HGNC Symbol;Acc:HGNC:17013]	1	1	145719471	145739288	-0.27300598830538214	2.3262880100322247	-1.65557017853903	0.09851064358585032	0.6273670911110595	-1.652117286831975	FALSE
ENSG00000182463	128553	TSHZ2	TSHZ2	protein_coding	teashirt zinc finger homeobox 2 [Source:HGNC Symbol;Acc:HGNC:13010]	20	1	52972358	53495330	-0.17890038644905548	6.230653373505082	-1.6552500005189288	0.09855960558548457	0.6273670911110595	-1.6518771081394925	FALSE
ENSG00000213923	1454	CSNK1E	CSNK1E	protein_coding	casein kinase 1 epsilon [Source:HGNC Symbol;Acc:HGNC:2453]	22	-1	38290691	38318084	-0.09200981946822795	2.838029629818014	-1.6540084455331798	0.09856930517641015	0.6273670911110595	-1.6518295389740858	FALSE
ENSG00000153989	116150	NUS1	NUS1	protein_coding	NUS1 dehydrodolichyl diphosphate synthase subunit [Source:HGNC Symbol;Acc:HGNC:21042]	6	1	117675469	117710727	-0.0595240071429215	5.110298861264452	-1.6535442829375901	0.09867651162237406	0.6273670911110595	-1.6513040211414496	FALSE
ENSG00000231682	NA	LINC01891	LINC01891	lncRNA	long intergenic non-protein coding RNA 1891 [Source:HGNC Symbol;Acc:HGNC:52710]	2	-1	234444590	234454595	-0.14927553367655877	3.2433498826960228	-1.6541522299578477	0.09868617350510887	0.6273670911110595	-1.6512566817248056	FALSE
ENSG00000171109	55669	MFN1	MFN1	protein_coding	mitofusin 1 [Source:HGNC Symbol;Acc:HGNC:18262]	3	1	179347709	179394936	0.06077246961347704	5.192612263241972	1.653228194773111	0.09875111167666184	0.6273670911110595	1.650938606258294	FALSE
ENSG00000239998	11027	LILRA2	LILRA2	protein_coding	leukocyte immunoglobulin like receptor A2 [Source:HGNC Symbol;Acc:HGNC:6603]	19	1	54572920	54590287	0.10301937327967803	7.317630026595748	1.6534769530635092	0.09875450930414477	0.6273670911110595	1.6509219688420644	FALSE
ENSG00000153944	124540	MSI2	MSI2	protein_coding	musashi RNA binding protein 2 [Source:HGNC Symbol;Acc:HGNC:18585]	17	1	57255851	57684689	-0.06278862054761802	6.929954266996697	-1.653186322377693	0.09877461737690162	0.6273670911110595	-1.650823513494631	FALSE
ENSG00000040531	1497	CTNS	CTNS	protein_coding	cystinosin, lysosomal cystine transporter [Source:HGNC Symbol;Acc:HGNC:2518]	17	1	3636468	3661542	0.05282440669315491	3.812029182543832	1.6526924258994604	0.09885073043935196	0.6273670911110595	1.6504509852327378	FALSE
ENSG00000225190	9842	PLEKHM1	PLEKHM1	protein_coding	pleckstrin homology and RUN domain containing M1 [Source:HGNC Symbol;Acc:HGNC:29017]	17	-1	45435900	45490749	0.0646563788701453	6.357571959748274	1.6529058534589498	0.09885147125752236	0.6273670911110595	1.6504473604928853	FALSE
ENSG00000100938	51292	GMPR2	GMPR2	protein_coding	guanosine monophosphate reductase 2 [Source:HGNC Symbol;Acc:HGNC:4377]	14	1	24232422	24239242	0.07023398527097502	5.6768815493875415	1.6523134987926522	0.09893617325872393	0.6274325063570322	1.6500330660443445	FALSE
ENSG00000170836	8493	PPM1D	PPM1D	protein_coding	protein phosphatase, Mg2+/Mn2+ dependent 1D [Source:HGNC Symbol;Acc:HGNC:9277]	17	1	60600183	60666280	0.06323854182763888	5.634396395601046	1.6523698954685146	0.09894268006893822	0.6274325063570322	1.6500012516443117	FALSE
ENSG00000161267	622	BDH1	BDH1	protein_coding	3-hydroxybutyrate dehydrogenase 1 [Source:HGNC Symbol;Acc:HGNC:1027]	3	-1	197509783	197573323	-0.10186537917076377	3.4719678036943424	-1.6520161961237705	0.09905914582400942	0.6279143485395219	-1.6494320861999876	FALSE
ENSG00000147459	80005	DOCK5	DOCK5	protein_coding	dedicator of cytokinesis 5 [Source:HGNC Symbol;Acc:HGNC:23476]	8	1	25184689	25418082	0.10680462509027855	9.068847291888922	1.65119363412009	0.09922344216977977	0.6286988609050057	1.6486300811956571	FALSE
ENSG00000152475	116412	ZNF837	ZNF837	protein_coding	zinc finger protein 837 [Source:HGNC Symbol;Acc:HGNC:25164]	19	-1	58367618	58381030	-0.16124589544551024	-0.055914307530750454	-1.6500670521577099	0.09933267332736398	0.6287500740132148	-1.6480974606538947	FALSE
ENSG00000146373	154214	RNF217	RNF217	protein_coding	ring finger protein 217 [Source:HGNC Symbol;Acc:HGNC:21487]	6	1	124962545	125092633	-0.10554094279340287	3.21882627352178	-1.6504997618765707	0.09934987859904205	0.6287500740132148	-1.6480136088748742	FALSE
ENSG00000119431	81932	HDHD3	HDHD3	protein_coding	haloacid dehalogenase like hydrolase domain containing 3 [Source:HGNC Symbol;Acc:HGNC:28171]	9	-1	113373419	113376999	-0.10000026639763249	2.2621047625065063	-1.6503081444163488	0.09935313206152985	0.6287500740132148	-1.6479977540711925	FALSE
ENSG00000120963	51123	ZNF706	ZNF706	protein_coding	zinc finger protein 706 [Source:HGNC Symbol;Acc:HGNC:24992]	8	-1	101177878	101206193	-0.049057976872085796	5.378346053757184	-1.6499637911937028	0.09941732378955548	0.6288997183114988	-1.6476850190298669	FALSE
ENSG00000267419	NA	AC011477.1	AC011477.1	transcribed_unprocessed_pseudogene	zinc finger protein 506 (ZNF506) pseudogene	19	1	19776602	19836073	-0.0878457390875651	4.540779370623926	-1.6499897281380458	0.09946864373939215	0.6289396471467269	-1.6474351097445321	FALSE
ENSG00000124731	54210	TREM1	TREM1	protein_coding	triggering receptor expressed on myeloid cells 1 [Source:HGNC Symbol;Acc:HGNC:17760]	6	-1	41267926	41286682	0.12592975499526382	7.668093912841061	1.6497102727945516	0.0995047317450885	0.6289396471467269	1.6472594360216755	FALSE
ENSG00000241490	NA	AC093010.2	AC093010.2	lncRNA	novel transcript, antisense to ZNF80	3	1	114214313	114236204	-0.14717465123774098	1.2873608484468877	-1.6490583329778554	0.09959903188570222	0.6292792601136974	-1.6468006297829723	FALSE
ENSG00000067182	7132	TNFRSF1A	TNFRSF1A	protein_coding	TNF receptor superfamily member 1A [Source:HGNC Symbol;Acc:HGNC:11916]	12	-1	6328757	6342114	0.08817113583396186	8.289598766106009	1.6483215578380517	0.0997591985714449	0.6300233729318357	1.6460221511055542	FALSE
ENSG00000122733	23349	PHF24	PHF24	protein_coding	PHD finger protein 24 [Source:HGNC Symbol;Acc:HGNC:29180]	9	1	34957608	34982544	0.2736366557256087	-0.3243664124582919	1.6478999942159305	0.0998312270994985	0.6300233729318357	1.645672386552136	FALSE
ENSG00000178950	2580	GAK	GAK	protein_coding	cyclin G associated kinase [Source:HGNC Symbol;Acc:HGNC:4113]	4	-1	849276	932373	0.03332686410401031	7.067912083000868	1.647953702755134	0.09983865970385225	0.6300233729318357	1.6456363058995518	FALSE
ENSG00000160710	103	ADAR	ADAR	protein_coding	adenosine deaminase RNA specific [Source:HGNC Symbol;Acc:HGNC:225]	1	-1	154582057	154628013	0.1055404401525486	8.908433727048406	1.6475800161520957	0.0998890957961644	0.6300853049590508	1.645391526741368	FALSE
ENSG00000251301	NA	LINC02384	LINC02384	lncRNA	long intergenic non-protein coding RNA 2384 [Source:HGNC Symbol;Acc:HGNC:53308]	12	-1	68332888	68451663	-0.20482258386979613	3.950996356399499	-1.6487715708491308	0.09994768215635008	0.6301985763931489	-1.645107315978899	FALSE
ENSG00000144130	284958	NT5DC4	NT5DC4	protein_coding	5'-nucleotidase domain containing 4 [Source:HGNC Symbol;Acc:HGNC:27678]	2	1	112721486	112742879	0.16363202261920584	1.274669024506474	1.6470014719701502	0.1000811940585024	0.6302351757388024	1.644460126767147	FALSE
ENSG00000254363	NA	AC011379.2	AC011379.2	lncRNA	novel transcript	5	1	140157319	140173051	-0.15229286055115698	0.8725705977994078	-1.6459258789129472	0.10020421765743467	0.6302351757388024	-1.6438643879826464	FALSE
ENSG00000196549	4311	MME	MME	protein_coding	membrane metalloendopeptidase [Source:HGNC Symbol;Acc:HGNC:7154]	3	1	155024124	155183729	0.15161096863642598	8.6500199365894	1.6459668743134512	0.10023891751783368	0.6302351757388024	1.6436964601942854	FALSE
ENSG00000100796	55671	PPP4R3A	PPP4R3A	protein_coding	protein phosphatase 4 regulatory subunit 3A [Source:HGNC Symbol;Acc:HGNC:20219]	14	-1	91457611	91510554	0.055379991202621603	6.8594599049665215	1.6457953727957222	0.10027239761616073	0.6302351757388024	1.6435344792922713	FALSE
ENSG00000158019	9577	BABAM2	BABAM2	protein_coding	BRISC and BRCA1 A complex member 2 [Source:HGNC Symbol;Acc:HGNC:1106]	2	1	27889941	28338901	-0.049273197851239736	7.043624021374887	-1.6458485102164198	0.10029240563933962	0.6302351757388024	-1.6434376985562646	FALSE
ENSG00000196911	3841	KPNA5	KPNA5	protein_coding	karyopherin subunit alpha 5 [Source:HGNC Symbol;Acc:HGNC:6398]	6	1	116681187	116741867	-0.08913166082433488	4.3570843649091975	-1.645754633542009	0.10032252512049111	0.6302351757388024	-1.6432920367452333	FALSE
ENSG00000114573	523	ATP6V1A	ATP6V1A	protein_coding	ATPase H+ transporting V1 subunit A [Source:HGNC Symbol;Acc:HGNC:851]	3	1	113747033	113812056	0.08123616300654746	7.36216325498607	1.6454892292127776	0.10036402538416028	0.6302351757388024	1.643091393057637	FALSE
ENSG00000266903	NA	AC243964.3	AC243964.3	lncRNA	novel transcript, antisense to CEACAM16, CEACAM19, PVR & IGSF23	19	-1	44631573	44725217	-0.16628140284261278	0.10502729877009728	-1.6453496105275554	0.10037732907078557	0.6302351757388024	-1.643027086965509	FALSE
ENSG00000168275	388753	COA6	COA6	protein_coding	cytochrome c oxidase assembly factor 6 [Source:HGNC Symbol;Acc:HGNC:18025]	1	1	234373456	234385068	-0.07792974490722138	2.605351960610721	-1.644867913920591	0.10042657449038402	0.6302351757388024	-1.6427891082551382	FALSE
ENSG00000112130	9025	RNF8	RNF8	protein_coding	ring finger protein 8 [Source:HGNC Symbol;Acc:HGNC:10071]	6	1	37353979	37394734	-0.07073189298490545	3.3177788874100003	-1.6448202969255292	0.1004434689517612	0.6302351757388024	-1.6427074871250171	FALSE
ENSG00000023330	211	ALAS1	ALAS1	protein_coding	5'-aminolevulinate synthase 1 [Source:HGNC Symbol;Acc:HGNC:396]	3	1	52198086	52214327	0.062047137310639044	5.216543711608497	1.6449462580067198	0.10046342529552175	0.6302351757388024	1.6426110874148747	FALSE
ENSG00000196814	89853	MVB12B	MVB12B	protein_coding	multivesicular body subunit 12B [Source:HGNC Symbol;Acc:HGNC:23368]	9	1	126326829	126507041	-0.09667973027533305	3.896479239446155	-1.6450779080011684	0.10051262327575475	0.6302351757388024	-1.6423735002926056	FALSE
ENSG00000118600	10329	RXYLT1	RXYLT1	protein_coding	ribitol xylosyltransferase 1 [Source:HGNC Symbol;Acc:HGNC:13530]	12	1	63779842	63809562	-0.07871909373327757	2.9795575284854094	-1.644184839374833	0.10058092481199944	0.6302351757388024	-1.6420438118026253	FALSE
ENSG00000168300	115294	PCMTD1	PCMTD1	protein_coding	protein-L-isoaspartate (D-aspartate) O-methyltransferase domain containing 1 [Source:HGNC Symbol;Acc:HGNC:30483]	8	-1	51817575	51899186	0.07171620669061252	7.5819360472597985	1.6444488032103524	0.10059053991972436	0.6302351757388024	1.641997414432362	FALSE
ENSG00000176986	9632	SEC24C	SEC24C	protein_coding	SEC24 homolog C, COPII coat complex component [Source:HGNC Symbol;Acc:HGNC:10705]	10	1	73744372	73772161	0.0463531249000102	6.1450527118456355	1.6439538641727678	0.10061257561423148	0.6302351757388024	1.6418910952806192	FALSE
ENSG00000134668	90853	SPOCD1	SPOCD1	protein_coding	SPOC domain containing 1 [Source:HGNC Symbol;Acc:HGNC:26338]	1	-1	31790422	31816051	-0.17231593595738381	1.6999182535388224	-1.644891459646107	0.1006233697290458	0.6302351757388024	-1.641839021954196	FALSE
ENSG00000228262	NA	LINC01320	LINC01320	lncRNA	long intergenic non-protein coding RNA 1320 [Source:HGNC Symbol;Acc:HGNC:50526]	2	1	33706886	34738231	-0.24789309392875533	-0.2793210145481968	-1.6444031388303524	0.10064422218457957	0.6302351757388024	-1.641738437453101	FALSE
ENSG00000108559	4927	NUP88	NUP88	protein_coding	nucleoporin 88 [Source:HGNC Symbol;Acc:HGNC:8067]	17	-1	5360963	5419676	-0.06701461151882082	5.241118586333853	-1.6436397358052957	0.10079778162145502	0.6307385667257996	-1.640998234785104	FALSE
ENSG00000138382	29081	METTL5	METTL5	protein_coding	methyltransferase like 5 [Source:HGNC Symbol;Acc:HGNC:25006]	2	-1	169810081	169824931	-0.06795579157290854	3.77095303174796	-1.643146375947362	0.10080593816731721	0.6307385667257996	-1.640958942920291	FALSE
ENSG00000224078	NA	SNHG14	SNHG14	lncRNA	small nucleolar RNA host gene 14 [Source:HGNC Symbol;Acc:HGNC:37462]	15	1	24978583	25420336	-0.11898155357184859	4.790140623590088	-1.6428599156397934	0.10100137182398074	0.6317065638555506	-1.6400182528907479	FALSE
ENSG00000115421	64895	PAPOLG	PAPOLG	protein_coding	poly(A) polymerase gamma [Source:HGNC Symbol;Acc:HGNC:14982]	2	1	60756253	60802086	0.0546751030688748	5.734142619441469	1.641951443722219	0.10105058809624885	0.6317596420640531	1.639781586497049	FALSE
ENSG00000266049	NA	AP001011.1	AP001011.1	lncRNA	novel transcript, antisense to SMCHD1	18	-1	2688564	2833065	0.1239682933970383	2.1638391324843913	1.6411681752901797	0.10122939267198583	0.6324201916405072	1.638922540602298	FALSE
ENSG00000204116	53344	CHIC1	CHIC1	protein_coding	cysteine rich hydrophobic domain 1 [Source:HGNC Symbol;Acc:HGNC:1934]	X	1	73563200	73687102	-0.10382952542429003	3.8708256498270877	-1.6414228457587539	0.10123778839812902	0.6324201916405072	-1.6388822340254043	FALSE
ENSG00000101460	84557	MAP1LC3A	MAP1LC3A	protein_coding	microtubule associated protein 1 light chain 3 alpha [Source:HGNC Symbol;Acc:HGNC:6838]	20	1	34546854	34560345	0.13469884253187603	2.5166350199619547	1.6410797921981541	0.10130088345466798	0.6325595826350061	1.6385794096184279	FALSE
ENSG00000010803	22955	SCMH1	SCMH1	protein_coding	Scm polycomb group protein homolog 1 [Source:HGNC Symbol;Acc:HGNC:19003]	1	-1	41027200	41242154	-0.07530329757072707	4.9722662161688715	-1.6404956637474657	0.1013680996239262	0.6327245848155812	-1.6382569711697514	FALSE
ENSG00000271327	NA	AC010201.2	AC010201.2	lncRNA	novel transcript	12	1	89367807	89369301	0.1619161426203051	-0.25238786461466883	1.6394854790762843	0.10154920312408143	0.6336000360650149	1.6373890576266452	FALSE
ENSG00000007545	57585	CRAMP1	CRAMP1	protein_coding	cramped chromatin regulator homolog 1 [Source:HGNC Symbol;Acc:HGNC:14122]	16	1	1612325	1677908	-0.10196652724821931	1.675164791639317	-1.637609220550368	0.10191855413842403	0.6353683827191727	-1.6356228067720715	FALSE
ENSG00000117632	3925	STMN1	STMN1	protein_coding	stathmin 1 [Source:HGNC Symbol;Acc:HGNC:6510]	1	-1	25884181	25906991	-0.12314180671336228	4.003631031767312	-1.6373011514201776	0.10200842228807758	0.6353683827191727	-1.6351938247069913	FALSE
ENSG00000133315	28992	MACROD1	MACROD1	protein_coding	mono-ADP ribosylhydrolase 1 [Source:HGNC Symbol;Acc:HGNC:29598]	11	-1	63998558	64166113	-0.115428013519153	2.2433923282605948	-1.6373252606214541	0.102012790503201	0.6353683827191727	-1.6351729808720123	FALSE
ENSG00000205220	5699	PSMB10	PSMB10	protein_coding	proteasome subunit beta 10 [Source:HGNC Symbol;Acc:HGNC:9538]	16	-1	67934506	67936864	0.08336964905762301	4.848599841768388	1.6374396313293453	0.10203002312739226	0.6353683827191727	1.6350907587976458	FALSE
ENSG00000073849	6480	ST6GAL1	ST6GAL1	protein_coding	ST6 beta-galactoside alpha-2,6-sialyltransferase 1 [Source:HGNC Symbol;Acc:HGNC:10860]	3	1	186930502	187078553	-0.07037205694857729	8.102412560840474	-1.6377192497906723	0.10203743416629871	0.6353683827191727	-1.6350554018831456	FALSE
ENSG00000130749	23211	ZC3H4	ZC3H4	protein_coding	zinc finger CCCH-type containing 4 [Source:HGNC Symbol;Acc:HGNC:17808]	19	-1	47064187	47113776	0.038797850107140874	5.771989607204107	1.6361821469788125	0.10223979028219884	0.6359452780829616	1.634090781171809	FALSE
ENSG00000133226	10250	SRRM1	SRRM1	protein_coding	serine and arginine repetitive matrix 1 [Source:HGNC Symbol;Acc:HGNC:16638]	1	1	24631716	24673281	0.036261123027132136	6.757853448146399	1.6359933944061096	0.10231903318106118	0.6359452780829616	1.6337134485035019	FALSE
ENSG00000130164	3949	LDLR	LDLR	protein_coding	low density lipoprotein receptor [Source:HGNC Symbol;Acc:HGNC:6547]	19	1	11089362	11133816	-0.11051798524631495	3.6662730685637213	-1.635841156784949	0.1023441314579696	0.6359452780829616	-1.633593985971761	FALSE
ENSG00000109787	51274	KLF3	KLF3	protein_coding	Kruppel like factor 3 [Source:HGNC Symbol;Acc:HGNC:16516]	4	1	38664197	38701517	0.07548906021037638	7.781510196489695	1.6357466454775598	0.10237677345788769	0.6359452780829616	1.6334386517704633	FALSE
ENSG00000100450	2999	GZMH	GZMH	protein_coding	granzyme H [Source:HGNC Symbol;Acc:HGNC:4710]	14	-1	24606480	24609699	-0.2925465815828532	3.9229562405519207	-1.6370497780929794	0.1024043804977186	0.6359452780829616	-1.6333073082999976	FALSE
ENSG00000235724	NA	AC009299.3	AC009299.3	lncRNA	novel transcript, antisense to TANK	2	-1	161222785	161308389	0.14308771983156054	-0.21252478154354978	1.6349338906666755	0.10247270746023486	0.6359452780829616	1.632982356513602	FALSE
ENSG00000186185	146909	KIF18B	KIF18B	protein_coding	kinesin family member 18B [Source:HGNC Symbol;Acc:HGNC:27102]	17	-1	44924709	44947773	-0.20652780109588267	0.21367571829370557	-1.635098914930575	0.10247864953276294	0.6359452780829616	-1.6329541051434604	FALSE
ENSG00000276953	NA	TRBV12-4	TRBV12-4	TR_V_gene	T cell receptor beta variable 12-4 [Source:HGNC Symbol;Acc:HGNC:12186]	7	1	142563740	142564245	-0.23258756669982375	-0.04678025884232385	-1.6352220258058185	0.10250210119311927	0.6359452780829616	-1.6328426177883135	FALSE
ENSG00000078177	55728	N4BP2	N4BP2	protein_coding	NEDD4 binding protein 2 [Source:HGNC Symbol;Acc:HGNC:29851]	4	1	40056850	40158252	-0.09076657468756366	4.1132169466943695	-1.6350439235414918	0.10252242456827146	0.6359452780829616	-1.632746018468147	FALSE
ENSG00000176834	54621	VSIG10	VSIG10	protein_coding	V-set and immunoglobulin domain containing 10 [Source:HGNC Symbol;Acc:HGNC:26078]	12	-1	118063593	118136026	0.14803000565094893	2.7748258618001507	1.6360040118576697	0.10255206957208199	0.6359452780829616	1.6326051396985812	FALSE
ENSG00000263335	NA	AF001548.2	AF001548.2	lncRNA	novel transcript, antisense to MYH11	16	1	15726674	15732993	0.0764370753002872	4.096464094860247	1.6350029364821106	0.10258631552123643	0.6359452780829616	1.632442436675436	FALSE
ENSG00000159685	84303	CHCHD6	CHCHD6	protein_coding	coiled-coil-helix-coiled-coil-helix domain containing 6 [Source:HGNC Symbol;Acc:HGNC:28184]	3	1	126704240	126960420	-0.11591529744025797	2.7298837400240146	-1.6342511622537612	0.10267379663692353	0.6359452780829616	-1.632027008645991	FALSE
ENSG00000223797	NA	ENTPD3-AS1	ENTPD3-AS1	lncRNA	ENTPD3 antisense RNA 1 [Source:HGNC Symbol;Acc:HGNC:26710]	3	-1	40313802	40453329	-0.10578926037847403	2.314907011312015	-1.6341315163790715	0.10274704673874102	0.6359452780829616	-1.6316793770093896	FALSE
ENSG00000227051	56967	C14orf132	C14orf132	protein_coding	chromosome 14 open reading frame 132 [Source:HGNC Symbol;Acc:HGNC:20346]	14	1	96039324	96093889	0.23601246165176817	0.49043842087106887	1.6346783492479824	0.1027927150446779	0.6359452780829616	1.6314627433016538	FALSE
ENSG00000163359	1293	COL6A3	COL6A3	protein_coding	collagen type VI alpha 3 chain [Source:HGNC Symbol;Acc:HGNC:2213]	2	-1	237324003	237414375	-0.13490235908959658	2.022647223328348	-1.6336278667336164	0.1028033283423648	0.6359452780829616	-1.6314124086696966	FALSE
ENSG00000179165	222659	PXT1	PXT1	protein_coding	peroxisomal testis enriched protein 1 [Source:HGNC Symbol;Acc:HGNC:18312]	6	-1	36390551	36442854	-0.18965878382769555	-0.7725242768840832	-1.633319800233883	0.10286480338801114	0.6359452780829616	-1.6311209383569776	FALSE
ENSG00000005194	57019	CIAPIN1	CIAPIN1	protein_coding	cytokine induced apoptosis inhibitor 1 [Source:HGNC Symbol;Acc:HGNC:28050]	16	-1	57428187	57447420	-0.05693819106541609	3.8777144118925664	-1.6332416378389156	0.10288524256700499	0.6359452780829616	-1.6310240612051683	FALSE
ENSG00000042286	84883	AIFM2	AIFM2	protein_coding	apoptosis inducing factor mitochondria associated 2 [Source:HGNC Symbol;Acc:HGNC:21411]	10	-1	70098223	70132934	-0.10107482981648386	1.7437434677623653	-1.6329973020755475	0.10290850972190123	0.6359452780829616	-1.630913798705673	FALSE
ENSG00000127922	7979	SEM1	SEM1	protein_coding	SEM1 26S proteasome complex subunit [Source:HGNC Symbol;Acc:HGNC:10845]	7	-1	96481626	96709891	-0.06654144271240581	3.991354658398286	-1.633076945202448	0.10291124378351042	0.6359452780829616	-1.6309008433538628	FALSE
ENSG00000164105	8819	SAP30	SAP30	protein_coding	Sin3A associated protein 30 [Source:HGNC Symbol;Acc:HGNC:10532]	4	1	173369969	173377532	-0.15402552526424795	1.9514229789463848	-1.6326555876225783	0.10298629622189565	0.6359452780829616	-1.6305453141937818	FALSE
ENSG00000155265	401647	GOLGA7B	GOLGA7B	protein_coding	golgin A7 family member B [Source:HGNC Symbol;Acc:HGNC:31668]	10	1	97849843	97871580	-0.13416790515091037	2.3130826600155205	-1.63262391106277	0.10302091152093101	0.6359452780829616	-1.6303814082925863	FALSE
ENSG00000112530	135138	PACRG	PACRG	protein_coding	parkin coregulated [Source:HGNC Symbol;Acc:HGNC:19152]	6	1	162727132	163315492	-0.1603370040147326	0.3557304990342516	-1.6323489001270113	0.10307099179492213	0.6359452780829616	-1.630144352132392	FALSE
ENSG00000133121	90627	STARD13	STARD13	protein_coding	StAR related lipid transfer domain containing 13 [Source:HGNC Symbol;Acc:HGNC:19164]	13	-1	33103137	33350630	-0.15665398794888796	0.8737800215263164	-1.632132651487286	0.10312592124753309	0.6359452780829616	-1.6298844475684335	FALSE
ENSG00000266472	54460	MRPS21	MRPS21	protein_coding	mitochondrial ribosomal protein S21 [Source:HGNC Symbol;Acc:HGNC:14046]	1	1	150293720	150308979	-0.07341281161875779	3.8032772915261526	-1.6315332621165817	0.10321013832815154	0.6359452780829616	-1.629486179144336	FALSE
ENSG00000114656	57501	KIAA1257	KIAA1257	protein_coding	KIAA1257 [Source:HGNC Symbol;Acc:HGNC:29231]	3	-1	128909866	129002690	0.12787806548086422	4.244257673407307	1.631962825826661	0.1032230334873364	0.6359452780829616	1.6294252198537065	FALSE
ENSG00000087995	339175	METTL2A	METTL2A	protein_coding	methyltransferase like 2A [Source:HGNC Symbol;Acc:HGNC:25755]	17	1	62423867	62450822	-0.08312988160962176	2.6642804655266237	-1.631168221822347	0.10328118449290191	0.6359452780829616	-1.6291503977752517	FALSE
ENSG00000145734	55814	BDP1	BDP1	protein_coding	B double prime 1, subunit of RNA polymerase III transcription initiation factor IIIB [Source:HGNC Symbol;Acc:HGNC:13652]	5	1	71455651	71567820	-0.05980133494344475	5.58394244088379	-1.6313827532079754	0.10330209964345952	0.6359452780829616	-1.6290515827003011	FALSE
ENSG00000215817	643136	ZC3H11B	ZC3H11B	protein_coding	zinc finger CCCH-type containing 11B [Source:HGNC Symbol;Acc:HGNC:25659]	1	-1	219608010	219613145	0.14899144695875358	-0.2786978218899305	1.6309889430049407	0.10330461946461286	0.6359452780829616	1.6290396787046333	FALSE
ENSG00000105887	136319	MTPN	MTPN	protein_coding	myotrophin [Source:HGNC Symbol;Acc:HGNC:15667]	7	-1	135926760	135977359	0.09074921357111698	7.994243831477952	1.6312304669076951	0.10331907038676187	0.6359452780829616	1.6289714149383725	FALSE
ENSG00000137331	8870	IER3	IER3	protein_coding	immediate early response 3 [Source:HGNC Symbol;Acc:HGNC:5392]	6	-1	30743199	30744548	0.11823895650294602	4.13734578677069	1.630444652505515	0.10359634533016289	0.6366206653535773	1.6276630815878035	FALSE
ENSG00000019582	972	CD74	CD74	protein_coding	CD74 molecule [Source:HGNC Symbol;Acc:HGNC:1697]	5	-1	150400041	150412929	0.10373518473039667	10.355256781731642	1.6300549814637852	0.10362268643853856	0.6366206653535773	1.627538934798832	FALSE
ENSG00000116299	57535	KIAA1324	KIAA1324	protein_coding	KIAA1324 [Source:HGNC Symbol;Acc:HGNC:29618]	1	1	109113679	109206781	0.18932375940595492	6.674607828768838	1.6312687922907165	0.10363171970602321	0.6366206653535773	1.6274963663920337	FALSE
ENSG00000170100	197320	ZNF778	ZNF778	protein_coding	zinc finger protein 778 [Source:HGNC Symbol;Acc:HGNC:26479]	16	1	89217703	89237071	-0.06163427142341593	2.9622473336566633	-1.6295139236715315	0.10363251779586759	0.6366206653535773	-1.6274926056119583	FALSE
ENSG00000107771	54462	CCSER2	CCSER2	protein_coding	coiled-coil serine rich protein 2 [Source:HGNC Symbol;Acc:HGNC:29197]	10	1	84328586	84518521	-0.061037612143540976	6.178337457885977	-1.6303406822784545	0.10363401328204389	0.6366206653535773	-1.6274855586044183	FALSE
ENSG00000162695	148867	SLC30A7	SLC30A7	protein_coding	solute carrier family 30 member 7 [Source:HGNC Symbol;Acc:HGNC:19306]	1	1	100896076	100981757	-0.04478918431303036	5.791052923496922	-1.6288758695314556	0.1037858025660998	0.6373007060976936	-1.6267707194361438	FALSE
ENSG00000129968	81926	ABHD17A	ABHD17A	protein_coding	abhydrolase domain containing 17A [Source:HGNC Symbol;Acc:HGNC:28756]	19	-1	1876810	1885547	-0.061337312323976434	5.340013624131448	-1.6287848659391506	0.10393562724635572	0.637728218176459	-1.6260659466738494	FALSE
ENSG00000158417	9669	EIF5B	EIF5B	protein_coding	eukaryotic translation initiation factor 5B [Source:HGNC Symbol;Acc:HGNC:30793]	2	1	99337371	99401326	-0.07121663237780851	6.280026970858887	-1.628214922817882	0.10393765299143112	0.637728218176459	-1.6260564231359054	FALSE
ENSG00000085662	231	AKR1B1	AKR1B1	protein_coding	aldo-keto reductase family 1 member B [Source:HGNC Symbol;Acc:HGNC:381]	7	-1	134442356	134459284	-0.09250253373395356	4.460948224681293	-1.6275044329813024	0.10409759677182574	0.6384570278876193	-1.6253049521921872	FALSE
ENSG00000088305	1789	DNMT3B	DNMT3B	protein_coding	DNA methyltransferase 3 beta [Source:HGNC Symbol;Acc:HGNC:2979]	20	1	32762385	32809356	-0.14635614481865766	-0.06242215649799611	-1.6266227828240363	0.10423290277380727	0.6389632019175143	-1.6246699538862426	FALSE
ENSG00000229140	NA	CCDC26	CCDC26	lncRNA	CCDC26 long non-coding RNA [Source:HGNC Symbol;Acc:HGNC:28416]	8	-1	128634199	129683770	0.159263351729255	2.3016435939720865	1.6266330995579752	0.10427058771838969	0.6389632019175143	1.6244932130110576	FALSE
ENSG00000170881	11236	RNF139	RNF139	protein_coding	ring finger protein 139 [Source:HGNC Symbol;Acc:HGNC:17023]	8	1	124474738	124487914	0.054300975564118836	5.107980607457505	1.6264513732125463	0.10431477009942222	0.6389632019175143	1.6242860640218453	FALSE
ENSG00000213995	55739	NAXD	NAXD	protein_coding	NAD(P)HX dehydratase [Source:HGNC Symbol;Acc:HGNC:25576]	13	1	110615460	110639993	-0.060270022090395337	4.123741471936762	-1.62621345223425	0.10437973528112142	0.6389632019175143	-1.6239816014509083	FALSE
ENSG00000180758	80045	GPR157	GPR157	protein_coding	G protein-coupled receptor 157 [Source:HGNC Symbol;Acc:HGNC:23687]	1	-1	9100305	9129102	0.10203736009634712	2.733583132827678	1.6261564038139347	0.10440513428466607	0.6389632019175143	1.623862608673638	FALSE
ENSG00000171596	10316	NMUR1	NMUR1	protein_coding	neuromedin U receptor 1 [Source:HGNC Symbol;Acc:HGNC:4518]	2	-1	231523187	231530445	-0.25939462922286327	1.7636267815685949	-1.6268565311563237	0.10442729139713099	0.6389632019175143	-1.6237588227323076	FALSE
ENSG00000124201	57169	ZNFX1	ZNFX1	protein_coding	zinc finger NFX1-type containing 1 [Source:HGNC Symbol;Acc:HGNC:29271]	20	-1	49237946	49278426	0.0816967493954932	7.575144808657917	1.6255780366912667	0.1044798402611455	0.6389780539559369	1.6235127489520012	FALSE
ENSG00000157954	26100	WIPI2	WIPI2	protein_coding	WD repeat domain, phosphoinositide interacting 2 [Source:HGNC Symbol;Acc:HGNC:32225]	7	1	5190196	5233840	0.04688789526699999	6.451647630970586	1.625585193281918	0.1045486648306838	0.6389780539559369	1.6231906085509578	FALSE
ENSG00000160075	29101	SSU72	SSU72	protein_coding	SSU72 homolog, RNA polymerase II CTD phosphatase [Source:HGNC Symbol;Acc:HGNC:25016]	1	-1	1541673	1574863	0.040543166744549275	6.1342382989921775	1.6255512087529425	0.10456641357870083	0.6389780539559369	1.6231075610448256	FALSE
ENSG00000113716	22993	HMGXB3	HMGXB3	protein_coding	HMG-box containing 3 [Source:HGNC Symbol;Acc:HGNC:28982]	5	1	150000046	150053142	-0.08106681196933652	4.013376165999716	-1.625016971126821	0.10459449932268222	0.6389780539559369	-1.6229761689536628	FALSE
ENSG00000142867	8915	BCL10	BCL10	protein_coding	BCL10 immune signaling adaptor [Source:HGNC Symbol;Acc:HGNC:989]	1	-1	85265776	85276632	0.06364311544516177	5.502305153993234	1.6243514030575648	0.10474363375560361	0.63925421102509306	1.6222789499631893	FALSE
ENSG00000149923	5531	PPP4C	PPP4C	protein_coding	protein phosphatase 4 catalytic subunit [Source:HGNC Symbol;Acc:HGNC:9319]	16	1	30075978	30085376	0.06596676244380717	5.79546065941343	1.6243682242465889	0.10479680633336572	0.63925421102509306	1.6220305532357597	FALSE
ENSG00000273559	54883	CWC25	CWC25	protein_coding	CWC25 spliceosome associated protein homolog [Source:HGNC Symbol;Acc:HGNC:25989]	17	-1	38800441	38825355	0.052942006902959804	5.507687242195109	1.624067508576046	0.10484899353740869	0.63925421102509306	1.621786856978136	FALSE
ENSG00000137880	2644	GCHFR	GCHFR	protein_coding	GTP cyclohydrolase I feedback regulator [Source:HGNC Symbol;Acc:HGNC:4194]	15	1	40764068	40767708	0.1461074032879076	0.09306567543696614	1.622852740589612	0.10503382453791735	0.63925421102509306	1.620924533604008	FALSE
ENSG00000277654	NA	AC087633.2	AC087633.2	transcribed_processed_pseudogene	glioma tumor suppressor candidate region gene 2 (GLTSCR2) pseudogene	15	1	94841059	95169864	0.1995631186811357	-0.6205912993679027	1.622346545771939	0.10514291147127298	0.63925421102509306	1.6204161569400952	FALSE
ENSG00000237190	91368	CDKN2AIPNL	CDKN2AIPNL	protein_coding	CDKN2A interacting protein N-terminal like [Source:HGNC Symbol;Acc:HGNC:30545]	5	-1	134402065	134411881	-0.0762473465120399	2.486164236680366	-1.6222949380665657	0.10516343777965184	0.63925421102509306	-1.6203205452066285	FALSE
ENSG00000243629	NA	LINC00880	LINC00880	lncRNA	long intergenic non-protein coding RNA 880 [Source:HGNC Symbol;Acc:HGNC:27948]	3	-1	157081667	157128595	-0.177580025576254	-0.3205476748859139	-1.6219933273373235	0.10524316796657585	0.63925421102509306	-1.6199493017000066	FALSE
ENSG00000215417	407975	MIR17HG	MIR17HG	lncRNA	miR-17-92a-1 cluster host gene [Source:HGNC Symbol;Acc:HGNC:23564]	13	1	91347820	91354579	-0.11121908296821159	1.523593620639611	-1.6218449056202595	0.10525384024399356	0.63925421102509306	-1.6198996258713225	FALSE
ENSG00000268533	NA	AC003002.2	AC003002.2	protein_coding	novel protein	19	1	57394183	57438457	-0.1134192444870028	1.6197371711430908	-1.6216200184809526	0.1053289107601679	0.63925421102509306	-1.6195503110024454	FALSE
ENSG00000259790	NA	ANP32BP1	ANP32BP1	transcribed_processed_pseudogene	acidic nuclear phosphoprotein 32 family member B pseudogene 1 [Source:HGNC Symbol;Acc:HGNC:24267]	15	-1	75321397	75322693	-0.17970702896721452	0.031243699144656797	-1.621470291909083	0.10533103765164012	0.63925421102509306	-1.6195404171217267	FALSE
ENSG00000101082	84174	SLA2	SLA2	protein_coding	Src like adaptor 2 [Source:HGNC Symbol;Acc:HGNC:17329]	20	-1	36612318	36646196	-0.07506759287640019	5.1203689001475405	-1.6216004754373696	0.10541736709177006	0.63925421102509306	-1.619138963290971	FALSE
ENSG00000100410	84844	PHF5A	PHF5A	protein_coding	PHD finger protein 5A [Source:HGNC Symbol;Acc:HGNC:18000]	22	-1	41459717	41468692	0.05653444181417289	4.0604376111625955	1.6208338777121492	0.10548646492305629	0.63925421102509306	1.618817828734547	FALSE
ENSG00000154889	65258	MPPE1	MPPE1	protein_coding	metallophosphoesterase 1 [Source:HGNC Symbol;Acc:HGNC:15988]	18	-1	11882622	11908366	0.08902466703834211	6.440240208105241	1.62127114665579	0.10554143488274974	0.63925421102509306	1.6185624731305388	FALSE
ENSG00000146083	22838	RNF44	RNF44	protein_coding	ring finger protein 44 [Source:HGNC Symbol;Acc:HGNC:19180]	5	-1	176526712	176538025	0.06872877827381352	7.027717308618457	1.6205322894756966	0.10558496189546854	0.63925421102509306	1.6183603490544516	FALSE
ENSG00000104320	4683	NBN	NBN	protein_coding	nibrin [Source:HGNC Symbol;Acc:HGNC:7652]	8	-1	89933336	90003228	0.09304832422697462	6.313405557960507	1.6203539476546085	0.1056348394724326	0.63925421102509306	1.618128816460975	FALSE
ENSG00000258810	NA	AL133371.2	AL133371.2	lncRNA	novel transcript, antisense to RNASE1	14	1	20783888	20784293	0.17151611343773776	0.6471305276648549	1.620537821072841	0.10564648200853391	0.63925421102509306	1.618074784087963	FALSE
ENSG00000270800	100529239	RPS10-NUDT3	RPS10-NUDT3	protein_coding	RPS10-NUDT3 readthrough [Source:HGNC Symbol;Acc:HGNC:49181]	6	-1	34284887	34426071	-0.12718400729326107	0.6184435617200955	-1.6199344596658392	0.10565300964663032	0.63925421102509306	-1.6180444917433978	FALSE
ENSG00000113263	3702	ITK	ITK	protein_coding	IL2 inducible T cell kinase [Source:HGNC Symbol;Acc:HGNC:6171]	5	1	157142933	157255191	-0.12313557595439661	6.820011309509812	-1.6208621263591652	0.10566786861755928	0.63925421102509306	-1.617975542312819	FALSE
ENSG00000119866	53335	BCL11A	BCL11A	protein_coding	BAF chromatin remodeling complex subunit BCL11A [Source:HGNC Symbol;Acc:HGNC:13221]	2	-1	60450520	60554467	0.09264254545992401	5.331779650400807	1.6204334442666568	0.10568995575103748	0.63925421102509306	1.6178730665692147	FALSE
ENSG00000100097	3956	LGALS1	LGALS1	protein_coding	galectin 1 [Source:HGNC Symbol;Acc:HGNC:6561]	22	1	37675636	37679802	-0.11848835190605733	5.123214790212064	-1.6202707098778202	0.10569816612127121	0.63925421102509306	-1.6178349779629542	FALSE
ENSG00000181722	26137	ZBTB20	ZBTB20	protein_coding	zinc finger and BTB domain containing 20 [Source:HGNC Symbol;Acc:HGNC:13503]	3	-1	114314501	115147271	-0.06028871010573411	8.149063608056576	-1.620214429758507	0.1057113692436532	0.63925421102509306	-1.6177737324760206	FALSE
ENSG00000156510	80201	HKDC1	HKDC1	protein_coding	hexokinase domain containing 1 [Source:HGNC Symbol;Acc:HGNC:23302]	10	1	69220332	69267552	-0.16347650786326096	1.579781580501408	-1.6204277282596855	0.10575937729402655	0.63925421102509306	-1.6175510880717459	FALSE
ENSG00000260528	NA	FAM157C	FAM157C	lncRNA	family with sequence similarity 157 member C [Source:HGNC Symbol;Acc:HGNC:34081]	16	1	90102271	90178344	-0.19713583330780704	6.92448002050794	-1.6209873342434489	0.10577482074789572	0.63925421102509306	-1.6174794838225721	FALSE
ENSG00000204138	65979	PHACTR4	PHACTR4	protein_coding	phosphatase and actin regulator 4 [Source:HGNC Symbol;Acc:HGNC:25793]	1	1	28369582	28500364	-0.05619065901870446	5.809473101127578	-1.6197674678595488	0.10577566887933904	0.63925421102509306	-1.61747555166427	FALSE
ENSG00000186222	55330	BLOC1S4	BLOC1S4	protein_coding	biogenesis of lysosomal organelles complex 1 subunit 4 [Source:HGNC Symbol;Acc:HGNC:24206]	4	1	6716174	6717664	0.07731818443268867	2.823862058839489	1.6195146631852106	0.10578180540202019	0.63925421102509306	1.6174471018916703	FALSE
ENSG00000250859	NA	HNRNPKP1	HNRNPKP1	processed_pseudogene	heterogeneous nuclear ribonucleoprotein K pseudogene 1 [Source:HGNC Symbol;Acc:HGNC:42374]	5	-1	127511464	127512842	0.16757587773524274	-0.5447673728389779	1.619208349637799	0.10581624794837761	0.63925421102509306	1.6172874457460085	FALSE
ENSG00000225569	NA	CCT4P2	CCT4P2	processed_pseudogene	chaperonin containing TCP1 subunit 4 pseudogene 2 [Source:HGNC Symbol;Acc:HGNC:35141]	X	1	65270913	65273019	-0.21870137234207593	-0.8494542604348765	-1.6190809243142255	0.10585757487671606	0.63925421102509306	-1.6170959318950544	FALSE
ENSG00000083535	10464	PIBF1	PIBF1	protein_coding	progesterone immunomodulatory binding factor 1 [Source:HGNC Symbol;Acc:HGNC:23352]	13	1	72782133	73016461	-0.057313284965727185	6.364125165317534	-1.619378614324499	0.10586361203899668	0.63925421102509306	-1.6170679599388833	FALSE
ENSG00000158169	2176	FANCC	FANCC	protein_coding	FA complementation group C [Source:HGNC Symbol;Acc:HGNC:3584]	9	-1	95099054	95426796	-0.08414756698846437	3.1311458046213017	-1.6191371335374765	0.10587313049367338	0.63925421102509306	-1.6170238606965215	FALSE
ENSG00000135926	64114	TMBIM1	TMBIM1	protein_coding	transmembrane BAX inhibitor motif containing 1 [Source:HGNC Symbol;Acc:HGNC:23410]	2	-1	218274197	218292586	0.061026478681203145	6.9678941442072135	1.618501139410813	0.10603909141524674	0.63925421102509306	1.6162554644387872	FALSE
ENSG00000183763	10293	TRAIP	TRAIP	protein_coding	TRAF interacting protein [Source:HGNC Symbol;Acc:HGNC:30764]	3	-1	49828601	49856574	0.15816256218613994	-0.3421308536455858	1.6180606920180398	0.10605397029636544	0.63925421102509306	1.616186622067604	FALSE
ENSG00000065882	23216	TBC1D1	TBC1D1	protein_coding	TBC1 domain family member 1 [Source:HGNC Symbol;Acc:HGNC:11578]	4	1	37891084	38139175	0.08980170107208707	8.25476181204411	1.6184531878807351	0.10607053481322735	0.63925421102509306	1.6161099895196482	FALSE
ENSG00000137817	56965	PARP6	PARP6	protein_coding	poly(ADP-ribose) polymerase family member 6 [Source:HGNC Symbol;Acc:HGNC:26921]	15	-1	72241181	72272999	-0.035753939030843895	5.372558558318298	-1.6179408154955364	0.10612163213173759	0.63925421102509306	-1.6158736573872965	FALSE
ENSG00000132906	842	CASP9	CASP9	protein_coding	caspase 9 [Source:HGNC Symbol;Acc:HGNC:1511]	1	-1	15490832	15526534	0.05478729697619933	3.945112310928626	1.6180703455261867	0.10613983403411052	0.63925421102509306	1.6157894928797862	FALSE
ENSG00000166987	114785	MBD6	MBD6	protein_coding	methyl-CpG binding domain protein 6 [Source:HGNC Symbol;Acc:HGNC:20445]	12	1	57520710	57530148	0.09210963144439788	7.60961012010729	1.617967329712171	0.10615597597742002	0.63925421102509306	1.6157148630745441	FALSE
ENSG00000236352	NA	AC005220.1	AC005220.1	lncRNA	novel transcript	20	1	53940160	53942508	0.1972636298430717	-0.5869423058780595	1.6172889311127885	0.1062713658120398	0.63925421102509306	1.6151816377298203	FALSE
ENSG00000181908	100996455	LINC02724	LINC02724	lncRNA	long intergenic non-protein coding RNA 2724 [Source:HGNC Symbol;Acc:HGNC:54241]	11	1	64449074	64451657	0.1574684831607445	0.22956632598251056	1.6170980853730534	0.1062751707915589	0.63925421102509306	1.615164062445253	FALSE
ENSG00000197345	219927	MRPL21	MRPL21	protein_coding	mitochondrial ribosomal protein L21 [Source:HGNC Symbol;Acc:HGNC:14479]	11	-1	68891276	68903835	-0.08551187523220172	3.479790025647955	-1.6167182117084902	0.10639010666968929	0.63925421102509306	-1.6146334060689744	FALSE
ENSG00000100162	79019	CENPM	CENPM	protein_coding	centromere protein M [Source:HGNC Symbol;Acc:HGNC:18352]	22	-1	41938737	41947152	-0.2219276975478729	-0.7416573780374434	-1.6164149377979193	0.10640771491041866	0.63925421102509306	-1.6145521493683648	FALSE
ENSG00000116147	7143	TNR	TNR	protein_coding	tenascin R [Source:HGNC Symbol;Acc:HGNC:11953]	1	-1	175315194	175743616	-0.20107253391637814	-0.34787810150851733	-1.6163980187040392	0.10642817165554624	0.63925421102509306	-1.6144577610668862	FALSE
ENSG00000226800	NA	CACTIN-AS1	CACTIN-AS1	lncRNA	CACTIN antisense RNA 1 [Source:HGNC Symbol;Acc:HGNC:31391]	19	1	3607247	3613930	-0.1547183532658924	-0.4480321446206054	-1.6160504026719469	0.10649483256846116	0.63925421102509306	-1.6141502845079647	FALSE
ENSG00000184922	752	FMNL1	FMNL1	protein_coding	formin like 1 [Source:HGNC Symbol;Acc:HGNC:1212]	17	1	45221444	45247319	0.06774961173370286	9.253456375600939	1.6164659862877233	0.10651605715530557	0.63925421102509306	1.6140524171370678	FALSE
ENSG00000058056	8975	USP13	USP13	protein_coding	ubiquitin specific peptidase 13 [Source:HGNC Symbol;Acc:HGNC:12611]	3	1	179653040	179789401	-0.09473363806307322	3.0842893292439904	-1.6160973367684734	0.10653460617204699	0.63925421102509306	-1.6139668995781271	FALSE
ENSG00000147679	84294	UTP23	UTP23	protein_coding	UTP23 small subunit processome component [Source:HGNC Symbol;Acc:HGNC:28224]	8	1	116766505	116849463	0.058105154347683374	4.183372157599118	1.6160102029665875	0.1065450243241315	0.63925421102509306	1.6139188733706817	FALSE
ENSG00000100991	26133	TRPC4AP	TRPC4AP	protein_coding	transient receptor potential cation channel subfamily C member 4 associated protein [Source:HGNC Symbol;Acc:HGNC:16181]	20	-1	35002404	35092807	0.04748056694320013	7.34567738807863	1.6162757817635254	0.1065601897166693	0.63925421102509306	1.6138489697089133	FALSE
ENSG00000176393	6051	RNPEP	RNPEP	protein_coding	arginyl aminopeptidase [Source:HGNC Symbol;Acc:HGNC:10078]	1	1	201982372	202006147	0.08066023494099284	6.128407938517806	1.6175599436241779	0.1065621589112247	0.63925421102509306	1.613839893442852	FALSE
ENSG00000124508	10385	BTN2A2	BTN2A2	protein_coding	butyrophilin subfamily 2 member A2 [Source:HGNC Symbol;Acc:HGNC:1137]	6	1	26383096	26394874	0.07299545186622947	4.0335460306933495	1.6159764584170848	0.1065767126368958	0.63925421102509306	1.6137728176075408	FALSE
ENSG00000117410	533	ATP6V0B	ATP6V0B	protein_coding	ATPase H+ transporting V0 subunit b [Source:HGNC Symbol;Acc:HGNC:861]	1	1	43974487	43978295	0.09429141126863794	6.657159931686638	1.6155815803611557	0.10666932474220331	0.6393155203575426	1.6133461529724467	FALSE
ENSG00000149557	9638	FEZ1	FEZ1	protein_coding	fasciculation and elongation protein zeta 1 [Source:HGNC Symbol;Acc:HGNC:3659]	11	-1	125442881	125592568	-0.15438884964030392	0.6541599060067562	-1.6156234975587322	0.1066693679766179	0.6393155203575426	-1.6133459538597636	FALSE
ENSG00000184678	8349	HIST2H2BE	HIST2H2BE	protein_coding	histone cluster 2 H2B family member e [Source:HGNC Symbol;Acc:HGNC:4760]	1	-1	149884459	149886652	-0.11869944852910574	6.157834631296108	-1.6156331247147584	0.1067377341860777	0.6393982047158756	-1.6130311786670835	FALSE
ENSG00000215386	NA	MIR99AHG	MIR99AHG	lncRNA	mir-99a-let-7c cluster host gene [Source:HGNC Symbol;Acc:HGNC:1274]	21	1	15928296	16645467	-0.17005614804141644	0.8224810357565961	-1.614997995177849	0.10684433019626431	0.6393982047158756	-1.612540702511764	FALSE
ENSG00000112308	81688	C6orf62	C6orf62	protein_coding	chromosome 6 open reading frame 62 [Source:HGNC Symbol;Acc:HGNC:20998]	6	-1	24704861	24719998	0.06459672673428862	7.694696962102195	1.6143680009413324	0.10692138637481495	0.6393982047158756	1.6121863882753285	FALSE
ENSG00000162415	57643	ZSWIM5	ZSWIM5	protein_coding	zinc finger SWIM-type containing 5 [Source:HGNC Symbol;Acc:HGNC:29299]	1	-1	45016399	45306209	-0.1383234045893884	3.510749561639534	-1.614938995326603	0.10692892690211749	0.6393982047158756	-1.6121517268293888	FALSE
ENSG00000154814	92106	OXNAD1	OXNAD1	protein_coding	oxidoreductase NAD binding domain containing 1 [Source:HGNC Symbol;Acc:HGNC:25128]	3	1	16265160	16350299	-0.11946486119557598	6.7286418971266295	-1.6152289169858032	0.10696754268639709	0.6393982047158756	-1.611974252494921	FALSE
ENSG00000146856	340351	AGBL3	AGBL3	protein_coding	ATP/GTP binding protein like 3 [Source:HGNC Symbol;Acc:HGNC:27981]	7	1	134986508	135147963	-0.1178618448750508	1.9980953310278449	-1.6140215269496672	0.1070287302081292	0.6393982047158756	-1.6116931446012912	FALSE
ENSG00000149115	85456	TNKS1BP1	TNKS1BP1	protein_coding	tankyrase 1 binding protein 1 [Source:HGNC Symbol;Acc:HGNC:19081]	11	-1	57299638	57324952	-0.11212702674809205	1.2448914508369255	-1.6135643933925456	0.10704321915209451	0.6393982047158756	-1.6116265980983084	FALSE
ENSG00000142188	757	TMEM50B	TMEM50B	protein_coding	transmembrane protein 50B [Source:HGNC Symbol;Acc:HGNC:1280]	21	-1	33432485	33479974	-0.056940782400269896	5.157431567912249	-1.6137473578269719	0.10706200368341802	0.6393982047158756	-1.6115403329464217	FALSE
ENSG00000120306	84418	CYSTM1	CYSTM1	protein_coding	cysteine rich transmembrane module containing 1 [Source:HGNC Symbol;Acc:HGNC:30239]	5	1	140175156	140282052	-0.1556356146392721	7.2946955045786215	-1.613571303571817	0.10709489463260988	0.6393982047158756	-1.6113893150559115	FALSE
ENSG00000223725	NA	AC009226.1	AC009226.1	lncRNA	novel transcript	2	-1	207239864	207529795	0.16869084472021045	4.378806528525083	1.6136510331974034	0.10709538623247017	0.6393982047158756	1.6113870581673748	FALSE
ENSG00000071626	26528	DAZAP1	DAZAP1	protein_coding	DAZ associated protein 1 [Source:HGNC Symbol;Acc:HGNC:2683]	19	1	1407569	1435687	-0.04439953716123046	6.33609529521258	-1.612788645086865	0.10726434461318676	0.6399275038225396	-1.610611871882925	FALSE
ENSG00000103313	4210	MEFV	MEFV	protein_coding	MEFV innate immuity regulator, pyrin [Source:HGNC Symbol;Acc:HGNC:6998]	16	-1	3242028	3256627	0.09980491038043837	7.8587630777434585	1.6129207863727815	0.1072665534097481	0.6399275038225396	1.6106017442631515	FALSE
ENSG00000163558	5584	PRKCI	PRKCI	protein_coding	protein kinase C iota [Source:HGNC Symbol;Acc:HGNC:9404]	3	1	170222424	170305977	-0.06620712331007361	4.272317779674884	-1.6124614568566098	0.10731975093544686	0.6399987146327244	-1.6103578765682018	FALSE
ENSG00000124256	81030	ZBP1	ZBP1	protein_coding	Z-DNA binding protein 1 [Source:HGNC Symbol;Acc:HGNC:16176]	20	-1	57603846	57620576	0.13192614350743792	5.9779757174482935	1.6121314411288001	0.10737177567356566	0.6400628795052563	1.6101194777480645	FALSE
ENSG00000130202	5819	NECTIN2	NECTIN2	protein_coding	nectin cell adhesion molecule 2 [Source:HGNC Symbol;Acc:HGNC:9707]	19	1	44846175	44889223	-0.271566240237473	3.003432607990176	-1.6135147786176283	0.10750081067430065	0.6402459781684283	-1.609528580746994	FALSE
ENSG00000133661	6441	SFTPD	SFTPD	protein_coding	surfactant protein D [Source:HGNC Symbol;Acc:HGNC:10803]	10	-1	79937740	79982614	0.24773989258410767	-1.047341170440307	1.6114891387719994	0.10750443503879677	0.6402459781684283	1.6095119916098877	FALSE
ENSG00000179978	NA	AC140134.1	AC140134.1	unprocessed_pseudogene	NLR family, apoptosis inhibitory protein (NAIP) pseudogene	5	-1	70094659	70128434	-0.1601857799190265	3.1444131782197524	-1.6119880446206558	0.10752632152206536	0.6402459781684283	-1.6094118240470288	FALSE
ENSG00000134780	747	DAGLA	DAGLA	protein_coding	diacylglycerol lipase alpha [Source:HGNC Symbol;Acc:HGNC:1165]	11	1	61680391	61747001	0.12492805051228051	1.8984845315023047	1.6111057671101268	0.10758479311553407	0.6403483215713925	1.6091442970885574	FALSE
ENSG00000196418	7678	ZNF124	ZNF124	protein_coding	zinc finger protein 124 [Source:HGNC Symbol;Acc:HGNC:12907]	1	-1	247121975	247172016	-0.07181414133214581	3.8922800915183102	-1.611053028741989	0.10764206539951549	0.6404434508676198	-1.6088823689704927	FALSE
ENSG00000176024	79898	ZNF613	ZNF613	protein_coding	zinc finger protein 613 [Source:HGNC Symbol;Acc:HGNC:25827]	19	1	51927147	51948759	0.07652260373618791	2.521230359103342	1.6105013580598597	0.10772917301105431	0.6407159519073863	1.6084842039400233	FALSE
ENSG00000197057	401124	DTHD1	DTHD1	protein_coding	death domain containing 1 [Source:HGNC Symbol;Acc:HGNC:37261]	4	1	36281622	36345756	-0.21271474136764557	2.2660701125909655	-1.6109834371843865	0.10783385044248836	0.64088583868969	-1.6080060651318708	FALSE
ENSG00000169714	7555	CNBP	CNBP	protein_coding	CCHC-type zinc finger nucleic acid binding protein [Source:HGNC Symbol;Acc:HGNC:13164]	3	-1	129169484	129183922	0.05452187562063493	8.270608690725481	1.6099184223958893	0.10787892720526546	0.64088583868969	1.6078002795974011	FALSE
ENSG00000259940	NA	AC109449.1	AC109449.1	lncRNA	novel transcript, antisense to JMJD5	16	-1	27213308	27214993	-0.17348703327339976	-0.4328416493694939	-1.6095597129725343	0.10792323495836353	0.64088583868969	-1.6075980710971787	FALSE
ENSG00000025156	3298	HSF2	HSF2	protein_coding	heat shock transcription factor 2 [Source:HGNC Symbol;Acc:HGNC:5225]	6	1	122399551	122433119	-0.09534911923997402	3.089898673578648	-1.6099972150760762	0.10793780877323333	0.64088583868969	-1.6075315745450562	FALSE
ENSG00000179010	93621	MRFAP1	MRFAP1	protein_coding	Morf4 family associated protein 1 [Source:HGNC Symbol;Acc:HGNC:24549]	4	1	6640091	6642745	0.05669670437109797	6.588968655917227	1.60964880252781	0.1079643283151415	0.64088583868969	1.6074105909589549	FALSE
ENSG00000142303	81794	ADAMTS10	ADAMTS10	protein_coding	ADAM metallopeptidase with thrombospondin type 1 motif 10 [Source:HGNC Symbol;Acc:HGNC:13201]	19	-1	8580240	8610735	-0.14190316982322626	3.018115236812102	-1.609539082501154	0.10811404368641409	0.6410482754243128	-1.6067280222689315	FALSE
ENSG00000181192	55526	DHTKD1	DHTKD1	protein_coding	dehydrogenase E1 and transketolase domain containing 1 [Source:HGNC Symbol;Acc:HGNC:23537]	10	1	12068954	12123221	0.062459965810929496	5.987942957305965	1.6090880833053638	0.10813058182616798	0.6410482754243128	1.6066526689855365	FALSE
ENSG00000153395	79888	LPCAT1	LPCAT1	protein_coding	lysophosphatidylcholine acyltransferase 1 [Source:HGNC Symbol;Acc:HGNC:25718]	5	-1	1456480	1523962	0.059095220033870355	7.21863483578155	1.6086194714792952	0.1082136275511799	0.6410482754243128	1.6062744228010921	FALSE
ENSG00000228436	NA	AL139260.1	AL139260.1	lncRNA	novel transcript	1	1	38859912	38965038	-0.06440438168242713	3.3788740732702593	-1.6082372157011713	0.10824291580201784	0.6410482754243128	-1.6061410791736268	FALSE
ENSG00000173744	3267	AGFG1	AGFG1	protein_coding	ArfGAP with FG repeats 1 [Source:HGNC Symbol;Acc:HGNC:5175]	2	1	227472152	227561214	-0.11356637918575974	7.095668437027047	-1.607728485811228	0.10833901393092717	0.6410482754243128	-1.6057037638070255	FALSE
ENSG00000239480	NA	AC073517.1	AC073517.1	lncRNA	novel transcript	7	-1	102426818	102434780	0.15430949102352665	0.47233133076930445	1.6080724406646554	0.10835137930016438	0.6410482754243128	1.605647514808115	FALSE
ENSG00000135205	57639	CCDC146	CCDC146	protein_coding	coiled-coil domain containing 146 [Source:HGNC Symbol;Acc:HGNC:29296]	7	1	77122434	77329533	0.09713218417111413	4.994348754912658	1.6083930056133646	0.10840513388873686	0.6410482754243128	1.6054030488432642	FALSE
ENSG00000121690	91614	DEPDC7	DEPDC7	protein_coding	DEP domain containing 7 [Source:HGNC Symbol;Acc:HGNC:29899]	11	1	33015876	33033582	0.18706634130577698	-0.6000444740748281	1.607180481360613	0.10843299147798806	0.6410482754243128	1.605276395395724	FALSE
ENSG00000285130	NA	AL358113.1	AL358113.1	protein_coding	novel protein	9	1	69035747	69255187	-0.10652562741095117	2.071251982586284	-1.6072739002709984	0.10845600940112177	0.6410482754243128	-1.6051717647274208	FALSE
ENSG00000055070	26099	SZRD1	SZRD1	protein_coding	SUZ RNA binding domain containing 1 [Source:HGNC Symbol;Acc:HGNC:30232]	1	1	16352575	16398145	0.04015826923592947	6.376691032562675	1.607264947316449	0.10849817635121287	0.6410482754243128	1.6049801354815678	FALSE
ENSG00000173200	165631	PARP15	PARP15	protein_coding	poly(ADP-ribose) polymerase family member 15 [Source:HGNC Symbol;Acc:HGNC:26876]	3	1	122577628	122639047	-0.11464704667999737	6.0044133625905864	-1.6076989879576764	0.10851423629541704	0.6410482754243128	-1.6049071659741265	FALSE
ENSG00000261884	NA	AC040162.1	AC040162.1	protein_coding	novel transcript	16	-1	67929614	67936017	0.11886850662187687	2.589535425315352	1.6066038436871377	0.1086132842299846	0.6410482754243128	1.6044573233429835	FALSE
ENSG00000076108	11176	BAZ2A	BAZ2A	protein_coding	bromodomain adjacent to zinc finger domain 2A [Source:HGNC Symbol;Acc:HGNC:962]	12	-1	56595596	56636816	0.06861434530519972	7.62133903407375	1.6062359551924827	0.10867401961708925	0.6410482754243128	1.6041816440075012	FALSE
ENSG00000211642	NA	IGLV10-54	IGLV10-54	IG_V_gene	immunoglobulin lambda variable 10-54 [Source:HGNC Symbol;Acc:HGNC:5884]	22	1	22038643	22215270	-0.23333266385549978	0.3359584649873099	-1.6063012751365406	0.1086927006794651	0.6410482754243128	-1.604096874742383	FALSE
ENSG00000078487	55063	ZCWPW1	ZCWPW1	protein_coding	zinc finger CW-type and PWWP domain containing 1 [Source:HGNC Symbol;Acc:HGNC:23486]	7	-1	100400826	100428992	0.06852243325757224	3.035166124992999	1.6059215398471207	0.10875139657886626	0.6410482754243128	1.6038306046829789	FALSE
ENSG00000120280	80231	CXorf21	CXorf21	protein_coding	chromosome X open reading frame 21 [Source:HGNC Symbol;Acc:HGNC:25667]	X	-1	30558809	30577766	0.08906476944603003	4.6235043005208665	1.6059673857174614	0.10876346451403449	0.6410482754243128	1.6037758733852534	FALSE
ENSG00000228427	NA	AL590764.1	AL590764.1	lncRNA	novel transcript	X	-1	71183384	71198208	-0.0951090633006757	3.142043737893192	-1.6056530977940784	0.10877214618685736	0.6410482754243128	-1.6037365026594788	FALSE
ENSG00000254469	NA	AP002495.1	AP002495.1	protein_coding	Putative short transient receptor potential channel 2-like protein [Source:UniProtKB/Swiss-Prot;Acc:Q6ZNB5]	11	-1	71865509	71928654	-0.08136886000790788	4.327090571113196	-1.605883580536371	0.1087865296675523	0.6410482754243128	-1.6036712801392146	FALSE
ENSG00000088179	5775	PTPN4	PTPN4	protein_coding	protein tyrosine phosphatase non-receptor type 4 [Source:HGNC Symbol;Acc:HGNC:9656]	2	1	119759922	119984899	-0.07601862498821887	6.566416312384069	-1.6061682808199367	0.10880604027613748	0.6410482754243128	-1.6035828193355812	FALSE
ENSG00000173575	1106	CHD2	CHD2	protein_coding	chromodomain helicase DNA binding protein 2 [Source:HGNC Symbol;Acc:HGNC:1917]	15	1	92900189	93027996	0.04462633763181678	7.776767809665122	1.6058759461704712	0.10881826505010737	0.6410482754243128	1.6035273987895293	FALSE
ENSG00000134014	55140	ELP3	ELP3	protein_coding	elongator acetyltransferase complex subunit 3 [Source:HGNC Symbol;Acc:HGNC:20696]	8	1	28089673	28191156	-0.06328806882592097	4.886888925254174	-1.6045273046736799	0.10907992722662876	0.6417610191409454	-1.6023423424104966	FALSE
ENSG00000165609	11164	NUDT5	NUDT5	protein_coding	nudix hydrolase 5 [Source:HGNC Symbol;Acc:HGNC:8052]	10	-1	12165330	12196144	0.0725506357222141	5.986170519693792	1.6043084465390027	0.10909586827306474	0.6417610191409454	1.6022702188057012	FALSE
ENSG00000120093	3213	HOXB3	HOXB3	protein_coding	homeobox B3 [Source:HGNC Symbol;Acc:HGNC:5114]	17	-1	48548870	48604912	-0.14929225050784445	1.4311452113369354	-1.604574781809581	0.10910369394410421	0.6417610191409454	-1.6022348154218196	FALSE
ENSG00000090376	11213	IRAK3	IRAK3	protein_coding	interleukin 1 receptor associated kinase 3 [Source:HGNC Symbol;Acc:HGNC:17020]	12	1	66189195	66254622	-0.16344808975884817	8.07254286407362	-1.6043113779448328	0.10910475194859603	0.6417610191409454	-1.6022300291570999	FALSE
ENSG00000135047	1514	CTSL	CTSL	protein_coding	cathepsin L [Source:HGNC Symbol;Acc:HGNC:2537]	9	1	87726109	87731469	0.15401204407874358	2.2004716971390823	1.6041276315460749	0.10918449702707557	0.64198663130666	1.6018693791425318	FALSE
ENSG00000233672	NA	RNASEH2B-AS1	RNASEH2B-AS1	lncRNA	RNASEH2B antisense RNA 1 [Source:HGNC Symbol;Acc:HGNC:39967]	13	-1	50862172	50910764	0.15980727594692268	0.989517116103541	1.6041609804034809	0.10924377512720118	0.6419990165735566	1.601601426721905	FALSE
ENSG00000105176	8725	URI1	URI1	protein_coding	URI1 prefoldin like chaperone [Source:HGNC Symbol;Acc:HGNC:13236]	19	1	29923644	30016612	-0.07391097609384367	5.7153049704884635	-1.6038612884381513	0.10926938326053702	0.6419990165735566	-1.6014857068631658	FALSE
ENSG00000196305	3376	IARS	IARS	protein_coding	isoleucyl-tRNA synthetase [Source:HGNC Symbol;Acc:HGNC:5330]	9	-1	92210207	92293756	-0.0767753831844713	5.42481803332906	-1.6033535383383808	0.10938116632428946	0.6424124463673054	-1.6009808245373864	FALSE
ENSG00000227803	NA	AL158198.1	AL158198.1	lncRNA	novel transcript, antisense to MBOAT1	6	1	20212087	20317739	-0.10359674706363586	3.0863455063011807	-1.6034631238711037	0.10947714794025235	0.6426579723676339	-1.600547636857773	FALSE
ENSG00000100373	7380	UPK3A	UPK3A	protein_coding	uroplakin 3A [Source:HGNC Symbol;Acc:HGNC:12580]	22	1	45284949	45295874	0.20151659391920584	0.5098572684814919	1.6026222561844181	0.10950583592080822	0.6426579723676339	1.6004182195156802	FALSE
ENSG00000134330	285148	IAH1	IAH1	protein_coding	isoamyl acetate hydrolyzing esterase 1 (putative) [Source:HGNC Symbol;Acc:HGNC:27696]	2	1	9473658	9496543	-0.04687811722741042	3.7374777443101683	-1.602036263146842	0.10960251902749256	0.6429530499040971	-1.5999822595433375	FALSE
ENSG00000136938	10541	ANP32B	ANP32B	protein_coding	acidic nuclear phosphoprotein 32 family member B [Source:HGNC Symbol;Acc:HGNC:16677]	9	1	97983341	98015943	-0.08375014354512533	6.753412877760664	-1.602056009182354	0.10963901856723207	0.6429530499040971	-1.5998177561794609	FALSE
ENSG00000155849	9844	ELMO1	ELMO1	protein_coding	engulfment and cell motility 1 [Source:HGNC Symbol;Acc:HGNC:16286]	7	-1	36854361	37449249	0.07457558190898439	8.616056257036698	1.6019913216959367	0.10971379364894807	0.6431483950449106	1.5994808801447478	FALSE
ENSG00000164938	94241	TP53INP1	TP53INP1	protein_coding	tumor protein p53 inducible nuclear protein 1 [Source:HGNC Symbol;Acc:HGNC:18022]	8	-1	94925972	94949378	0.08737931806575094	7.241069791560001	1.6014743045501116	0.10976359902794383	0.6431950766577204	1.5992565980701252	FALSE
ENSG00000188603	1201	CLN3	CLN3	protein_coding	CLN3 lysosomal/endosomal transmembrane protein, battenin [Source:HGNC Symbol;Acc:HGNC:2074]	16	-1	28474111	28495575	0.08019571670359849	2.68838851267449	1.6014577825266436	0.10980469105729117	0.6431950766577204	1.5990716142358123	FALSE
ENSG00000122035	387496	RASL11A	RASL11A	protein_coding	RAS like family 11 member A [Source:HGNC Symbol;Acc:HGNC:23802]	13	1	27270327	27273690	0.12760973417928212	1.1634138512423289	1.601053515415556	0.109861834833769	0.6432868705574145	1.5988144612319282	FALSE
ENSG00000140006	112840	WDR89	WDR89	protein_coding	WD repeat domain 89 [Source:HGNC Symbol;Acc:HGNC:20489]	14	-1	63597039	63641861	-0.0850422409224123	4.066771475816346	-1.6004471897344381	0.10999821158994916	0.6433489932101707	-1.598201178365898	FALSE
ENSG00000176731	401466	RBIS	RBIS	protein_coding	ribosomal biogenesis factor [Source:HGNC Symbol;Acc:HGNC:32235]	8	-1	85214048	85220421	-0.06027736583331844	4.128746033879758	-1.600217165615568	0.11001613336646426	0.6433489932101707	-1.5981206292585193	FALSE
ENSG00000161920	400569	MED11	MED11	protein_coding	mediator complex subunit 11 [Source:HGNC Symbol;Acc:HGNC:32687]	17	1	4731428	4733607	0.06660047896763421	3.7325363528348383	1.600292731514406	0.11001656221734375	0.6433489932101707	1.5981187019228547	FALSE
ENSG00000229862	NA	AL121972.1	AL121972.1	lncRNA	novel transcript	6	1	73523618	73570596	-0.1651496857785239	0.15747100375855935	-1.6001204512552403	0.11003835207185758	0.6433489932101707	-1.5980207820740822	FALSE
ENSG00000138380	79800	CARF	CARF	protein_coding	calcium responsive transcription factor [Source:HGNC Symbol;Acc:HGNC:14435]	2	1	202912214	202988263	-0.08552285774160584	3.516954015885492	-1.5997281248196147	0.11014679466117433	0.6434578643830029	-1.597533687507794	FALSE
ENSG00000118058	4297	KMT2A	KMT2A	protein_coding	lysine methyltransferase 2A [Source:HGNC Symbol;Acc:HGNC:7132]	11	1	118436490	118526832	-0.07992461888519564	6.381369511030605	-1.5996584726749663	0.11017425955108463	0.6434578643830029	-1.597410382840616	FALSE
ENSG00000135924	3300	DNAJB2	DNAJB2	protein_coding	DnaJ heat shock protein family (Hsp40) member B2 [Source:HGNC Symbol;Acc:HGNC:5228]	2	1	219279267	219286900	0.10446656713405744	5.652207001488153	1.5997005047745692	0.11020044730505306	0.6434578643830029	1.597292834538805	FALSE
ENSG00000249087	NA	ZNF436-AS1	ZNF436-AS1	lncRNA	ZNF436 antisense RNA 1 [Source:HGNC Symbol;Acc:HGNC:25122]	1	1	23368997	23371839	0.16067667933950286	-0.43184625302075563	1.5988441510997475	0.11025566147392635	0.6434578643830029	1.5970450684077544	FALSE
ENSG00000169385	6036	RNASE2	RNASE2	protein_coding	ribonuclease A family member 2 [Source:HGNC Symbol;Acc:HGNC:10045]	14	1	20955487	20956436	-0.18071789399164384	4.481821012412595	-1.5999590679519549	0.11027158454081422	0.6434578643830029	-1.5969736340044847	FALSE
ENSG00000156650	23522	KAT6B	KAT6B	protein_coding	lysine acetyltransferase 6B [Source:HGNC Symbol;Acc:HGNC:17582]	10	1	74824927	75032624	-0.05515707496411704	6.076609453053377	-1.598966371414441	0.11032135384323181	0.6434578643830029	-1.5967504104211405	FALSE
ENSG00000218052	NA	ADAMTS7P4	ADAMTS7P4	transcribed_unprocessed_pseudogene	ADAMTS7 pseudogene 4 [Source:HGNC Symbol;Acc:HGNC:49410]	15	-1	85255369	85330334	-0.1578313251518092	0.41640000266341914	-1.598645029795134	0.11036378590692268	0.6434578643830029	-1.5965601583858835	FALSE
ENSG00000018408	25937	WWTR1	WWTR1	protein_coding	WW domain containing transcription regulator 1 [Source:HGNC Symbol;Acc:HGNC:24042]	3	-1	149517235	149736714	-0.12691711156225582	0.9549075389507254	-1.5984172672938006	0.11038884515009806	0.6434578643830029	-1.5964478277531684	FALSE
ENSG00000049449	5954	RCN1	RCN1	protein_coding	reticulocalbin 1 [Source:HGNC Symbol;Acc:HGNC:9934]	11	1	32090904	32105755	-0.11928983720688136	1.4837182606609098	-1.5980502490744515	0.11046750178147335	0.6436744628596668	-1.596095372104147	FALSE
ENSG00000128039	79644	SRD5A3	SRD5A3	protein_coding	steroid 5 alpha-reductase 3 [Source:HGNC Symbol;Acc:HGNC:25812]	4	1	55346242	55373100	-0.12276089136845325	2.8951067546000484	-1.598853505162178	0.11051620387654613	0.6437164244570437	-1.5958772402875163	FALSE
ENSG00000187098	4286	MITF	MITF	protein_coding	melanocyte inducing transcription factor [Source:HGNC Symbol;Acc:HGNC:7105]	3	1	69739435	69968337	-0.09764863014787473	2.488628784334104	-1.5971749786052698	0.11073010398697138	0.6445062450347214	-1.5949201010398981	FALSE
ENSG00000146243	134728	IRAK1BP1	IRAK1BP1	protein_coding	interleukin 1 receptor associated kinase 1 binding protein 1 [Source:HGNC Symbol;Acc:HGNC:17368]	6	1	78867551	78946440	-0.1105112657462004	2.503723547447841	-1.5972881074638634	0.11073490703484834	0.6445062450347214	-1.5948986255993527	FALSE
ENSG00000116977	3964	LGALS8	LGALS8	protein_coding	galectin 8 [Source:HGNC Symbol;Acc:HGNC:6569]	1	1	236518000	236552981	-0.0603532339496331	7.00484080942183	-1.5966755378300512	0.11080767920360492	0.6446705173171753	-1.5945733358392222	FALSE
ENSG00000112293	2822	GPLD1	GPLD1	protein_coding	glycosylphosphatidylinositol specific phospholipase D1 [Source:HGNC Symbol;Acc:HGNC:4459]	6	-1	24424565	24495205	-0.1299537886538673	0.6499346874420975	-1.5963709620644433	0.11084625554025572	0.6446705173171753	-1.594400968991922	FALSE
ENSG00000117877	10849	CD3EAP	CD3EAP	protein_coding	CD3e molecule associated protein [Source:HGNC Symbol;Acc:HGNC:24219]	19	1	45406209	45410766	0.11284552902250322	1.2319798926176357	1.5955957652880917	0.11099202727133334	0.6446765964128373	1.5937500588447562	FALSE
ENSG00000235437	NA	LINC01278	LINC01278	lncRNA	long intergenic non-protein coding RNA 1278 [Source:HGNC Symbol;Acc:HGNC:28090]	X	-1	63222993	63561095	-0.08320250132038876	4.77133145257537	-1.5962137275330999	0.11099358307085705	0.6446765964128373	-1.5937431154207795	FALSE
ENSG00000157600	84187	TMEM164	TMEM164	protein_coding	transmembrane protein 164 [Source:HGNC Symbol;Acc:HGNC:26217]	X	1	110002631	110182734	0.11002115063723217	7.78049854262312	1.5968385345527	0.1110112763016234	0.6446765964128373	1.593664157179898	FALSE
ENSG00000113119	55374	TMCO6	TMCO6	protein_coding	transmembrane and coiled-coil domains 6 [Source:HGNC Symbol;Acc:HGNC:28814]	5	1	140639427	140645408	0.05608815362400543	3.500877925919821	1.5956074087644765	0.11101355096503697	0.6446765964128373	1.5936540069325043	FALSE
ENSG00000231304	NA	SGO1-AS1	SGO1-AS1	lncRNA	SGO1 antisense RNA 1 [Source:HGNC Symbol;Acc:HGNC:41081]	3	1	20174244	21145967	-0.11245809402942886	4.727014852198656	-1.596650874663652	0.11109763391213162	0.6448103718670601	-1.5932789181301328	FALSE
ENSG00000102879	11151	CORO1A	CORO1A	protein_coding	coronin 1A [Source:HGNC Symbol;Acc:HGNC:2252]	16	1	30182827	30189076	0.06351922908352581	7.88145724200325	1.595489061257104	0.1111197294823449	0.6448103718670601	1.5931803883477595	FALSE
ENSG00000144152	129804	FBLN7	FBLN7	protein_coding	fibulin 7 [Source:HGNC Symbol;Acc:HGNC:26740]	2	1	112138385	112188218	-0.15792920919146708	0.8201230276072207	-1.5944899588726278	0.11129358853527291	0.6448922186842174	-1.5924056455952755	FALSE
ENSG00000222017	NA	AC011997.1	AC011997.1	lncRNA	novel transcript, antisense to BOLL	2	1	197693106	197774823	-0.11283765926760925	2.926222789594663	-1.5947575680218617	0.11129630857482918	0.6448922186842174	-1.5923935322713094	FALSE
ENSG00000086062	2683	B4GALT1	B4GALT1	protein_coding	beta-1,4-galactosyltransferase 1 [Source:HGNC Symbol;Acc:HGNC:924]	9	-1	33104082	33167356	0.05846807140378729	7.458621698765338	1.5940060105260103	0.11138492838386387	0.6448922186842174	1.5919990038302698	FALSE
ENSG00000135424	3679	ITGA7	ITGA7	protein_coding	integrin subunit alpha 7 [Source:HGNC Symbol;Acc:HGNC:6143]	12	-1	55684568	55716043	-0.26107697837954946	-0.06999138321332259	-1.5942683481636937	0.11139911640119159	0.6448922186842174	-1.591935862896933	FALSE
ENSG00000145860	153830	RNF145	RNF145	protein_coding	ring finger protein 145 [Source:HGNC Symbol;Acc:HGNC:20853]	5	-1	159157409	159210053	0.0541088707557309	7.349845007898807	1.593852531492083	0.11143566703638394	0.6448922186842174	1.5917732308342887	FALSE
ENSG00000119004	57404	CYP20A1	CYP20A1	protein_coding	cytochrome P450 family 20 subfamily A member 1 [Source:HGNC Symbol;Acc:HGNC:20576]	2	1	203238940	203305611	-0.054143930891348724	5.720247229994924	-1.5938686978660035	0.11145715513260263	0.6448922186842174	-1.591677639191295	FALSE
ENSG00000128268	4248	MGAT3	MGAT3	protein_coding	mannosyl (beta-1,4-)-glycoprotein beta-1,4-N-acetylglucosaminyltransferase [Source:HGNC Symbol;Acc:HGNC:7046]	22	1	39457012	39492194	-0.13196066628229763	1.609282607947155	-1.5939681668407226	0.11146654379312693	0.6448922186842174	-1.5916358774932562	FALSE
ENSG00000178966	80010	RMI1	RMI1	protein_coding	RecQ mediated genome instability 1 [Source:HGNC Symbol;Acc:HGNC:25764]	9	1	83980711	84004074	0.06905892429217264	4.430793749913368	1.593667217249257	0.11148750323207393	0.6448922186842174	1.5915426578334235	FALSE
ENSG00000224086	NA	AC245452.1	AC245452.1	lncRNA	novel transcript, antisense to PPM1F and TOP3B	22	1	21938269	21977632	0.10356298870939162	1.0480885071853543	1.593038983242721	0.11159368173021503	0.6448922186842174	1.5910706283836558	FALSE
ENSG00000125814	63908	NAPB	NAPB	protein_coding	NSF attachment protein beta [Source:HGNC Symbol;Acc:HGNC:15751]	20	-1	23374519	23421519	-0.055689529605404964	4.301927067585823	-1.5929984605203436	0.11164448224870968	0.6448922186842174	-1.5908449138161913	FALSE
ENSG00000104356	10940	POP1	POP1	protein_coding	POP1 homolog, ribonuclease P/MRP subunit [Source:HGNC Symbol;Acc:HGNC:30129]	8	1	98117293	98159835	-0.08501132297463876	2.0567561342583236	-1.5925649710994207	0.11168224638685406	0.6448922186842174	-1.5906771744091528	FALSE
ENSG00000011028	9902	MRC2	MRC2	protein_coding	mannose receptor C type 2 [Source:HGNC Symbol;Acc:HGNC:16875]	17	1	62627670	62693597	0.16029600690738288	3.270774733537963	1.5929522642374665	0.11170597505381248	0.6448922186842174	1.5905718001511082	FALSE
ENSG00000247011	NA	AC005920.1	AC005920.1	lncRNA	novel transcript	17	-1	50934989	50944713	-0.18230881138199168	-0.17447121778557462	-1.592175316669578	0.11177012601135619	0.6448922186842174	-1.5902870069778579	FALSE
ENSG00000273272	NA	U62317.4	U62317.4	lncRNA	novel transcript	22	1	50541108	50543011	0.14473493528937453	3.0228660758233006	1.5922876585471377	0.1118068131719232	0.6448922186842174	1.5901241951467917	FALSE
ENSG00000116791	1429	CRYZ	CRYZ	protein_coding	crystallin zeta [Source:HGNC Symbol;Acc:HGNC:2419]	1	-1	74705482	74733408	-0.128700512122069	3.0252838114711373	-1.5929284772670573	0.11181208211209641	0.6448922186842174	-1.5901008158827046	FALSE
ENSG00000104689	8797	TNFRSF10A	TNFRSF10A	protein_coding	TNF receptor superfamily member 10a [Source:HGNC Symbol;Acc:HGNC:11904]	8	-1	23190452	23225102	-0.07914989439831288	4.248972069442312	-1.5923206851883367	0.11181536294893024	0.6448922186842174	-1.590086258640681	FALSE
ENSG00000181036	343413	FCRL6	FCRL6	protein_coding	Fc receptor like 6 [Source:HGNC Symbol;Acc:HGNC:31910]	1	1	159800511	159816257	-0.2705461599347738	3.543454346177953	-1.5934198841610898	0.11184165762742157	0.6448922186842174	-1.5899695999684496	FALSE
ENSG00000183742	346389	MACC1	MACC1	protein_coding	MET transcriptional regulator MACC1 [Source:HGNC Symbol;Acc:HGNC:30215]	7	-1	20134655	20217404	-0.18101290376661247	-0.3425690106149654	-1.5911078623855455	0.11200257983992316	0.6448922186842174	-1.5892561252930204	FALSE
ENSG00000101901	79868	ALG13	ALG13	protein_coding	ALG13 UDP-N-acetylglucosaminyltransferase subunit [Source:HGNC Symbol;Acc:HGNC:30881]	X	1	111665811	111760649	-0.07072690082752242	5.789987821449259	-1.5914090288921314	0.11200722968362763	0.6448922186842174	-1.5892355214811016	FALSE
ENSG00000101605	8736	MYOM1	MYOM1	protein_coding	myomesin 1 [Source:HGNC Symbol;Acc:HGNC:7613]	18	-1	3066807	3220108	-0.07381716783240178	3.4418311780920923	-1.5911250624427384	0.11215824403441758	0.6448922186842174	-1.5885667318285301	FALSE
ENSG00000139218	9169	SCAF11	SCAF11	protein_coding	SR-related CTD associated factor 11 [Source:HGNC Symbol;Acc:HGNC:10784]	12	-1	45919131	45992120	0.05436100271760047	8.209800564723288	1.5905154055244959	0.11218810921837628	0.6448922186842174	1.5884345535133892	FALSE
ENSG00000223496	118460	EXOSC6	EXOSC6	protein_coding	exosome component 6 [Source:HGNC Symbol;Acc:HGNC:19055]	16	-1	70246778	70251940	-0.0823508470349088	4.173594245738353	-1.5904828652185665	0.1122540975539945	0.6448922186842174	-1.5881425985250264	FALSE
ENSG00000218713	NA	AL512378.1	AL512378.1	processed_pseudogene	regulator of chromosome condensation 1 (RCC1) pseudogene	6	-1	53206598	53208697	0.18661655946523936	0.35225191899429203	1.5902265952926944	0.11227110606952238	0.6448922186842174	1.5880673689676439	FALSE
ENSG00000183308	NA	AC005037.1	AC005037.1	lncRNA	novel transcript	2	1	200963263	201009102	-0.08042774434150113	2.2009685820506664	-1.5899220696080814	0.11229477032804588	0.6448922186842174	-1.5879627156584508	FALSE
ENSG00000236935	NA	AP003774.2	AP003774.2	lncRNA	novel transcript	11	-1	64325050	64329504	0.15542343330332098	0.9382281833646614	1.5901091095710564	0.11239239040783676	0.6448922186842174	1.5875311823345049	FALSE
ENSG00000133794	406	ARNTL	ARNTL	protein_coding	aryl hydrocarbon receptor nuclear translocator like [Source:HGNC Symbol;Acc:HGNC:701]	11	1	13276652	13387266	0.07417626123593113	6.59829590941284	1.589704053235414	0.11240611957272383	0.6448922186842174	1.5874705157393756	FALSE
ENSG00000166272	54838	WBP1L	WBP1L	protein_coding	WW domain binding protein 1 like [Source:HGNC Symbol;Acc:HGNC:23510]	10	1	102743948	102834516	0.04775773165517094	6.889509700102699	1.5893222531413889	0.11249891266669228	0.6448922186842174	1.5870606336371154	FALSE
ENSG00000211967	NA	IGHV3-53	IGHV3-53	IG_V_gene	immunoglobulin heavy variable 3-53 [Source:HGNC Symbol;Acc:HGNC:5610]	14	-1	106592676	106593347	-0.2905256969947232	0.843439937209991	-1.5892083317175232	0.1125104457875621	0.6448922186842174	-1.5870097086025328	FALSE
ENSG00000253540	NA	FAM86HP	FAM86HP	transcribed_unprocessed_pseudogene	family with sequence similarity 86 member H, pseudogene [Source:HGNC Symbol;Acc:HGNC:42359]	3	-1	130099092	130111472	-0.16882074100208616	-0.09693143808593944	-1.588702276120452	0.11255523068581721	0.6448922186842174	-1.5868119978002906	FALSE
ENSG00000073861	30009	TBX21	TBX21	protein_coding	T-box transcription factor 21 [Source:HGNC Symbol;Acc:HGNC:11599]	17	1	47733236	47746122	-0.2136259393619424	4.514290648193443	-1.5897139176720168	0.11257046612309234	0.6448922186842174	-1.5867447524233151	FALSE
ENSG00000160294	8888	MCM3AP	MCM3AP	protein_coding	minichromosome maintenance complex component 3 associated protein [Source:HGNC Symbol;Acc:HGNC:6946]	21	-1	46235133	46286297	-0.04205334195033217	6.029604888525617	-1.588755357855877	0.11260001252737106	0.6448922186842174	-1.586614362494379	FALSE
ENSG00000125166	2806	GOT2	GOT2	protein_coding	glutamic-oxaloacetic transaminase 2 [Source:HGNC Symbol;Acc:HGNC:4433]	16	-1	58707131	58734342	-0.07380636425269493	4.442813100054374	-1.5885605601723496	0.11263219812658282	0.6448922186842174	-1.586472356341032	FALSE
ENSG00000187953	NA	PMS2CL	PMS2CL	transcribed_unprocessed_pseudogene	PMS2 C-terminal like pseudogene [Source:HGNC Symbol;Acc:HGNC:30061]	7	1	6710128	6753862	0.05592618961980422	3.2373148205030016	1.5885072608634827	0.11265416680525443	0.6448922186842174	1.586375446653167	FALSE
ENSG00000088387	23348	DOCK9	DOCK9	protein_coding	dedicator of cytokinesis 9 [Source:HGNC Symbol;Acc:HGNC:14132]	13	-1	98793429	99086625	-0.0890527492408042	6.255233281059713	-1.589062780360922	0.11268057098481028	0.6448922186842174	-1.5862589905011177	FALSE
ENSG00000116741	5997	RGS2	RGS2	protein_coding	regulator of G protein signaling 2 [Source:HGNC Symbol;Acc:HGNC:9998]	1	1	192809039	192812275	0.1143539344009632	9.373670073438452	1.5880498837967472	0.11276063169873629	0.6448922186842174	1.585906012594833	FALSE
ENSG00000155903	5922	RASA2	RASA2	protein_coding	RAS p21 protein activator 2 [Source:HGNC Symbol;Acc:HGNC:9872]	3	1	141487027	141615356	-0.06001500395922221	7.7616241034668345	-1.5879396740864669	0.1127889605428976	0.6448922186842174	-1.5857811614973807	FALSE
ENSG00000134644	9698	PUM1	PUM1	protein_coding	pumilio RNA binding family member 1 [Source:HGNC Symbol;Acc:HGNC:14957]	1	-1	30931506	31065991	-0.029358181065369138	6.923972577542644	-1.5877224373890695	0.11282493308095559	0.6448922186842174	-1.5856226586685758	FALSE
ENSG00000121864	51193	ZNF639	ZNF639	protein_coding	zinc finger protein 639 [Source:HGNC Symbol;Acc:HGNC:30950]	3	1	179323031	179338583	-0.08222568107540251	3.7198743243557155	-1.587566630880993	0.11287472640394701	0.6448922186842174	-1.5854033241665229	FALSE
ENSG00000198105	57209	ZNF248	ZNF248	protein_coding	zinc finger protein 248 [Source:HGNC Symbol;Acc:HGNC:13041]	10	-1	37776526	37858106	-0.08995591368018463	3.4845185712304567	-1.5875926441549062	0.11287874064066244	0.6448922186842174	-1.585385645185701	FALSE
ENSG00000176422	283377	SPRYD4	SPRYD4	protein_coding	SPRY domain containing 4 [Source:HGNC Symbol;Acc:HGNC:27468]	12	1	56468578	56479708	-0.08868414478212827	2.1773148548018275	-1.5871766614807366	0.11289414378127877	0.6448922186842174	-1.5853178132691483	FALSE
ENSG00000175170	NA	FAM182B	FAM182B	lncRNA	family with sequence similarity 182 member B [Source:HGNC Symbol;Acc:HGNC:34503]	20	-1	25762384	25868225	-0.18533725437183735	-0.5812830891620637	-1.5867600874089474	0.11298439518741472	0.6448922186842174	-1.584920513174501	FALSE
ENSG00000204188	NA	GGNBP1	GGNBP1	transcribed_unitary_pseudogene	gametogenetin binding protein 1 (pseudogene) [Source:HGNC Symbol;Acc:HGNC:19427]	6	1	33540046	33589026	-0.141601408930441	0.3530798798487073	-1.5867501296004647	0.11303444446002818	0.6448922186842174	-1.5847002966352064	FALSE
ENSG00000134460	3559	IL2RA	IL2RA	protein_coding	interleukin 2 receptor subunit alpha [Source:HGNC Symbol;Acc:HGNC:6008]	10	-1	6010689	6062370	-0.11027879829766363	3.9202746577061367	-1.586970233065708	0.1130636355481848	0.6448922186842174	-1.5845718914736517	FALSE
ENSG00000071564	6929	TCF3	TCF3	protein_coding	transcription factor 3 [Source:HGNC Symbol;Acc:HGNC:11633]	19	-1	1609290	1652615	-0.07920053472181277	5.612819733458869	-1.5868241741812807	0.11307068505635276	0.6448922186842174	-1.5845408861575097	FALSE
ENSG00000104763	427	ASAH1	ASAH1	protein_coding	N-acylsphingosine amidohydrolase 1 [Source:HGNC Symbol;Acc:HGNC:735]	8	-1	18055992	18084998	0.09399364912885311	8.542380870798908	1.5868380827864517	0.11308271143944794	0.6448922186842174	1.5844879949462494	FALSE
ENSG00000185338	8651	SOCS1	SOCS1	protein_coding	suppressor of cytokine signaling 1 [Source:HGNC Symbol;Acc:HGNC:19383]	16	-1	11254405	11256200	-0.16635428336397284	2.2677067312725177	-1.5864979468434885	0.11308938145411974	0.6448922186842174	-1.5844586625881991	FALSE
ENSG00000226696	NA	LENG8-AS1	LENG8-AS1	lncRNA	LENG8 antisense RNA 1 [Source:HGNC Symbol;Acc:HGNC:40705]	19	-1	54444807	54449045	-0.08751819259137772	2.746491158762829	-1.586234207380201	0.11312808318750887	0.6448922186842174	-1.5842884929932222	FALSE
ENSG00000121858	8743	TNFSF10	TNFSF10	protein_coding	TNF superfamily member 10 [Source:HGNC Symbol;Acc:HGNC:11925]	3	-1	172505508	172523475	0.11947413820418973	7.939259500111799	1.5861209214041678	0.11314978892031644	0.6448922186842174	1.5841930740435615	FALSE
ENSG00000184489	11156	PTP4A3	PTP4A3	protein_coding	protein tyrosine phosphatase 4A3 [Source:HGNC Symbol;Acc:HGNC:9636]	8	1	141391993	141432454	0.1078671853169082	4.667074134191789	1.5866097317995098	0.11317222010290362	0.6448922186842174	1.584094481150879	FALSE
ENSG00000163840	151636	DTX3L	DTX3L	protein_coding	deltex E3 ubiquitin ligase 3L [Source:HGNC Symbol;Acc:HGNC:30323]	3	1	122564338	122575203	0.12051625655252973	7.37424232278306	1.5859054943478208	0.11321265627471626	0.6448922186842174	1.5839167889219394	FALSE
ENSG00000170345	2353	FOS	FOS	protein_coding	Fos proto-oncogene, AP-1 transcription factor subunit [Source:HGNC Symbol;Acc:HGNC:3796]	14	1	75278826	75282230	0.12064375028777441	5.759646761506723	1.5855395164401118	0.11332861911654166	0.6450872954071237	1.583407480369951	FALSE
ENSG00000165895	143872	ARHGAP42	ARHGAP42	protein_coding	Rho GTPase activating protein 42 [Source:HGNC Symbol;Acc:HGNC:26545]	11	1	100687288	100993941	-0.1367280240520523	1.2722650135244822	-1.585489423218226	0.11333008058696488	0.6450872954071237	-1.5834010642153566	FALSE
ENSG00000172775	80011	FAM192A	FAM192A	protein_coding	family with sequence similarity 192 member A [Source:HGNC Symbol;Acc:HGNC:29856]	16	-1	57152466	57186116	0.040353649611824416	6.987759585381332	1.5852747727092735	0.11339706274705781	0.6452317829308928	1.5831070687382018	FALSE
ENSG00000274173	NA	AL035661.1	AL035661.1	lncRNA	novel transcript	20	1	24931840	24932983	-0.2844904833905204	2.7902235666089203	-1.5859386484810345	0.11345655630529435	0.6453335698025011	-1.582846056632268	FALSE
ENSG00000259972	NA	AC009120.2	AC009120.2	lncRNA	novel transcript, antisense to PSMD7	16	-1	74305127	74335346	-0.05658373449363907	5.809100611026438	-1.584541018648143	0.11355133001036388	0.645575031914615	-1.58243048488017	FALSE
ENSG00000159322	83440	ADPGK	ADPGK	protein_coding	ADP dependent glucokinase [Source:HGNC Symbol;Acc:HGNC:25250]	15	-1	72751369	72785846	0.044481450235275055	6.884664588018216	1.5841267117976363	0.11364217300030828	0.645575031914615	1.5820324052159287	FALSE
ENSG00000177575	9332	CD163	CD163	protein_coding	CD163 molecule [Source:HGNC Symbol;Acc:HGNC:1631]	12	-1	7470813	7503893	-0.1497900114831383	5.502609616694702	-1.5840482718321887	0.11365238127725218	0.645575031914615	-1.5819876875737984	FALSE
ENSG00000119927	57678	GPAM	GPAM	protein_coding	glycerol-3-phosphate acyltransferase, mitochondrial [Source:HGNC Symbol;Acc:HGNC:24865]	10	-1	112149865	112215377	-0.11167997661352436	1.8550968434039286	-1.583817670943846	0.1136654897916842	0.645575031914615	-1.58193026999924	FALSE
ENSG00000154582	6921	ELOC	ELOC	protein_coding	elongin C [Source:HGNC Symbol;Acc:HGNC:11617]	8	-1	73939169	73972287	-0.04908259920586744	4.487655408499156	-1.5832224158954935	0.11381368416198297	0.6461801079928688	-1.5812815153174327	FALSE
ENSG00000166311	6609	SMPD1	SMPD1	protein_coding	sphingomyelin phosphodiesterase 1 [Source:HGNC Symbol;Acc:HGNC:11120]	11	1	6390440	6394998	-0.055280064739934964	4.417027894263314	-1.5832213207479677	0.11387291590416336	0.6462798384886491	-1.5810224009105855	FALSE
ENSG00000284946	NA	AC068831.7	AC068831.7	protein_coding	novel protein	15	-1	90966190	91022566	0.14756796790395088	-0.4109850494145945	1.5823820421060462	0.11397356681025592	0.646614482367915	1.5805823380592354	FALSE
ENSG00000135766	54583	EGLN1	EGLN1	protein_coding	egl-9 family hypoxia inducible factor 1 [Source:HGNC Symbol;Acc:HGNC:1232]	1	-1	231363751	231422287	0.10074775692973326	7.833730503655511	1.5824241946046327	0.11401574836939576	0.6466172844452277	1.5803980041053534	FALSE
ENSG00000005436	6936	GCFC2	GCFC2	protein_coding	GC-rich sequence DNA-binding factor 2 [Source:HGNC Symbol;Acc:HGNC:1317]	2	-1	75652000	75710985	-0.08054029691590658	3.806333350669707	-1.582203195833879	0.11408965991147035	0.6467500110992432	-1.580075139144454	FALSE
ENSG00000173535	8794	TNFRSF10C	TNFRSF10C	protein_coding	TNF receptor superfamily member 10c [Source:HGNC Symbol;Acc:HGNC:11906]	8	1	23102590	23117437	0.11004569353208282	8.383598384821628	1.5817629782012947	0.11420219945047592	0.6467500110992432	1.5795838530802047	FALSE
ENSG00000113273	411	ARSB	ARSB	protein_coding	arylsulfatase B [Source:HGNC Symbol;Acc:HGNC:714]	5	-1	78777209	78986087	0.06491866510038857	5.689470806430761	1.5818860533861712	0.11423385385185604	0.6467500110992432	1.5794457359565168	FALSE
ENSG00000101079	57446	NDRG3	NDRG3	protein_coding	NDRG family member 3 [Source:HGNC Symbol;Acc:HGNC:14462]	20	-1	36651766	36746090	0.04955062123883014	5.7470207635396	1.5813317786331815	0.11424043425188048	0.6467500110992432	1.579417027588898	FALSE
ENSG00000168995	27036	SIGLEC7	SIGLEC7	protein_coding	sialic acid binding Ig like lectin 7 [Source:HGNC Symbol;Acc:HGNC:10876]	19	1	51142299	51153526	0.08270196550355635	4.994627246249378	1.5819430770339824	0.11424763267435539	0.6467500110992432	1.5793856244601934	FALSE
ENSG00000259363	NA	AC090825.1	AC090825.1	lncRNA	novel transcript	15	1	99805793	99916818	-0.10892079560527268	3.5711523325115526	-1.5813881051642253	0.11433409235721227	0.6469092666387116	-1.5790085656059119	FALSE
ENSG00000256742	NA	KDM2B-DT	KDM2B-DT	lncRNA	KDM2B divergent transcript [Source:HGNC Symbol;Acc:HGNC:53287]	12	1	121580792	121593504	-0.12746358549693304	2.1738249191312002	-1.580648555079106	0.11442435626766033	0.6469092666387116	-1.5786151555346144	FALSE
ENSG00000083223	79670	TUT7	TUT7	protein_coding	terminal uridylyl transferase 7 [Source:HGNC Symbol;Acc:HGNC:25817]	9	-1	86287733	86354454	0.09212454812305282	8.121733046757562	1.5806647954604673	0.1144465988192554	0.6469092666387116	1.5785182501619772	FALSE
ENSG00000160229	7617	ZNF66	ZNF66	protein_coding	zinc finger protein 66 [Source:HGNC Symbol;Acc:HGNC:13135]	19	1	20776304	20809995	0.1255439003774912	3.7001277904801175	1.5810107465180399	0.11445902719880187	0.6469092666387116	1.5784641091982154	FALSE
ENSG00000112290	8936	WASF1	WASF1	protein_coding	WASP family member 1 [Source:HGNC Symbol;Acc:HGNC:12732]	6	-1	110099819	110180004	-0.13228745693490884	1.594441313346175	-1.5804354837998642	0.11451274381344966	0.6469092666387116	-1.5782301601055042	FALSE
ENSG00000065970	55810	FOXJ2	FOXJ2	protein_coding	forkhead box J2 [Source:HGNC Symbol;Acc:HGNC:24818]	12	1	8032716	8055517	0.06731104861908488	5.170695338504301	1.580151628552118	0.1145260038804656	0.6469092666387116	1.5781724225377556	FALSE
ENSG00000131389	6533	SLC6A6	SLC6A6	protein_coding	solute carrier family 6 member 6 [Source:HGNC Symbol;Acc:HGNC:11052]	3	1	14402576	14489349	0.10230062440948196	8.629956471470898	1.579194624785477	0.11478201933694389	0.6469391771065338	1.5770586986605015	FALSE
ENSG00000160883	3101	HK3	HK3	protein_coding	hexokinase 3 [Source:HGNC Symbol;Acc:HGNC:4925]	5	-1	176880869	176899346	-0.13896061852288888	6.154782426609131	-1.5792041579578096	0.11480178003475613	0.6469391771065338	-1.576972816536224	FALSE
ENSG00000127084	89846	FGD3	FGD3	protein_coding	FYVE, RhoGEF and PH domain containing 3 [Source:HGNC Symbol;Acc:HGNC:16027]	9	1	92947523	93036236	0.06214958308254381	8.303784172676025	1.5784431615248404	0.11497929708204468	0.6469391771065338	1.5762018293493016	FALSE
ENSG00000141279	9520	NPEPPS	NPEPPS	protein_coding	aminopeptidase puromycin sensitive [Source:HGNC Symbol;Acc:HGNC:7900]	17	1	47522942	47623276	0.05954402053168639	7.411192849326949	1.578240293199635	0.11501315746487528	0.6469391771065338	1.5760548742159528	FALSE
ENSG00000242337	NA	INHCAP	INHCAP	transcribed_unprocessed_pseudogene	inhibitor of carbonic anhydrase pseudogene [Source:HGNC Symbol;Acc:HGNC:11759]	3	1	133661998	133754576	-0.0877460424542309	1.649054659730303	-1.577688948053363	0.11506208400086913	0.6469391771065338	-1.5758425916040575	FALSE
ENSG00000141646	4089	SMAD4	SMAD4	protein_coding	SMAD family member 4 [Source:HGNC Symbol;Acc:HGNC:6770]	18	1	51028394	51085045	0.05239163014504111	5.592437520814397	1.5772666852655761	0.1151785062860759	0.6469391771065338	1.5753377435526865	FALSE
ENSG00000136940	5082	PDCL	PDCL	protein_coding	phosducin like [Source:HGNC Symbol;Acc:HGNC:8770]	9	-1	122798389	122828588	0.04178486624847011	4.304862764784839	1.5771194277681875	0.11519985216158146	0.6469391771065338	1.5752452238598216	FALSE
ENSG00000165392	7486	WRN	WRN	protein_coding	WRN RecQ like helicase [Source:HGNC Symbol;Acc:HGNC:12791]	8	1	31033788	31175916	-0.0650115033125207	4.120496141165512	-1.577084602598312	0.11524515620532899	0.6469391771065338	-1.5750489066470847	FALSE
ENSG00000237943	NA	PRKCQ-AS1	PRKCQ-AS1	lncRNA	PRKCQ antisense RNA 1 [Source:HGNC Symbol;Acc:HGNC:44689]	10	1	6580419	6616921	-0.11915777642551095	5.380829616216748	-1.5776888138307386	0.11527976441844945	0.6469391771065338	-1.5748989788480061	FALSE
ENSG00000113966	84100	ARL6	ARL6	protein_coding	ADP ribosylation factor like GTPase 6 [Source:HGNC Symbol;Acc:HGNC:13210]	3	1	97764521	97801229	-0.11000332022829062	1.464574443699531	-1.5763914388120863	0.11535256291412167	0.6469391771065338	-1.5745837207074624	FALSE
ENSG00000058866	1608	DGKG	DGKG	protein_coding	diacylglycerol kinase gamma [Source:HGNC Symbol;Acc:HGNC:2853]	3	-1	186105668	186362234	0.09184022238737999	5.92276925816845	1.5771946574749567	0.11536384175580522	0.6469391771065338	1.5745348910233214	FALSE
ENSG00000100478	11154	AP4S1	AP4S1	protein_coding	adaptor related protein complex 4 subunit sigma 1 [Source:HGNC Symbol;Acc:HGNC:575]	14	1	31025106	31130996	-0.06067970331600536	3.6860093301159953	-1.5763792211987997	0.11542398263280879	0.6469391771065338	-1.574274585443338	FALSE
ENSG00000179144	168537	GIMAP7	GIMAP7	protein_coding	GTPase, IMAP family member 7 [Source:HGNC Symbol;Acc:HGNC:22404]	7	1	150514872	150521073	-0.08793623706945297	5.817516915576236	-1.5764101998762514	0.11543877815521789	0.6469391771065338	-1.5742105628662215	FALSE
ENSG00000170962	80310	PDGFD	PDGFD	protein_coding	platelet derived growth factor D [Source:HGNC Symbol;Acc:HGNC:30620]	11	-1	103907189	104164379	-0.20345336265731007	3.375388263677841	-1.5770174549845584	0.1154724667034585	0.6469391771065338	-1.574064811230928	FALSE
ENSG00000204392	57819	LSM2	LSM2	protein_coding	LSM2 homolog, U6 small nuclear RNA and mRNA degradation associated [Source:HGNC Symbol;Acc:HGNC:13940]	6	-1	31797396	31806966	-0.08127297808948608	2.2385848360343332	-1.575432030575422	0.11559898155767219	0.6469391771065338	-1.5735177500973943	FALSE
ENSG00000105185	9141	PDCD5	PDCD5	protein_coding	programmed cell death 5 [Source:HGNC Symbol;Acc:HGNC:8764]	19	1	32581190	32587453	-0.0635100899334966	3.8012036599075576	-1.5754397699234708	0.11560256720798583	0.6469391771065338	-1.573502252297514	FALSE
ENSG00000160323	11093	ADAMTS13	ADAMTS13	protein_coding	ADAM metallopeptidase with thrombospondin type 1 motif 13 [Source:HGNC Symbol;Acc:HGNC:1366]	9	1	133414358	133459402	-0.13870805727075214	0.08801061236271279	-1.575277992721191	0.11560687440002973	0.6469391771065338	-1.5734836363693079	FALSE
ENSG00000176083	257101	ZNF683	ZNF683	protein_coding	zinc finger protein 683 [Source:HGNC Symbol;Acc:HGNC:28495]	1	-1	26361634	26374522	-0.304968219784278	1.9968318703682189	-1.57626504951668	0.11564921403171076	0.6469391771065338	-1.5733006710995852	FALSE
ENSG00000141506	23533	PIK3R5	PIK3R5	protein_coding	phosphoinositide-3-kinase regulatory subunit 5 [Source:HGNC Symbol;Acc:HGNC:30035]	17	-1	8878911	8965712	0.05514773124694372	8.896992314109987	1.5753772285808263	0.1156953989029826	0.6469391771065338	1.5731011491636537	FALSE
ENSG00000234493	NA	RHOXF1P1	RHOXF1P1	transcribed_unprocessed_pseudogene	Rhox homeobox family member 1 pseudogene 1 [Source:HGNC Symbol;Acc:HGNC:51580]	X	-1	119978713	120025138	0.24937846877030334	1.9913577908141264	1.5753090929369966	0.11570187194524313	0.6469391771065338	1.573073190162781	FALSE
ENSG00000231752	NA	EMBP1	EMBP1	transcribed_unprocessed_pseudogene	embigin pseudogene 1 [Source:HGNC Symbol;Acc:HGNC:38661]	1	1	121519112	121575702	0.14847431815848688	2.845635358693422	1.5763981465332302	0.11571393778397956	0.6469391771065338	1.5730210774873337	FALSE
ENSG00000095739	25805	BAMBI	BAMBI	protein_coding	BMP and activin membrane bound inhibitor [Source:HGNC Symbol;Acc:HGNC:30251]	10	1	28677510	28682932	-0.2272771842862803	-0.6507497943290456	-1.5750278168164533	0.11574179392385135	0.6469391771065338	-1.5729007823982892	FALSE
ENSG00000183718	84851	TRIM52	TRIM52	protein_coding	tripartite motif containing 52 [Source:HGNC Symbol;Acc:HGNC:19024]	5	-1	181254417	181261139	-0.04663319387472864	5.1548490265478275	-1.5750218521576749	0.11574374806687598	0.6469391771065338	-1.5728923444017884	FALSE
ENSG00000148154	7357	UGCG	UGCG	protein_coding	UDP-glucose ceramide glucosyltransferase [Source:HGNC Symbol;Acc:HGNC:12524]	9	1	111896814	111935369	-0.11685757584685774	5.504600529040938	-1.5744870729159615	0.11582100937609562	0.6469391771065338	-1.572558819501332	FALSE
ENSG00000167065	150290	DUSP18	DUSP18	protein_coding	dual specificity phosphatase 18 [Source:HGNC Symbol;Acc:HGNC:18484]	22	-1	30652051	30667890	0.06249457725504115	5.698835799336713	1.5747971523483026	0.11585894698710184	0.6469391771065338	1.5723951128277973	FALSE
ENSG00000227407	NA	AC245884.1	AC245884.1	lncRNA	novel transcript	19	-1	54430654	54434698	-0.15764640793955415	-0.456760501383244	-1.5740077597459765	0.11590512907543812	0.6469391771065338	-1.5721958868107777	FALSE
ENSG00000129158	26297	SERGEF	SERGEF	protein_coding	secretion regulating guanine nucleotide exchange factor [Source:HGNC Symbol;Acc:HGNC:17499]	11	-1	17788048	18013047	-0.08434658270114515	4.316307123809741	-1.5736497028265646	0.11602069321872191	0.6469391771065338	-1.5716976251470731	FALSE
ENSG00000224805	NA	LINC00853	LINC00853	lncRNA	long intergenic non-protein coding RNA 853 [Source:HGNC Symbol;Acc:HGNC:43716]	1	1	47179250	47180339	-0.19777119242175312	-0.13522111494985503	-1.5736209366827028	0.11607097146384125	0.6469391771065338	-1.5714809692666605	FALSE
ENSG00000198948	9848	MFAP3L	MFAP3L	protein_coding	microfibril associated protein 3 like [Source:HGNC Symbol;Acc:HGNC:29083]	4	-1	169986597	170033031	0.1252423631004076	5.039747539198945	1.5738695250040713	0.11609396844774571	0.6469391771065338	1.5713818966781197	FALSE
ENSG00000197558	23145	SSPO	SSPO	protein_coding	SCO-spondin [Source:HGNC Symbol;Acc:HGNC:21998]	7	1	149776042	149833979	-0.11392009437119643	1.1415164111114353	-1.5731984109858996	0.11613815227365484	0.6469391771065338	-1.5711915929889606	FALSE
ENSG00000186501	84065	TMEM222	TMEM222	protein_coding	transmembrane protein 222 [Source:HGNC Symbol;Acc:HGNC:25363]	1	1	27322145	27336400	0.040269634820282896	4.592170532408981	1.5730437168280598	0.11615395628280045	0.6469391771065338	1.5711235375228334	FALSE
ENSG00000083720	5019	OXCT1	OXCT1	protein_coding	3-oxoacid CoA-transferase 1 [Source:HGNC Symbol;Acc:HGNC:8527]	5	-1	41730065	41870425	-0.08928980244890994	4.409484160160112	-1.5733365829680475	0.11615724163426976	0.6469391771065338	-1.571109391005582	FALSE
ENSG00000137962	9411	ARHGAP29	ARHGAP29	protein_coding	Rho GTPase activating protein 29 [Source:HGNC Symbol;Acc:HGNC:30207]	1	-1	94148988	94275068	-0.2074239490563773	-0.0345132073068519	-1.5729120728897137	0.11623928355298384	0.6469391771065338	-1.570756225567747	FALSE
ENSG00000170876	79188	TMEM43	TMEM43	protein_coding	transmembrane protein 43 [Source:HGNC Symbol;Acc:HGNC:28472]	3	1	14124940	14143679	0.07445728610481073	5.178298316039193	1.5725803185116614	0.11628597688486117	0.6469391771065338	1.570555312464852	FALSE
ENSG00000066427	4287	ATXN3	ATXN3	protein_coding	ataxin 3 [Source:HGNC Symbol;Acc:HGNC:7106]	14	-1	92044496	92106621	-0.034240236604751395	6.10146608581049	-1.5727918553336033	0.1162915216176122	0.6469391771065338	-1.5705314586766579	FALSE
ENSG00000267040	100505549	AC027097.1	AC027097.1	lncRNA	uncharacterized LOC100505549 [Source:NCBI gene;Acc:100505549]	18	1	57630302	57669296	0.11508292053329805	0.90270475877168	1.5721118242578502	0.11633955327557878	0.6469391771065338	1.5703248608603408	FALSE
ENSG00000213742	NA	ZNF337-AS1	ZNF337-AS1	lncRNA	ZNF337 antisense RNA 1 [Source:HGNC Symbol;Acc:HGNC:40759]	20	1	25624045	25689032	-0.11447371256076977	1.394398165628436	-1.5721952673457997	0.11634687627240665	0.6469391771065338	-1.5702933684568647	FALSE
ENSG00000074800	2023	ENO1	ENO1	protein_coding	enolase 1 [Source:HGNC Symbol;Acc:HGNC:3350]	1	-1	8861000	8879190	-0.07397122649874177	7.811957950853727	-1.5724123447242173	0.11635723590678372	0.6469391771065338	-1.5702488197132687	FALSE
ENSG00000172845	6670	SP3	SP3	protein_coding	Sp3 transcription factor [Source:HGNC Symbol;Acc:HGNC:11208]	2	-1	173880850	173965702	0.0616701776142774	7.738159140842676	1.5720966886493355	0.116418191875904	0.6469391771065338	1.569986758511732	FALSE
ENSG00000143669	1130	LYST	LYST	protein_coding	lysosomal trafficking regulator [Source:HGNC Symbol;Acc:HGNC:1968]	1	-1	235661041	235883640	0.07362037564677593	9.17362666198896	1.572216222065212	0.1164681251538285	0.6469391771065338	1.569772166246722	FALSE
ENSG00000105227	57716	PRX	PRX	protein_coding	periaxin [Source:HGNC Symbol;Acc:HGNC:13797]	19	-1	40393768	40413366	-0.13444395018890803	0.44473224002335787	-1.571345311760418	0.1165468019677391	0.6469391771065338	-1.569434192941138	FALSE
ENSG00000078747	83737	ITCH	ITCH	protein_coding	itchy E3 ubiquitin protein ligase [Source:HGNC Symbol;Acc:HGNC:13890]	20	1	34363241	34540748	0.04654175751863665	7.416476642860082	1.5712690707349322	0.11662914997312783	0.6469391771065338	1.569080641144168	FALSE
ENSG00000266202	NA	AC005697.1	AC005697.1	protein_coding	novel protein	17	-1	27798806	27893365	-0.21081538825850743	-0.4349560312345408	-1.5710475514638944	0.11669522960671924	0.6469391771065338	-1.568797077525012	FALSE
ENSG00000271774	NA	AL109930.1	AL109930.1	lncRNA	novel transcript, antisense to TSHZ2	20	-1	53255979	53487274	0.24893225778007738	0.1876253301268542	1.5710921622408323	0.11677020180895173	0.6469391771065338	1.5684755064274385	FALSE
ENSG00000102572	8428	STK24	STK24	protein_coding	serine/threonine kinase 24 [Source:HGNC Symbol;Acc:HGNC:11403]	13	-1	98445185	98577940	0.04159723225260947	7.4961618170299085	1.5707930176371305	0.11677952571568669	0.6469391771065338	1.5684355256240408	FALSE
ENSG00000072778	37	ACADVL	ACADVL	protein_coding	acyl-CoA dehydrogenase very long chain [Source:HGNC Symbol;Acc:HGNC:92]	17	1	7217125	7225266	-0.04807958098992593	6.173995791959941	-1.570285256170877	0.11685072363874704	0.6469391771065338	-1.568130312392697	FALSE
ENSG00000104267	760	CA2	CA2	protein_coding	carbonic anhydrase 2 [Source:HGNC Symbol;Acc:HGNC:1373]	8	1	85463968	85481493	0.13746476600980984	4.438295478366398	1.5705482606399155	0.1169234178489453	0.6469391771065338	1.567818835479441	FALSE
ENSG00000242574	3109	HLA-DMB	HLA-DMB	protein_coding	major histocompatibility complex, class II, DM beta [Source:HGNC Symbol;Acc:HGNC:4935]	6	-1	32934629	32941028	0.09793165534226134	5.609970885202085	1.5698696755000148	0.11693610115756303	0.6469391771065338	1.5677645061857024	FALSE
ENSG00000215193	55670	PEX26	PEX26	protein_coding	peroxisomal biogenesis factor 26 [Source:HGNC Symbol;Acc:HGNC:22965]	22	1	18077920	18131138	-0.047984954920248235	5.20904330323933	-1.5695980176391522	0.11694165124850685	0.6469391771065338	-1.5677407336772697	FALSE
ENSG00000089820	393	ARHGAP4	ARHGAP4	protein_coding	Rho GTPase activating protein 4 [Source:HGNC Symbol;Acc:HGNC:674]	X	-1	153907367	153934999	0.03949955909552916	6.8086280688571295	1.5696878439302715	0.11697698454243591	0.6469391771065338	1.5675894125979783	FALSE
ENSG00000072195	10290	SPEG	SPEG	protein_coding	striated muscle enriched protein kinase [Source:HGNC Symbol;Acc:HGNC:16901]	2	1	219434843	219493629	-0.19997645183718338	0.012222137153537739	-1.5697781472383319	0.11701877835478941	0.6469391771065338	-1.567410469533076	FALSE
ENSG00000126226	55795	PCID2	PCID2	protein_coding	PCI domain containing 2 [Source:HGNC Symbol;Acc:HGNC:25653]	13	-1	113177536	113208715	-0.06844718687801699	4.389626946557876	-1.5694776248403752	0.11702620297407185	0.6469391771065338	-1.5673786857675336	FALSE
ENSG00000179922	147808	ZNF784	ZNF784	protein_coding	zinc finger protein 784 [Source:HGNC Symbol;Acc:HGNC:33111]	19	-1	55620742	55624601	0.08535654674125626	1.6191701021940779	1.569137882072486	0.11705050881749102	0.6469391771065338	1.5672746468971654	FALSE
ENSG00000099917	51586	MED15	MED15	protein_coding	mediator complex subunit 15 [Source:HGNC Symbol;Acc:HGNC:14248]	22	1	20495913	20587632	0.031013198491343985	7.233689350649075	1.5694008868995821	0.11706155078037321	0.6469391771065338	1.567227388419893	FALSE
ENSG00000139436	9815	GIT2	GIT2	protein_coding	GIT ArfGAP 2 [Source:HGNC Symbol;Acc:HGNC:4273]	12	-1	109929802	109996389	0.055788752233734584	8.241201661346668	1.5691522746733526	0.1171118200067778	0.6469391771065338	1.5670122854742892	FALSE
ENSG00000137269	55227	LRRC1	LRRC1	protein_coding	leucine rich repeat containing 1 [Source:HGNC Symbol;Acc:HGNC:14307]	6	1	53794497	53924125	-0.10688623966127087	1.266505017460574	-1.568326026103254	0.11723034883257434	0.6469391771065338	-1.5665053852703328	FALSE
ENSG00000177646	28976	ACAD9	ACAD9	protein_coding	acyl-CoA dehydrogenase family member 9 [Source:HGNC Symbol;Acc:HGNC:21497]	3	1	128879596	128916067	-0.05891252716719375	4.121046497583349	-1.568337636167921	0.11726378522348907	0.6469391771065338	-1.5663624640135476	FALSE
ENSG00000132254	23647	ARFIP2	ARFIP2	protein_coding	ADP ribosylation factor interacting protein 2 [Source:HGNC Symbol;Acc:HGNC:17160]	11	-1	6474683	6481479	-0.04977427570390747	3.486338503458678	-1.5681480919166324	0.11727050586391882	0.6469391771065338	-1.5663337410193432	FALSE
ENSG00000268034	NA	AC243960.2	AC243960.2	processed_pseudogene	tropomyosin pseudogene	19	1	41506152	41506898	0.14686925359032646	-0.22862369702029023	1.56738717114557	0.11744788762422424	0.6469391771065338	1.5655761050822086	FALSE
ENSG00000177981	140461	ASB8	ASB8	protein_coding	ankyrin repeat and SOCS box containing 8 [Source:HGNC Symbol;Acc:HGNC:17183]	12	-1	48147789	48181213	0.04327590829996453	5.737464563240454	1.5672970956765693	0.11750163486378472	0.6469391771065338	1.5653467162840846	FALSE
ENSG00000108244	25984	KRT23	KRT23	protein_coding	keratin 23 [Source:HGNC Symbol;Acc:HGNC:6438]	17	-1	40922696	40937634	0.14547128472641901	6.096710659431527	1.5678471464301746	0.1175225617750674	0.6469391771065338	1.5652574242223476	FALSE
ENSG00000131042	10288	LILRB2	LILRB2	protein_coding	leukocyte immunoglobulin like receptor B2 [Source:HGNC Symbol;Acc:HGNC:6606]	19	-1	54273821	54281184	0.0845617571559849	8.209345013701773	1.5674025580382822	0.11759685951745932	0.6469391771065338	1.5649405074158982	FALSE
ENSG00000070444	4335	MNT	MNT	protein_coding	MAX network transcriptional repressor [Source:HGNC Symbol;Acc:HGNC:7188]	17	-1	2384073	2401104	0.05195072657642541	5.548562441937081	1.5667342128896444	0.11766748511316047	0.6469391771065338	1.5646393997873524	FALSE
ENSG00000136193	9805	SCRN1	SCRN1	protein_coding	secernin 1 [Source:HGNC Symbol;Acc:HGNC:22192]	7	-1	29920104	29990289	0.10645406647537126	4.10306421649783	1.5665203976655042	0.11770112339285335	0.6469391771065338	1.5644960350322488	FALSE
ENSG00000259642	NA	ST20-AS1	ST20-AS1	lncRNA	ST20 antisense RNA 1 [Source:HGNC Symbol;Acc:HGNC:27521]	15	1	79922771	79926993	0.10748717586877898	2.075740171049506	1.5664737458183964	0.1177230487809904	0.6469391771065338	1.5644026073736068	FALSE
ENSG00000118705	6185	RPN2	RPN2	protein_coding	ribophorin II [Source:HGNC Symbol;Acc:HGNC:10382]	20	1	37178410	37241619	-0.05784478649000935	6.652439607052229	-1.5662682102421859	0.11777972031892626	0.6469391771065338	-1.5641611839389828	FALSE
ENSG00000070610	57704	GBA2	GBA2	protein_coding	glucosylceramidase beta 2 [Source:HGNC Symbol;Acc:HGNC:18986]	9	-1	35736866	35749228	0.04242119354543927	5.882575486077834	1.5663690707603775	0.11779971541266943	0.6469391771065338	1.5640760256466166	FALSE
ENSG00000170525	5209	PFKFB3	PFKFB3	protein_coding	6-phosphofructo-2-kinase/fructose-2,6-biphosphatase 3 [Source:HGNC Symbol;Acc:HGNC:8874]	10	1	6144934	6254644	-0.1360205025413439	7.382314221297244	-1.565877255061599	0.11784227170740798	0.6469391771065338	-1.563894817866026	FALSE
ENSG00000230426	NA	ERVMER61-1	ERVMER61-1	lncRNA	endogenous retrovirus group MER61 member 1 [Source:HGNC Symbol;Acc:HGNC:27919]	1	1	187070700	187686628	-0.11825564608547356	2.584644023000753	-1.5661833630895887	0.11786684290074043	0.6469391771065338	-1.5637902153281122	FALSE
ENSG00000149091	8525	DGKZ	DGKZ	protein_coding	diacylglycerol kinase zeta [Source:HGNC Symbol;Acc:HGNC:2857]	11	1	46332905	46380554	0.03752445700236606	6.981244645015396	1.5656856051020427	0.11789951583656012	0.6469391771065338	1.563651149191633	FALSE
ENSG00000121903	7579	ZSCAN20	ZSCAN20	protein_coding	zinc finger and SCAN domain containing 20 [Source:HGNC Symbol;Acc:HGNC:13093]	1	1	33472645	33496507	-0.14352809027895247	-0.026736105903719956	-1.5651394317393437	0.1179636506470299	0.6469391771065338	-1.5633782594750334	FALSE
ENSG00000166228	5092	PCBD1	PCBD1	protein_coding	pterin-4 alpha-carbinolamine dehydratase 1 [Source:HGNC Symbol;Acc:HGNC:8646]	10	-1	70882280	70888565	-0.08913017702177273	2.8495735144058174	-1.5651634751212542	0.11798000921258453	0.6469391771065338	-1.5633086734055173	FALSE
ENSG00000184634	9968	MED12	MED12	protein_coding	mediator complex subunit 12 [Source:HGNC Symbol;Acc:HGNC:11957]	X	1	71118556	71142454	0.06862274505929733	6.005695787788499	1.5652076145502167	0.11799856027297492	0.6469391771065338	1.5632297700596485	FALSE
ENSG00000014257	55	ACPP	ACPP	protein_coding	acid phosphatase, prostate [Source:HGNC Symbol;Acc:HGNC:125]	3	1	132317369	132368298	0.09826287805184375	5.596055450164903	1.5657992852940956	0.11806338621592104	0.6469391771065338	1.5629541218524314	FALSE
ENSG00000174611	339855	KY	KY	protein_coding	kyphoscoliosis peptidase [Source:HGNC Symbol;Acc:HGNC:26576]	3	-1	134599923	134651636	0.1673008639304303	1.059635037458779	1.5649842897454074	0.11808953420442402	0.6469391771065338	1.5628429708620077	FALSE
ENSG00000230666	NA	CEACAM22P	CEACAM22P	transcribed_unprocessed_pseudogene	carcinoembryonic antigen related cell adhesion molecule 22, pseudogene [Source:HGNC Symbol;Acc:HGNC:38029]	19	-1	44537058	44620821	0.2380013121104495	0.4433250359684593	1.5649916242551114	0.1181252756897008	0.6469391771065338	1.5626910706510284	FALSE
ENSG00000104833	10382	TUBB4A	TUBB4A	protein_coding	tubulin beta 4A class IVa [Source:HGNC Symbol;Acc:HGNC:20774]	19	-1	6494319	6502848	-0.18256918822875706	0.9464140901533319	-1.5647903807894084	0.11815062655841888	0.6469391771065338	-1.5625833520934336	FALSE
ENSG00000141384	6875	TAF4B	TAF4B	protein_coding	TATA-box binding protein associated factor 4b [Source:HGNC Symbol;Acc:HGNC:11538]	18	1	26225936	26391685	-0.10180412835778796	3.386657889431539	-1.564885363058273	0.11819381461358322	0.6469391771065338	-1.5623998831634267	FALSE
ENSG00000235750	9674	KIAA0040	KIAA0040	protein_coding	KIAA0040 [Source:HGNC Symbol;Acc:HGNC:28950]	1	-1	175156986	175192999	0.08510656886307366	7.775762803591001	1.5640590855722278	0.11824895543550501	0.6469391771065338	1.5621657136119362	FALSE
ENSG00000142875	5567	PRKACB	PRKACB	protein_coding	protein kinase cAMP-activated catalytic subunit beta [Source:HGNC Symbol;Acc:HGNC:9381]	1	1	84078062	84238498	-0.10958519879951467	6.083958168056496	-1.5644050412084196	0.11827366155736888	0.6469391771065338	-1.5620608205531656	FALSE
ENSG00000105048	7138	TNNT1	TNNT1	protein_coding	troponin T1, slow skeletal type [Source:HGNC Symbol;Acc:HGNC:11948]	19	-1	55132698	55149206	-0.25348019825543244	0.3115664272222241	-1.563982809878187	0.11842637704764773	0.6469391771065338	-1.5614128281768125	FALSE
ENSG00000273654	NA	AC020904.2	AC020904.2	transcribed_processed_pseudogene	citrate synthase (CS) pseudogene	19	1	18022403	18032099	0.14312395189977206	-0.2276534295421313	1.562875931529704	0.1185046318979033	0.6469391771065338	1.561081036215719	FALSE
ENSG00000140854	10300	KATNB1	KATNB1	protein_coding	katanin regulatory subunit B1 [Source:HGNC Symbol;Acc:HGNC:6217]	16	1	57735739	57757244	0.049639619691639325	4.184076182866648	1.562908925336602	0.11852313727360717	0.6469391771065338	1.5610026005769557	FALSE
ENSG00000163605	151987	PPP4R2	PPP4R2	protein_coding	protein phosphatase 4 regulatory subunit 2 [Source:HGNC Symbol;Acc:HGNC:18296]	3	1	72996803	73069198	-0.08972856340739455	6.726720624757579	-1.562877497281403	0.11853696944215154	0.6469391771065338	-1.5609439787505575	FALSE
ENSG00000117228	2633	GBP1	GBP1	protein_coding	guanylate binding protein 1 [Source:HGNC Symbol;Acc:HGNC:4182]	1	-1	89052319	89065230	0.2105212422289373	7.049619021871958	1.5627790204196876	0.11857867012767825	0.6469391771065338	1.5607672803960162	FALSE
ENSG00000125734	56927	GPR108	GPR108	protein_coding	G protein-coupled receptor 108 [Source:HGNC Symbol;Acc:HGNC:17829]	19	-1	6729914	6737603	0.05474067692200446	5.7078214525184885	1.5627429141200608	0.11858675700283873	0.6469391771065338	1.5607330195130595	FALSE
ENSG00000223511	NA	AL683807.1	AL683807.1	lncRNA	novel transcript	X	1	1732584	1763212	-0.14756182699801013	3.900520039056897	-1.564350114765226	0.11859756980932913	0.6469391771065338	-1.5606872128022942	FALSE
ENSG00000154328	252969	NEIL2	NEIL2	protein_coding	nei like DNA glycosylase 2 [Source:HGNC Symbol;Acc:HGNC:18956]	8	1	11769639	11787345	-0.0940442646355808	2.2307410995596606	-1.5627083389034893	0.11863490442098491	0.6469391771065338	-1.5605290759101191	FALSE
ENSG00000188895	339287	MSL1	MSL1	protein_coding	MSL complex subunit 1 [Source:HGNC Symbol;Acc:HGNC:27905]	17	1	40121971	40136917	0.10351306674912841	8.338930089484025	1.5624161473850393	0.11865858400519273	0.6469391771065338	1.5604287973555786	FALSE
ENSG00000225614	84627	ZNF469	ZNF469	protein_coding	zinc finger protein 469 [Source:HGNC Symbol;Acc:HGNC:23216]	16	1	88382989	88440757	0.1724057300566488	0.23447724293751332	1.5621467322490639	0.11866655578393667	0.6469391771065338	1.5603950419125288	FALSE
ENSG00000183891	130502	TTC32	TTC32	protein_coding	tetratricopeptide repeat domain 32 [Source:HGNC Symbol;Acc:HGNC:32954]	2	-1	19896631	19901983	0.09215633586693395	3.479851242957075	1.5624242465748677	0.11868280216360451	0.6469391771065338	1.560326254269429	FALSE
ENSG00000166912	54893	MTMR10	MTMR10	protein_coding	myotubularin related protein 10 [Source:HGNC Symbol;Acc:HGNC:25999]	15	-1	30938941	30991628	0.07567903707668133	7.2141411083078095	1.5620727609749776	0.11875241821528092	0.6469391771065338	1.560031581453111	FALSE
ENSG00000078369	2782	GNB1	GNB1	protein_coding	G protein subunit beta 1 [Source:HGNC Symbol;Acc:HGNC:4396]	1	-1	1785285	1891117	0.03620901895115303	8.452870078972072	1.5620996720665503	0.11876523230922281	0.6469391771065338	1.55997735634891	FALSE
ENSG00000182544	84975	MFSD5	MFSD5	protein_coding	major facilitator superfamily domain containing 5 [Source:HGNC Symbol;Acc:HGNC:28156]	12	1	53251251	53254405	0.06774574240828857	3.4230411220912242	1.5618901794669287	0.11877395269943533	0.6469391771065338	1.5599404570986033	FALSE
ENSG00000064270	9914	ATP2C2	ATP2C2	protein_coding	ATPase secretory pathway Ca2+ transporting 2 [Source:HGNC Symbol;Acc:HGNC:29103]	16	1	84368527	84464187	-0.2820480654878239	0.8551612942398213	-1.5629689529159045	0.11878085267543197	0.6469391771065338	-1.5599112622104923	FALSE
ENSG00000197386	3064	HTT	HTT	protein_coding	huntingtin [Source:HGNC Symbol;Acc:HGNC:4851]	4	1	3041422	3243960	-0.052728502635771335	6.266542412165885	-1.5617107315132461	0.11881201865903887	0.6469391771065338	-1.559779410574676	FALSE
ENSG00000143951	51057	WDPCP	WDPCP	protein_coding	WD repeat containing planar cell polarity effector [Source:HGNC Symbol;Acc:HGNC:28027]	2	-1	63119559	63827843	-0.06967170106053011	5.751246573407842	-1.5618844642366332	0.11881466327485665	0.6469391771065338	-1.5597682234409997	FALSE
ENSG00000123444	55709	KBTBD4	KBTBD4	protein_coding	kelch repeat and BTB domain containing 4 [Source:HGNC Symbol;Acc:HGNC:23761]	11	-1	47572197	47578976	0.05808611473323033	3.717022281060139	1.5614011683740665	0.11885960899063179	0.6469391771065338	1.55957812595935	FALSE
ENSG00000215244	NA	LINC02649	LINC02649	lncRNA	long intergenic non-protein coding RNA 2649 [Source:HGNC Symbol;Acc:HGNC:54134]	10	1	6271169	6353827	-0.14436876577588276	4.93645757688227	-1.561695627220941	0.11887882493084086	0.6469391771065338	-1.559496869516922	FALSE
ENSG00000065413	91526	ANKRD44	ANKRD44	protein_coding	ankyrin repeat domain 44 [Source:HGNC Symbol;Acc:HGNC:25259]	2	-1	196967017	197311173	0.05206635941433824	9.551788557285155	1.561708945992446	0.1188870428100667	0.6469391771065338	1.5594621225711764	FALSE
ENSG00000102858	23295	MGRN1	MGRN1	protein_coding	mahogunin ring finger 1 [Source:HGNC Symbol;Acc:HGNC:20254]	16	1	4616493	4690974	0.07639355305675988	7.4119305175346195	1.561552826901764	0.11893300374618015	0.6469391771065338	1.559267824635557	FALSE
ENSG00000177192	80324	PUS1	PUS1	protein_coding	pseudouridine synthase 1 [Source:HGNC Symbol;Acc:HGNC:15508]	12	1	131929200	131945896	-0.07472851950162251	3.54912035971545	-1.5609908873831673	0.11899660009362668	0.6469391771065338	-1.5589990707759072	FALSE
ENSG00000198586	9874	TLK1	TLK1	protein_coding	tousled like kinase 1 [Source:HGNC Symbol;Acc:HGNC:11841]	2	-1	170990823	171231314	-0.051273587051209546	7.051858825411126	-1.5610199239845153	0.11900065536891523	0.6469391771065338	-1.5589819372757185	FALSE
ENSG00000258875	NA	AL135818.1	AL135818.1	lncRNA	novel transcript, antisense to GPR68	14	1	91242759	91252211	0.10154413143996788	2.566524857236974	1.5609132784986177	0.1190252677625986	0.6469391771065338	1.558877959958812	FALSE
ENSG00000073050	7515	XRCC1	XRCC1	protein_coding	X-ray repair cross complementing 1 [Source:HGNC Symbol;Acc:HGNC:12828]	19	-1	43543040	43580473	0.04493137862212304	4.423714296035408	1.5608386246817652	0.11903843141732202	0.6469391771065338	1.5588223558075356	FALSE
ENSG00000214655	23053	ZSWIM8	ZSWIM8	protein_coding	zinc finger SWIM-type containing 8 [Source:HGNC Symbol;Acc:HGNC:23528]	10	1	73785582	73801797	0.06334906110790772	6.417842972277498	1.5606442794420574	0.11907777602780897	0.6469391771065338	1.5586561902852654	FALSE
ENSG00000175792	8607	RUVBL1	RUVBL1	protein_coding	RuvB like AAA ATPase 1 [Source:HGNC Symbol;Acc:HGNC:10474]	3	-1	128064778	128153914	-0.07968724837788077	4.317850334233848	-1.5605910345696188	0.11908823561257656	0.6469391771065338	-1.5586120231815328	FALSE
ENSG00000250159	NA	AC106791.1	AC106791.1	lncRNA	novel transcript	5	-1	137809780	137889394	-0.10503053777704507	1.910196382774267	-1.560320872190294	0.11915165042733183	0.6469391771065338	-1.5583443100636076	FALSE
ENSG00000173638	6573	SLC19A1	SLC19A1	protein_coding	solute carrier family 19 member 1 [Source:HGNC Symbol;Acc:HGNC:10937]	21	-1	45493572	45573365	0.09525444866324406	7.064714054122381	1.5606198349107272	0.11915268445855222	0.6469391771065338	1.5583399457042264	FALSE
ENSG00000211810	NA	TRAV29DV5	TRAV29DV5	TR_V_gene	T cell receptor alpha variable 29/delta variable 5 (gene/pseudogene) [Source:HGNC Symbol;Acc:HGNC:12127]	14	1	22163238	22163870	0.19970641446927218	0.7158846483729353	1.5603165318570789	0.1191577069464982	0.6469391771065338	1.558318747595925	FALSE
ENSG00000145632	10769	PLK2	PLK2	protein_coding	polo like kinase 2 [Source:HGNC Symbol;Acc:HGNC:19699]	5	-1	58453982	58460139	0.17223816878093412	-0.3849766702703552	1.5600277970490566	0.11918434213097598	0.6469391771065338	1.5582063418004288	FALSE
ENSG00000239665	NA	AL157392.3	AL157392.3	lncRNA	novel transcript	10	1	13631143	13668445	0.09133464112696932	1.461873418225949	1.559791968472414	0.11927303627451437	0.6469391771065338	1.557832176674919	FALSE
ENSG00000132463	2926	GRSF1	GRSF1	protein_coding	G-rich RNA sequence binding factor 1 [Source:HGNC Symbol;Acc:HGNC:4610]	4	-1	70815783	70839897	-0.05109102781618624	5.475625191852418	-1.5595488697310662	0.11934213236450954	0.6469391771065338	-1.5575408389618295	FALSE
ENSG00000226648	NA	PLCG1-AS1	PLCG1-AS1	lncRNA	PLCG1 antisense RNA 1 [Source:HGNC Symbol;Acc:HGNC:40450]	20	-1	41098019	41138003	-0.10737718253140383	1.39646306450592	-1.5593737531009795	0.11937732380516139	0.6469391771065338	-1.5573925080808506	FALSE
ENSG00000112312	51053	GMNN	GMNN	protein_coding	geminin DNA replication inhibitor [Source:HGNC Symbol;Acc:HGNC:17493]	6	1	24774931	24786099	-0.07992675206470023	2.1609448906823894	-1.5590852833092048	0.11939818848257944	0.6469391771065338	-1.5573045802609335	FALSE
ENSG00000204663	NA	CST13P	CST13P	transcribed_unprocessed_pseudogene	cystatin 13, pseudogene [Source:HGNC Symbol;Acc:HGNC:44335]	20	1	23519146	23542018	0.20096590104858691	-0.671835778921379	1.55920957132893	0.11940424133897512	0.6469391771065338	1.5572790745964873	FALSE
ENSG00000166348	159195	USP54	USP54	protein_coding	ubiquitin specific peptidase 54 [Source:HGNC Symbol;Acc:HGNC:23513]	10	-1	73497538	73625953	-0.0974295958134217	1.950007250674528	-1.5590670296910505	0.11941155495379398	0.6469391771065338	-1.5572482576709243	FALSE
ENSG00000187534	NA	PRR13P5	PRR13P5	processed_pseudogene	proline rich 13 pseudogene 5 [Source:HGNC Symbol;Acc:HGNC:50618]	19	-1	39943239	39943680	0.11794804812131976	1.6201459255300619	1.5589544769505135	0.11945289170479742	0.6469391771065338	1.5570741073596681	FALSE
ENSG00000092820	7430	EZR	EZR	protein_coding	ezrin [Source:HGNC Symbol;Acc:HGNC:12691]	6	-1	158765741	158819368	-0.06275715872950105	7.256306328914373	-1.5587164080034532	0.11960092152853999	0.6474879493797265	-1.5564508498308751	FALSE
ENSG00000183666	728411	GUSBP1	GUSBP1	transcribed_unprocessed_pseudogene	GUSB pseudogene 1 [Source:HGNC Symbol;Acc:HGNC:13670]	5	1	21341833	21589372	-0.08476602890031781	4.526691972167757	-1.5585988845559102	0.11963770633242835	0.6474879493797265	-1.5562960666438896	FALSE
ENSG00000243969	NA	AC073359.2	AC073359.2	lncRNA	novel transcript	3	-1	154827016	154861017	0.19065813323688108	0.4471737043251246	1.5582477168741333	0.11972290683474415	0.6477230582189454	1.5559377028859716	FALSE
ENSG00000204560	8449	DHX16	DHX16	protein_coding	DEAH-box helicase 16 [Source:HGNC Symbol;Acc:HGNC:2739]	6	-1	30653119	30673006	0.03250268710601123	5.170853039825427	1.5571608858103192	0.11987290238489863	0.6480112498593741	1.55530728832796	FALSE
ENSG00000004777	115703	ARHGAP33	ARHGAP33	protein_coding	Rho GTPase activating protein 33 [Source:HGNC Symbol;Acc:HGNC:23085]	19	1	35774532	35788822	-0.08708005337154523	2.6563104348598325	-1.557342141733434	0.11987494984184756	0.6480112498593741	-1.5552986873702812	FALSE
ENSG00000237649	3833	KIFC1	KIFC1	protein_coding	kinesin family member C1 [Source:HGNC Symbol;Acc:HGNC:6389]	6	1	33391823	33409896	-0.17393530451625405	0.6978298939665745	-1.5570216298766377	0.11990150777489547	0.6480112498593741	-1.5551871332221467	FALSE
ENSG00000136478	55852	TEX2	TEX2	protein_coding	testis expressed 2 [Source:HGNC Symbol;Acc:HGNC:30884]	17	-1	64147227	64263301	-0.06920177128588367	4.4852248811814155	-1.5565067290712244	0.12002750541251678	0.6482329817825487	-1.5546581552932552	FALSE
ENSG00000069329	55737	VPS35	VPS35	protein_coding	VPS35 retromer complex component [Source:HGNC Symbol;Acc:HGNC:13487]	16	-1	46656132	46689518	0.04643613591693985	6.677766680435179	1.556613564907935	0.12005387311841587	0.6482329817825487	1.5545475103532418	FALSE
ENSG00000138036	51626	DYNC2LI1	DYNC2LI1	protein_coding	dynein cytoplasmic 2 light intermediate chain 1 [Source:HGNC Symbol;Acc:HGNC:24595]	2	1	43774039	43810010	-0.0979654423256755	1.732997482677773	-1.5562734211743425	0.12006791029986864	0.6482329817825487	-1.5544886148829196	FALSE
ENSG00000120784	22835	ZFP30	ZFP30	protein_coding	ZFP30 zinc finger protein [Source:HGNC Symbol;Acc:HGNC:29555]	19	-1	37613749	37692337	-0.09854961258074635	2.8832330223417864	-1.5552662175893226	0.12036144114137716	0.6495916191871611	-1.5532582878045715	FALSE
ENSG00000115216	29959	NRBP1	NRBP1	protein_coding	nuclear receptor binding protein 1 [Source:HGNC Symbol;Acc:HGNC:7993]	2	1	27427790	27442259	0.037483580712430964	6.356129969212917	1.554800127502035	0.1204933571555252	0.6498172476754427	1.552706130118298	FALSE
ENSG00000149743	83707	TRPT1	TRPT1	protein_coding	tRNA phosphotransferase 1 [Source:HGNC Symbol;Acc:HGNC:20316]	11	-1	64223799	64226254	0.06780329713268429	2.32622731311031	1.5544273353548796	0.12050983989170533	0.6498172476754427	1.5526371719874306	FALSE
ENSG00000261490	NA	AC005674.2	AC005674.2	lncRNA	novel transcript, overlapping WDR1	4	-1	10068089	10073019	0.08989478686930363	3.559568845566782	1.554487052523146	0.12056086601344987	0.6498172476754427	1.552423742938631	FALSE
ENSG00000047579	84062	DTNBP1	DTNBP1	protein_coding	dystrobrevin binding protein 1 [Source:HGNC Symbol;Acc:HGNC:17328]	6	-1	15522801	15663058	-0.06745187877007286	5.892256329501632	-1.5544361180805348	0.12058465062873694	0.6498172476754427	-1.552324282213427	FALSE
ENSG00000167552	7846	TUBA1A	TUBA1A	protein_coding	tubulin alpha 1a [Source:HGNC Symbol;Acc:HGNC:20766]	12	-1	49184795	49189080	0.09428675574927237	7.809165811023206	1.5537798874549142	0.12072034708633995	0.6498172476754427	1.551757130424818	FALSE
ENSG00000149527	9651	PLCH2	PLCH2	protein_coding	phospholipase C eta 2 [Source:HGNC Symbol;Acc:HGNC:29037]	1	1	2425980	2505532	-0.14092932476383657	2.4742365578870853	-1.5539789546118907	0.12074098943653155	0.6498172476754427	-1.551670898165707	FALSE
ENSG00000112697	55754	TMEM30A	TMEM30A	protein_coding	transmembrane protein 30A [Source:HGNC Symbol;Acc:HGNC:16667]	6	-1	75252924	75284948	0.08004838774220424	7.102765060517284	1.5535847003888	0.12075136942149568	0.6498172476754427	1.5516275407206328	FALSE
ENSG00000078140	3093	UBE2K	UBE2K	protein_coding	ubiquitin conjugating enzyme E2 K [Source:HGNC Symbol;Acc:HGNC:4914]	4	1	39698109	39782792	-0.03117828766580555	7.066076623887228	-1.5536273101481013	0.12078950438376057	0.6498172476754427	-1.5514682751104878	FALSE
ENSG00000108370	8787	RGS9	RGS9	protein_coding	regulator of G protein signaling 9 [Source:HGNC Symbol;Acc:HGNC:10004]	17	1	65100812	65227703	-0.15421210558863496	2.4746840308220923	-1.5540977176894204	0.12081035388970822	0.6498172476754427	-1.551381216552235	FALSE
ENSG00000196504	55660	PRPF40A	PRPF40A	protein_coding	pre-mRNA processing factor 40 homolog A [Source:HGNC Symbol;Acc:HGNC:16463]	2	-1	152651593	152717997	0.032833851630539534	7.215515156835638	1.553304812681534	0.12082218698317174	0.6498172476754427	1.5513318118796473	FALSE
ENSG00000225032	NA	AL162586.1	AL162586.1	lncRNA	novel transcript	9	1	127816066	127822520	-0.11662588581567901	2.6739965755966386	-1.553338856319484	0.12088075150563263	0.6499068757725711	-1.5510873532652885	FALSE
ENSG00000285967	NA	NIPBL-DT	NIPBL-DT	lncRNA	NIPBL divergent transcript [Source:HGNC Symbol;Acc:HGNC:51293]	5	-1	36864425	36876700	0.07224973844635185	3.5331622161695355	1.552885103951342	0.12093091888176956	0.6499513107328925	1.5508780195014198	FALSE
ENSG00000187860	550631	CCDC157	CCDC157	protein_coding	coiled-coil domain containing 157 [Source:HGNC Symbol;Acc:HGNC:33854]	22	1	30356635	30378658	0.09394178350579152	1.0841629651453584	1.552311168230714	0.12099679345593264	0.6500801050554108	1.5506032473684384	FALSE
ENSG00000113719	57222	ERGIC1	ERGIC1	protein_coding	endoplasmic reticulum-golgi intermediate compartment 1 [Source:HGNC Symbol;Acc:HGNC:29205]	5	1	172834251	172952683	0.10198304056766005	8.327261833957232	1.551716813931228	0.12120121332490702	0.6505640718324448	1.5497513277467958	FALSE
ENSG00000114541	23150	FRMD4B	FRMD4B	protein_coding	FERM domain containing 4B [Source:HGNC Symbol;Acc:HGNC:24886]	3	-1	69168782	69542583	-0.08478173067646377	5.745408287149708	-1.552082403559838	0.12121055157696362	0.6505640718324448	-1.5497124374455096	FALSE
ENSG00000144468	84236	RHBDD1	RHBDD1	protein_coding	rhomboid domain containing 1 [Source:HGNC Symbol;Acc:HGNC:23081]	2	1	226835581	226999215	-0.043371253220562345	5.758689821754407	-1.5516630717082027	0.12121269857493171	0.6505640718324448	-1.5497034963393195	FALSE
ENSG00000135968	9648	GCC2	GCC2	protein_coding	GRIP and coiled-coil domain containing 2 [Source:HGNC Symbol;Acc:HGNC:23218]	2	1	108448561	108509415	0.057285500085499486	6.413463855047196	1.552166955291189	0.12129943382254875	0.650593599280919	1.5493423936515118	FALSE
ENSG00000119285	55127	HEATR1	HEATR1	protein_coding	HEAT repeat containing 1 [Source:HGNC Symbol;Acc:HGNC:25517]	1	-1	236549005	236604516	-0.08365222743032064	4.740023191123992	-1.551232016177806	0.1213275019068909	0.650593599280919	-1.5492255817535363	FALSE
ENSG00000273486	NA	AC096992.2	AC096992.2	lncRNA	novel transcript, antisense to SLC35G2	3	-1	136837338	136839021	0.10687657045774779	1.1551146310395946	1.5508361077786723	0.12135789140466713	0.650593599280919	1.549099132580028	FALSE
ENSG00000156374	84108	PCGF6	PCGF6	protein_coding	polycomb group ring finger 6 [Source:HGNC Symbol;Acc:HGNC:21156]	10	-1	103302796	103351144	-0.06969610083918631	2.7319886560111053	-1.55078654131833	0.1213880790954302	0.650593599280919	-1.5489735476335618	FALSE
ENSG00000115561	51652	CHMP3	CHMP3	protein_coding	charged multivesicular body protein 3 [Source:HGNC Symbol;Acc:HGNC:29865]	2	-1	86503430	86563479	0.0640503361967335	6.111920332632054	1.5508081488100138	0.12143215496591649	0.650593599280919	1.5487902298110507	FALSE
ENSG00000168395	84289	ING5	ING5	protein_coding	inhibitor of growth family member 5 [Source:HGNC Symbol;Acc:HGNC:19421]	2	1	241687085	241729478	-0.05763630805820519	4.704467667504666	-1.5507714891727822	0.12146986419428414	0.650593599280919	-1.5486334330629705	FALSE
ENSG00000226281	NA	AL031123.1	AL031123.1	lncRNA	novel transcript	6	-1	6692741	6739030	0.10645281556538944	2.8770895562879364	1.551073125138923	0.12152340667303217	0.6506556993114954	1.5484108663015492	FALSE
ENSG00000250917	NA	AL035458.2	AL035458.2	lncRNA	novel transcript, overlapping AHCY	20	-1	34234840	34281173	0.09988309348860502	1.0041215984508045	1.5497290758899278	0.12162543506865123	0.6508309396369698	1.5479869642382478	FALSE
ENSG00000081019	54665	RSBN1	RSBN1	protein_coding	round spermatid basic protein 1 [Source:HGNC Symbol;Acc:HGNC:25642]	1	-1	113761832	113812476	-0.08179253974063894	5.739139313712969	-1.5496699725714105	0.12165655170222837	0.6508309396369698	-1.5478577378683325	FALSE
ENSG00000235217	NA	TSPY26P	TSPY26P	transcribed_processed_pseudogene	testis specific protein Y-linked 26, pseudogene [Source:HGNC Symbol;Acc:HGNC:16256]	20	-1	32186477	32190527	0.15135034305731415	-0.06103890485290964	1.5494590200012304	0.12168201437349059	0.6508309396369698	1.547752011447249	FALSE
ENSG00000103356	124454	EARS2	EARS2	protein_coding	glutamyl-tRNA synthetase 2, mitochondrial [Source:HGNC Symbol;Acc:HGNC:29419]	16	-1	23522014	23557731	-0.0813404445353263	2.8652204123653253	-1.5493010646254097	0.12174809575545464	0.650959914947555	-1.5474777081912918	FALSE
ENSG00000130119	54552	GNL3L	GNL3L	protein_coding	G protein nucleolar 3 like [Source:HGNC Symbol;Acc:HGNC:25553]	X	1	54530211	54567289	0.043649442206397104	6.506360472257653	1.5492407030878617	0.12185063275811515	0.6512836542767485	1.5470523083285859	FALSE
ENSG00000141499	55135	WRAP53	WRAP53	protein_coding	WD repeat containing antisense to TP53 [Source:HGNC Symbol;Acc:HGNC:25522]	17	1	7686071	7703502	0.07302365011124268	2.244010013730391	1.5481761593180616	0.1219980139632359	0.6518467773281956	1.5464413512731454	FALSE
ENSG00000182183	348378	SHISAL2A	SHISAL2A	protein_coding	shisa like 2A [Source:HGNC Symbol;Acc:HGNC:28757]	1	1	52633168	52669683	-0.11207733606967896	5.21247724533021	-1.5486164363953991	0.1221093750196547	0.65209022684487306	-1.5459800954481953	FALSE
ENSG00000134352	3572	IL6ST	IL6ST	protein_coding	interleukin 6 signal transducer [Source:HGNC Symbol;Acc:HGNC:6021]	5	-1	55935095	55995022	-0.10287155355098854	6.410416171278383	-1.5482302356285618	0.12212765837046974	0.65209022684487306	-1.5459043975101745	FALSE
ENSG00000067113	8611	PLPP1	PLPP1	protein_coding	phospholipid phosphatase 1 [Source:HGNC Symbol;Acc:HGNC:9228]	5	-1	55424854	55534969	-0.10723042801953397	3.1758050510936955	-1.5467452343726298	0.12244405302609142	0.6530847708702413	-1.5445958401428779	FALSE
ENSG00000151327	283635	FAM177A1	FAM177A1	protein_coding	family with sequence similarity 177 member A1 [Source:HGNC Symbol;Acc:HGNC:19829]	14	1	35044907	35113130	-0.06556830396921765	5.23058046482289	-1.546754191074589	0.1224743781328932	0.6530847708702413	-1.5444705592034411	FALSE
ENSG00000205853	NA	RFPL3S	RFPL3S	lncRNA	RFPL3 antisense [Source:HGNC Symbol;Acc:HGNC:9981]	22	-1	32359886	32382106	-0.15084217784214693	0.025727830869708448	-1.546178155998684	0.1224757921112737	0.6530847708702413	-1.544464718280782	FALSE
ENSG00000135298	577	ADGRB3	ADGRB3	protein_coding	adhesion G protein-coupled receptor B3 [Source:HGNC Symbol;Acc:HGNC:945]	6	1	68635282	69389506	-0.2628715629566938	1.8121411089208017	-1.547588411564468	0.12249398914211318	0.6530847708702413	-1.5443895539058008	FALSE
ENSG00000162643	126820	WDR63	WDR63	protein_coding	WD repeat domain 63 [Source:HGNC Symbol;Acc:HGNC:30711]	1	1	84999147	85133138	-0.1849354047384142	1.6403824254069603	-1.546891721699216	0.12252444608551366	0.6530847708702413	-1.544263768444909	FALSE
ENSG00000184207	283871	PGP	PGP	protein_coding	phosphoglycolate phosphatase [Source:HGNC Symbol;Acc:HGNC:8909]	16	-1	2211593	2214840	0.05590578210092234	2.850240200618124	1.5457357403432472	0.12260409713662881	0.6530965022106763	1.5439349295403233	FALSE
ENSG00000126945	3188	HNRNPH2	HNRNPH2	protein_coding	heterogeneous nuclear ribonucleoprotein H2 [Source:HGNC Symbol;Acc:HGNC:5042]	X	1	101408222	101414133	0.07720017458217132	7.2004039463215515	1.545528679473979	0.12268265846449315	0.6530965022106763	1.5436107530126975	FALSE
ENSG00000090565	9727	RAB11FIP3	RAB11FIP3	protein_coding	RAB11 family interacting protein 3 [Source:HGNC Symbol;Acc:HGNC:17224]	16	1	425649	523011	-0.08233353173648617	4.8237214015643195	-1.5455045464879187	0.12271105244474954	0.6530965022106763	-1.5434936276082294	FALSE
ENSG00000165813	55088	CCDC186	CCDC186	protein_coding	coiled-coil domain containing 186 [Source:HGNC Symbol;Acc:HGNC:24349]	10	-1	114120862	114174232	0.08516846423759539	5.323837255044551	1.5453325299897516	0.1227524915714545	0.6530965022106763	1.5433227288579874	FALSE
ENSG00000182952	10473	HMGN4	HMGN4	protein_coding	high mobility group nucleosomal binding domain 4 [Source:HGNC Symbol;Acc:HGNC:4989]	6	1	26538366	26546933	0.054733159292203126	5.734867739111699	1.5453623581930072	0.1227943599113136	0.6530965022106763	1.543150105758853	FALSE
ENSG00000273749	23191	CYFIP1	CYFIP1	protein_coding	cytoplasmic FMR1 interacting protein 1 [Source:HGNC Symbol;Acc:HGNC:13759]	15	-1	22867052	22981063	-0.09086811553326513	5.160953725514809	-1.5450694920192938	0.12280820813538339	0.6530965022106763	-1.5430930196716939	FALSE
ENSG00000157184	1376	CPT2	CPT2	protein_coding	carnitine palmitoyltransferase 2 [Source:HGNC Symbol;Acc:HGNC:2330]	1	1	53196792	53214197	0.046137622379002874	3.9273999755356477	1.5447781263873996	0.12282910883686562	0.6530965022106763	1.5430068709055063	FALSE
ENSG00000197530	142678	MIB2	MIB2	protein_coding	mindbomb E3 ubiquitin protein ligase 2 [Source:HGNC Symbol;Acc:HGNC:30577]	1	1	1615415	1630610	0.054004417317642606	3.7062437489153095	1.5444357156125672	0.12291668777608755	0.6530965022106763	1.5426460114335678	FALSE
ENSG00000233836	NA	AC139769.1	AC139769.1	transcribed_unprocessed_pseudogene	zinc finger protein 726 pseudogene 1	19	1	23762944	23833314	-0.138130326904645	1.73188407297929	-1.5444634875743595	0.12295138306799008	0.6530965022106763	-1.54250310880404	FALSE
ENSG00000167286	915	CD3D	CD3D	protein_coding	CD3d molecule [Source:HGNC Symbol;Acc:HGNC:1673]	11	-1	118338954	118342744	-0.128011067098579	4.3040523597942295	-1.5445320502048347	0.12298021562395142	0.6530965022106763	-1.5423843775147927	FALSE
ENSG00000261167	NA	AC107027.3	AC107027.3	lncRNA	novel transcript, overlapping to MRPL3	3	-1	131455126	131458598	0.15703382865680193	0.12449402324719028	1.5440461365286222	0.12300021554310986	0.6530965022106763	1.542302031433959	FALSE
ENSG00000035499	55789	DEPDC1B	DEPDC1B	protein_coding	DEP domain containing 1B [Source:HGNC Symbol;Acc:HGNC:24902]	5	-1	60596912	60700190	-0.15355988500283535	0.05355587181494409	-1.5437972664860264	0.12304974388629579	0.6530965022106763	-1.5420981523673527	FALSE
ENSG00000081237	5788	PTPRC	PTPRC	protein_coding	protein tyrosine phosphatase receptor type C [Source:HGNC Symbol;Acc:HGNC:9666]	1	1	198638457	198757476	0.09368503460005861	10.606535745812712	1.543857023580599	0.1230892253667654	0.6530965022106763	1.5419356762296283	FALSE
ENSG00000158615	84919	PPP1R15B	PPP1R15B	protein_coding	protein phosphatase 1 regulatory subunit 15B [Source:HGNC Symbol;Acc:HGNC:14951]	1	-1	204403381	204411817	0.08354023583509473	6.53126078358567	1.5436871755481851	0.12311612226574802	0.6530965022106763	1.5418250120894474	FALSE
ENSG00000143952	51542	VPS54	VPS54	protein_coding	VPS54 subunit of GARP complex [Source:HGNC Symbol;Acc:HGNC:18652]	2	-1	63892146	64019428	-0.04520009712818762	5.808701925207453	-1.5432993601882137	0.1232323246843845	0.6534640980545533	-1.5413471277174526	FALSE
ENSG00000138821	64116	SLC39A8	SLC39A8	protein_coding	solute carrier family 39 member 8 [Source:HGNC Symbol;Acc:HGNC:20862]	4	-1	102251041	102431258	-0.0867338931368824	3.8748420078922674	-1.543224914951783	0.12326967641722797	0.6534640980545533	-1.5411935928304241	FALSE
ENSG00000178988	114932	MRFAP1L1	MRFAP1L1	protein_coding	Morf4 family associated protein 1 like 1 [Source:HGNC Symbol;Acc:HGNC:28796]	4	-1	6707701	6709865	0.04298251162411759	6.179464264075767	1.5429429157712373	0.12332252379513642	0.6535208973646603	1.5409764248951614	FALSE
ENSG00000182197	2131	EXT1	EXT1	protein_coding	exostosin glycosyltransferase 1 [Source:HGNC Symbol;Acc:HGNC:3512]	8	-1	117794490	118111853	-0.10502067583725516	6.786059232215568	-1.5423243922271068	0.12353209728349297	0.6543197941924196	-1.540115930561467	FALSE
ENSG00000104731	54758	KLHDC4	KLHDC4	protein_coding	kelch domain containing 4 [Source:HGNC Symbol;Acc:HGNC:25272]	16	-1	87696485	87765992	-0.096877960132994545	5.246858461172934	-1.5425508151589389	0.12355764793950082	0.6543197941924196	-1.5400110992858538	FALSE
ENSG00000228395	NA	AL356481.1	AL356481.1	lncRNA	novel transcript	9	-1	128528657	128552410	-0.09689989851776415	1.0848723749113243	-1.5411796642340017	0.12370412482048657	0.6547178822761327	-1.5394104485827387	FALSE
ENSG00000198356	439	GET3	GET3	protein_coding	guided entry of tail-anchored proteins factor 3, ATPase [Source:HGNC Symbol;Acc:HGNC:752]	19	1	12737139	12748323	0.057120912931909906	4.34463220751568	1.5413600945681563	0.12371724021348365	0.6547178822761327	1.5393566940055379	FALSE
ENSG00000180901	23510	KCTD2	KCTD2	protein_coding	potassium channel tetramerization domain containing 2 [Source:HGNC Symbol;Acc:HGNC:21294]	17	1	75032575	75065889	0.05255307852395408	5.328103571768117	1.541038968878116	0.12381165153576533	0.6547402744411885	1.5389698721925227	FALSE
ENSG00000182324	3770	KCNJ14	KCNJ14	protein_coding	potassium voltage-gated channel subfamily J member 14 [Source:HGNC Symbol;Acc:HGNC:6260]	19	1	48455509	48466980	-0.09860398960276018	1.8806776911099468	-1.5403665605826335	0.12390925585718919	0.6547402744411885	-1.5385702099756509	FALSE
ENSG00000105327	27113	BBC3	BBC3	protein_coding	BCL2 binding component 3 [Source:HGNC Symbol;Acc:HGNC:17868]	19	-1	47220822	47232766	0.08344657100922248	3.9924789033611128	1.5405727148025021	0.12391547838389777	0.6547402744411885	1.5385447388126097	FALSE
ENSG00000274523	81554	RCC1L	RCC1L	protein_coding	RCC1 like [Source:HGNC Symbol;Acc:HGNC:14948]	7	-1	75027122	75074228	-0.07765979707693704	3.297968833533505	-1.5402793478414032	0.1239319201292524	0.6547402744411885	-1.5384774413126252	FALSE
ENSG00000136932	51531	TRMO	TRMO	protein_coding	tRNA methyltransferase O [Source:HGNC Symbol;Acc:HGNC:30967]	9	-1	97904489	97922570	0.05428430137012974	4.569634619257352	1.540338660152055	0.12395234013837135	0.6547402744411885	1.5383938701308586	FALSE
ENSG00000158966	57685	CACHD1	CACHD1	protein_coding	cache domain containing 1 [Source:HGNC Symbol;Acc:HGNC:29314]	1	1	64470129	64693058	-0.15676558326124557	1.8340083325457768	-1.5409970886741782	0.12397473960632911	0.6547402744411885	-1.5383022101468007	FALSE
ENSG00000081692	65094	JMJD4	JMJD4	protein_coding	jumonji domain containing 4 [Source:HGNC Symbol;Acc:HGNC:25724]	1	-1	227730425	227735411	-0.1027469339374596	1.3457400008772376	-1.5398041492265901	0.12402924771853666	0.6548051944731865	-1.5380792136144568	FALSE
ENSG00000284060	NA	AC002472.2	AC002472.2	transcribed_unprocessed_pseudogene	pseudogene similar to part of tubulin, alpha 3c (TUBA3C)	22	-1	21002895	21009453	-0.18962719744001577	-0.6762906275159563	-1.538827383457462	0.12426774368589971	0.6551269705070939	-1.5371044080901184	FALSE
ENSG00000140691	79798	ARMC5	ARMC5	protein_coding	armadillo repeat containing 5 [Source:HGNC Symbol;Acc:HGNC:25781]	16	1	31458080	31467166	-0.09407109528612523	1.4279210667950748	-1.5385088958595288	0.12433442109681456	0.6551269705070939	-1.5368321383372086	FALSE
ENSG00000284930	NA	AC005280.2	AC005280.2	lncRNA	novel transcript	14	-1	73458850	73466167	0.14938533612579707	2.084066799137586	1.538813639564992	0.12434953699159036	0.6551269705070939	1.5367704301096152	FALSE
ENSG00000276900	NA	AC023157.3	AC023157.3	lncRNA	novel transcript, antisense to AMN1	12	1	31729117	31731204	0.11965748036740109	3.584749372840025	1.53879893130984	0.12436761789276987	0.6551269705070939	1.5366966254020495	FALSE
ENSG00000130147	23677	SH3BP4	SH3BP4	protein_coding	SH3 domain binding protein 4 [Source:HGNC Symbol;Acc:HGNC:10826]	2	1	234952017	235055714	0.14026298682139215	0.9490487558094405	1.5382182593449494	0.12441497197969127	0.6551269705070939	1.5365033696879085	FALSE
ENSG00000265354	100287932	TIMM23	TIMM23	protein_coding	translocase of inner mitochondrial membrane 23 [Source:HGNC Symbol;Acc:HGNC:17312]	10	1	45972489	46003742	-0.04631796107568853	4.551351978554912	-1.5382345341343795	0.12443988008120174	0.6551269705070939	-1.5364017408134953	FALSE
ENSG00000116704	23169	SLC35D1	SLC35D1	protein_coding	solute carrier family 35 member D1 [Source:HGNC Symbol;Acc:HGNC:20800]	1	-1	66999350	67054148	-0.06045646723036935	4.456851729379834	-1.5381605434342005	0.12447009198023656	0.6551269705070939	-1.5362784929246551	FALSE
ENSG00000172954	253558	LCLAT1	LCLAT1	protein_coding	lysocardiolipin acyltransferase 1 [Source:HGNC Symbol;Acc:HGNC:26756]	2	1	30447226	30644225	-0.07414821884038769	5.126873873237156	-1.538943604770347	0.12447031438370802	0.6551269705070939	-1.536277585727651	FALSE
ENSG00000249896	NA	LINC02495	LINC02495	transcribed_unprocessed_pseudogene	long intergenic non-protein coding RNA 2495 [Source:HGNC Symbol;Acc:HGNC:27728]	4	1	6200733	6239937	-0.20298556707847104	-0.5641166630130524	-1.5380716512253632	0.12447058182073487	0.6551269705070939	-1.5362764948377665	FALSE
ENSG00000143079	55917	CTTNBP2NL	CTTNBP2NL	protein_coding	CTTNBP2 N-terminal like [Source:HGNC Symbol;Acc:HGNC:25330]	1	1	112396214	112463456	-0.10632671363316915	2.100376371129381	-1.5378495849584435	0.12454595485486718	0.6551269705070939	-1.5359691170536205	FALSE
ENSG00000279369	NA	AC046185.3	AC046185.3	TEC	TEC	17	1	63700847	63702670	0.08065084342084683	2.48404186588686	1.5377914739258585	0.1245547956950177	0.6551269705070939	1.5359330728469789	FALSE
ENSG00000100403	23264	ZC3H7B	ZC3H7B	protein_coding	zinc finger CCCH-type containing 7B [Source:HGNC Symbol;Acc:HGNC:30869]	22	1	41301525	41360147	-0.06151804094517299	5.194103437194267	-1.5374692145211868	0.12463333750550601	0.6553178637450521	-1.5356129445592346	FALSE
ENSG00000279491	399900	AP003733.3	AP003733.3	TEC	TEC	11	1	61967794	61969490	0.14571456748809786	0.8714476973992087	1.5373113936431257	0.12468480722061602	0.6553384000959409	1.5354032446546204	FALSE
ENSG00000167562	55762	ZNF701	ZNF701	protein_coding	zinc finger protein 701 [Source:HGNC Symbol;Acc:HGNC:25597]	19	1	52555457	52587174	0.04780889076548167	4.850862874403354	1.536987632591043	0.1247608416255509	0.6553384000959409	1.5350935858287105	FALSE
ENSG00000137070	3590	IL11RA	IL11RA	protein_coding	interleukin 11 receptor subunit alpha [Source:HGNC Symbol;Acc:HGNC:5967]	9	1	34650702	34661892	-0.1046658903228801	3.7038660350594106	-1.5369421284717941	0.12479808947877798	0.6553384000959409	-1.5349419433810394	FALSE
ENSG00000227045	NA	AL589765.1	AL589765.1	lncRNA	novel transcript	1	1	151701026	151708386	-0.16929801414412468	-0.311850588608509	-1.5366521442115573	0.12483197125774648	0.6553384000959409	-1.5348040354529506	FALSE
ENSG00000111348	397	ARHGDIB	ARHGDIB	protein_coding	Rho GDP dissociation inhibitor beta [Source:HGNC Symbol;Acc:HGNC:679]	12	-1	14942031	14961728	0.06225693008279798	10.54342986135887	1.5366501931716827	0.12486542657559237	0.6553384000959409	1.5346678919710408	FALSE
ENSG00000116157	2882	GPX7	GPX7	protein_coding	glutathione peroxidase 7 [Source:HGNC Symbol;Acc:HGNC:4559]	1	1	52602371	52609051	-0.10518241208279333	2.7850199221921206	-1.536754435112313	0.1248926477043262	0.6553384000959409	-1.5345571389594	FALSE
ENSG00000007001	151531	UPP2	UPP2	protein_coding	uridine phosphorylase 2 [Source:HGNC Symbol;Acc:HGNC:23061]	2	1	157876702	158136154	-0.11252661881937298	2.3492322095685694	-1.5362243312204582	0.12493299265577316	0.6553384000959409	-1.5343930244344208	FALSE
ENSG00000149100	10480	EIF3M	EIF3M	protein_coding	eukaryotic translation initiation factor 3 subunit M [Source:HGNC Symbol;Acc:HGNC:24460]	11	1	32583798	32606264	-0.0590342431130475	6.767326802860446	-1.5360223536289865	0.12502084103787442	0.6554849838817617	-1.5340358191334236	FALSE
ENSG00000147889	1029	CDKN2A	CDKN2A	protein_coding	cyclin dependent kinase inhibitor 2A [Source:HGNC Symbol;Acc:HGNC:1787]	9	-1	21967753	21995301	-0.10988544344631501	1.4252708199610846	-1.5357225883045191	0.12504546685732248	0.6554849838817617	-1.5339357218059233	FALSE
ENSG00000131931	55145	THAP1	THAP1	protein_coding	THAP domain containing 1 [Source:HGNC Symbol;Acc:HGNC:20856]	8	-1	42836674	42843325	0.06281210679681681	3.8508740606501335	1.535544244410082	0.12509329578626524	0.6554849838817617	1.5337413539855775	FALSE
ENSG00000211597	NA	IGKJ1	IGKJ1	IG_J_gene	immunoglobulin kappa joining 1 [Source:HGNC Symbol;Acc:HGNC:5719]	2	-1	88861886	88861923	-0.21807285731459755	-0.7204427682668124	-1.5354090352824559	0.12512997468080048	0.6554849838817617	-1.5335923370655424	FALSE
ENSG00000214193	79729	SH3D21	SH3D21	protein_coding	SH3 domain containing 21 [Source:HGNC Symbol;Acc:HGNC:26236]	1	1	36306368	36329340	0.12037153981261262	1.4969498321969796	1.5352368061190769	0.12522729760330606	0.6556767288120628	1.5331971040215715	FALSE
ENSG00000151093	54995	OXSM	OXSM	protein_coding	3-oxoacyl-ACP synthase, mitochondrial [Source:HGNC Symbol;Acc:HGNC:26063]	3	1	25782917	25794534	-0.06374843068071101	2.3397051570455063	-1.5346329912807628	0.12529197973656514	0.6556767288120628	-1.5329345592077694	FALSE
ENSG00000276644	1602	DACH1	DACH1	protein_coding	dachshund family transcription factor 1 [Source:HGNC Symbol;Acc:HGNC:2663]	13	-1	71437966	71867204	-0.14623509142115498	4.795849902760151	-1.535260492775846	0.1252933933465898	0.6556767288120628	-1.5329288225436897	FALSE
ENSG00000235381	NA	AL596202.1	AL596202.1	lncRNA	novel transcript	6	-1	155253139	155256724	-0.11093886654896967	0.7035579498964527	-1.5338176692779235	0.12549582035237872	0.6564965701704985	-1.5321078604769738	FALSE
ENSG00000236345	112935969	SCAT8	SCAT8	lncRNA	S-phase cancer associated transcript 8 [Source:HGNC Symbol;Acc:HGNC:40967]	6	1	63806836	63822642	0.1264302433351725	2.8629313996080987	1.5339828413605001	0.12554701972550533	0.6564965701704985	1.5319003800617317	FALSE
ENSG00000146463	9202	ZMYM4	ZMYM4	protein_coding	zinc finger MYM-type containing 4 [Source:HGNC Symbol;Acc:HGNC:13055]	1	1	35268709	35422058	-0.059653991860344036	5.547176388395902	-1.533602379778237	0.12557703073276183	0.6564965701704985	-1.531778794061288	FALSE
ENSG00000107201	23586	DDX58	DDX58	protein_coding	DExD/H-box helicase 58 [Source:HGNC Symbol;Acc:HGNC:19102]	9	-1	32455302	32526208	0.12191409600767233	7.003547343102419	1.5331066875063173	0.12570265812085557	0.6569319171538378	1.5312700753806086	FALSE
ENSG00000082996	11342	RNF13	RNF13	protein_coding	ring finger protein 13 [Source:HGNC Symbol;Acc:HGNC:10057]	3	1	149812708	149962139	0.08281996822339366	7.9014073027393446	1.5328602588364206	0.12579740089228353	0.6570689578520443	1.530886683598345	FALSE
ENSG00000089847	170961	ANKRD24	ANKRD24	protein_coding	ankyrin repeat domain 24 [Source:HGNC Symbol;Acc:HGNC:29424]	19	1	4183354	4224814	-0.14854492067372516	0.6000795503943719	-1.5325802185592652	0.12585963824708069	0.6570689578520443	-1.530634952595305	FALSE
ENSG00000171476	84525	HOPX	HOPX	protein_coding	HOP homeobox [Source:HGNC Symbol;Acc:HGNC:24961]	4	-1	56647988	56681899	-0.1853752835614646	2.8551454897765125	-1.5332506638004186	0.12588559291485094	0.6570689578520443	-1.5305300025811275	FALSE
ENSG00000226664	NA	AL020998.1	AL020998.1	lncRNA	novel transcript	1	-1	20294211	20323187	-0.19415125347811757	-0.7870776174640003	-1.5322064493891054	0.12589832652545133	0.6570689578520443	-1.5304785192544994	FALSE
ENSG00000174109	283951	C16orf91	C16orf91	protein_coding	chromosome 16 open reading frame 91 [Source:HGNC Symbol;Acc:HGNC:27558]	16	-1	1419752	1420756	-0.1049879568272184	1.0810777633847262	-1.5314526691099295	0.12607047256053644	0.6576091003186096	-1.5297829125038533	FALSE
ENSG00000170734	5429	POLH	POLH	protein_coding	DNA polymerase eta [Source:HGNC Symbol;Acc:HGNC:9181]	6	1	43576150	43615660	-0.06721825757233013	3.7451866807471434	-1.5314648512939655	0.12608661365144383	0.6576091003186096	-1.5297177276183824	FALSE
ENSG00000214688	414152	C10orf105	C10orf105	protein_coding	chromosome 10 open reading frame 105 [Source:HGNC Symbol;Acc:HGNC:20304]	10	-1	71711701	71737824	0.14909481367589272	3.519558272329268	1.5312183845917622	0.12623185856878077	0.6581420128540577	1.529131456391279	FALSE
ENSG00000099337	9424	KCNK6	KCNK6	protein_coding	potassium two pore domain channel subfamily K member 6 [Source:HGNC Symbol;Acc:HGNC:6281]	19	1	38319845	38332076	0.06888726439238457	4.771648518323048	1.5308100523367514	0.12633530655870803	0.6581420128540577	1.528714215873825	FALSE
ENSG00000270127	NA	AC027020.2	AC027020.2	lncRNA	novel transcript	15	-1	100547765	100550153	-0.15239178789451602	2.5811565164348145	-1.5316113949091392	0.1264153056650318	0.6581420128540577	-1.5283917349737683	FALSE
ENSG00000171703	6919	TCEA2	TCEA2	protein_coding	transcription elongation factor A2 [Source:HGNC Symbol;Acc:HGNC:11614]	20	1	64049836	64072347	-0.0875032849988382	2.4129713646304425	-1.5298788233335052	0.1264890522096846	0.6581420128540577	-1.5280945992316424	FALSE
ENSG00000231925	6892	TAPBP	TAPBP	protein_coding	TAP binding protein [Source:HGNC Symbol;Acc:HGNC:11566]	6	-1	33299694	33314387	0.06111756501594989	9.364710458381417	1.5299791074907698	0.12651101654795435	0.6581420128540577	1.528006127732259	FALSE
ENSG00000223960	NA	CHROMR	CHROMR	lncRNA	cholesterol induced regulator of metabolism RNA [Source:HGNC Symbol;Acc:HGNC:54059]	2	1	178413635	178440243	-0.1018106738000788	3.427078181613899	-1.5295560208553443	0.12657538294304302	0.6581420128540577	-1.5277469312545968	FALSE
ENSG00000259357	NA	AL590133.2	AL590133.2	lncRNA	novel transcript, antisense to CERS2	1	1	150965245	150966256	0.1279702544586438	-0.1423579392230143	1.5291389438316398	0.1266406077176351	0.6581420128540577	1.5274843828346916	FALSE
ENSG00000153234	4929	NR4A2	NR4A2	protein_coding	nuclear receptor subfamily 4 group A member 2 [Source:HGNC Symbol;Acc:HGNC:7981]	2	-1	156324437	156342348	0.07807849237534636	2.8299199975111367	1.5291450320445912	0.12667640305450759	0.6581420128540577	1.5273403410767588	FALSE
ENSG00000177675	283316	CD163L1	CD163L1	protein_coding	CD163 molecule like 1 [Source:HGNC Symbol;Acc:HGNC:30375]	12	-1	7346685	7479897	-0.16950334069907003	1.5701915214735342	-1.5291741469081805	0.12671020017453768	0.6581420128540577	-1.5272043692962798	FALSE
ENSG00000116667	81563	C1orf21	C1orf21	protein_coding	chromosome 1 open reading frame 21 [Source:HGNC Symbol;Acc:HGNC:15494]	1	1	184387029	184629019	-0.21070249123237783	3.7255332165849295	-1.5299878858147216	0.12673119573232092	0.6581420128540577	-1.5271199146772307	FALSE
ENSG00000128000	163131	ZNF780B	ZNF780B	protein_coding	zinc finger protein 780B [Source:HGNC Symbol;Acc:HGNC:33109]	19	-1	40028260	40056231	-0.05831127282808435	5.361630628704814	-1.529173126441934	0.1267337656545922	0.6581420128540577	-1.5271095779145754	FALSE
ENSG00000232611	NA	AL683813.1	AL683813.1	lncRNA	novel transcript	X	-1	136840931	136847797	-0.07568065785944356	2.353966599304878	-1.5287152257131873	0.12675916399383147	0.6581420128540577	-1.5270074292777465	FALSE
ENSG00000196581	55966	AJAP1	AJAP1	protein_coding	adherens junctions associated protein 1 [Source:HGNC Symbol;Acc:HGNC:30801]	1	1	4654609	4792534	0.2522441008242328	0.1359349200928012	1.5286279409379009	0.12677403919692276	0.6581420128540577	1.526947610648984	FALSE
ENSG00000198168	258010	SVIP	SVIP	protein_coding	small VCP interacting protein [Source:HGNC Symbol;Acc:HGNC:25238]	11	-1	22813799	22830299	-0.07206796337622645	5.045303129299946	-1.5287460691445036	0.12685050643658785	0.6581420128540577	-1.5266401941301166	FALSE
ENSG00000236358	NA	AL355472.2	AL355472.2	lncRNA	novel transcript	1	1	234357006	234365828	-0.159028954441367	0.4136828189565756	-1.528640432168499	0.12686077704932344	0.6581420128540577	-1.5265989148092398	FALSE
ENSG00000108055	9126	SMC3	SMC3	protein_coding	structural maintenance of chromosomes 3 [Source:HGNC Symbol;Acc:HGNC:2468]	10	1	110567691	110604636	0.038418976108941294	6.185530590191836	1.5280963034860209	0.12697807876659187	0.6581420128540577	1.5261276438723816	FALSE
ENSG00000233559	NA	LINC00513	LINC00513	lncRNA	long intergenic non-protein coding RNA 513 [Source:HGNC Symbol;Acc:HGNC:43566]	7	1	130853720	130930682	-0.19422192639101876	1.7047304476875156	-1.5281434282794681	0.12702233593771797	0.6581420128540577	-1.5259499244631414	FALSE
ENSG00000151729	291	SLC25A4	SLC25A4	protein_coding	solute carrier family 25 member 4 [Source:HGNC Symbol;Acc:HGNC:10990]	4	1	185143266	185150382	-0.14192248142668062	0.9957221164116309	-1.527770715226514	0.1270248385813945	0.6581420128540577	-1.5259398762691512	FALSE
ENSG00000115204	4358	MPV17	MPV17	protein_coding	mitochondrial inner membrane protein MPV17 [Source:HGNC Symbol;Acc:HGNC:7224]	2	-1	27309492	27325680	-0.05196461405790398	5.498589237122689	-1.5275961174021175	0.12706752102488286	0.6581420128540577	-1.525768528616216	FALSE
ENSG00000120837	4801	NFYB	NFYB	protein_coding	nuclear transcription factor Y subunit beta [Source:HGNC Symbol;Acc:HGNC:7805]	12	-1	104117086	104138241	0.05622835777688673	3.5801777640016876	1.5273899686940293	0.12711372372065916	0.6581420128540577	1.5255830994711013	FALSE
ENSG00000086061	3301	DNAJA1	DNAJA1	protein_coding	DnaJ heat shock protein family (Hsp40) member A1 [Source:HGNC Symbol;Acc:HGNC:5229]	9	1	33025273	33039907	0.05571617452581901	6.915909120486544	1.5273243093997573	0.12715857007019526	0.6581420128540577	1.5254031640183383	FALSE
ENSG00000186088	54103	GSAP	GSAP	protein_coding	gamma-secretase activating protein [Source:HGNC Symbol;Acc:HGNC:28042]	7	-1	77310751	77416349	-0.05787694092658491	6.536782942657357	-1.527543723201573	0.1271645982251168	0.6581420128540577	-1.5253789812265865	FALSE
ENSG00000127903	90485	ZNF835	ZNF835	protein_coding	zinc finger protein 835 [Source:HGNC Symbol;Acc:HGNC:34332]	19	-1	56661980	56671783	0.1740604151002314	0.023008124915643944	1.527032225128479	0.12718576427679665	0.6581420128540577	1.5252940776959212	FALSE
ENSG00000244682	NA	FCGR2C	FCGR2C	polymorphic_pseudogene	Fc fragment of IgG receptor IIc (gene/pseudogene) [Source:HGNC Symbol;Acc:HGNC:15626]	1	1	161581339	161605662	0.14428269242237102	2.7942804724157706	1.5273999813217694	0.1272310476976212	0.6581420128540577	1.5251124689105566	FALSE
ENSG00000166262	196951	FAM227B	FAM227B	protein_coding	family with sequence similarity 227 member B [Source:HGNC Symbol;Acc:HGNC:26543]	15	-1	49326962	49620929	-0.09909133983179297	2.403735076632158	-1.5269856778956656	0.12724955815545866	0.6581420128540577	-1.5250382473532873	FALSE
ENSG00000245648	NA	AC022075.1	AC022075.1	lncRNA	novel transcript, antisense to KLRK1	12	1	10363638	10398506	-0.1741688574841227	0.9197530503566733	-1.5264956130360714	0.12741399390368943	0.6585789132787773	-1.524379276280119	FALSE
ENSG00000166743	116285	ACSM1	ACSM1	protein_coding	acyl-CoA synthetase medium chain family member 1 [Source:HGNC Symbol;Acc:HGNC:18049]	16	-1	20623237	20698890	0.14935295981949925	0.20248997461501772	1.5258323275527175	0.127476039582114	0.6585789132787773	1.5241308021032658	FALSE
ENSG00000259051	NA	HNRNPUP1	HNRNPUP1	processed_pseudogene	heterogeneous nuclear ribonucleoprotein U pseudogene 1 [Source:HGNC Symbol;Acc:HGNC:19931]	14	1	43300263	43300595	0.14522126757503184	-0.00809047827594958	1.5257573392870234	0.1274994831184478	0.6585789132787773	1.5240369423203284	FALSE
ENSG00000160049	1676	DFFA	DFFA	protein_coding	DNA fragmentation factor subunit alpha [Source:HGNC Symbol;Acc:HGNC:2772]	1	-1	10456522	10472529	-0.06431405491804831	4.800329506884346	-1.5256601354440207	0.12754970837601726	0.6585789132787773	-1.523835903002589	FALSE
ENSG00000072062	5566	PRKACA	PRKACA	protein_coding	protein kinase cAMP-activated catalytic subunit alpha [Source:HGNC Symbol;Acc:HGNC:9380]	19	-1	14091688	14118084	0.06309256039174915	7.414175694279197	1.525815941000785	0.12758711573866177	0.6585789132787773	1.5236862105643032	FALSE
ENSG00000146776	222255	ATXN7L1	ATXN7L1	protein_coding	ataxin 7 like 1 [Source:HGNC Symbol;Acc:HGNC:22210]	7	-1	105605067	105876604	-0.05233655036815499	6.444970022768319	-1.5256682301108049	0.1275887843725566	0.6585789132787773	-1.5236795340144516	FALSE
ENSG00000232546	NA	AC027644.1	AC027644.1	unprocessed_pseudogene	pseudogene similar to part of general transcription factor II, i (GTF2I)	7	1	66848496	66858136	-0.15415126206644275	0.6492521607631954	-1.5251019708396265	0.1276913111576205	0.6588888647258322	-1.5232694333401087	FALSE
ENSG00000106479	643641	ZNF862	ZNF862	protein_coding	zinc finger protein 862 [Source:HGNC Symbol;Acc:HGNC:34519]	7	1	149838375	149867479	-0.045133383595390875	5.0903598904875285	-1.5239370042850342	0.12802452556912147	0.6600507009754875	-1.5219383629105352	FALSE
ENSG00000135916	81618	ITM2C	ITM2C	protein_coding	integral membrane protein 2C [Source:HGNC Symbol;Acc:HGNC:6175]	2	1	230864639	230879248	-0.132767944571607	4.24260544962638	-1.5234741326163868	0.1281028183372769	0.6600507009754875	-1.5216260026848707	FALSE
ENSG00000284057	NA	AP001273.2	AP001273.2	protein_coding	novel protein, C11orf54-MED17 readthrough	11	1	93741664	93812378	0.07307185731093346	2.6633044890848976	1.5234933418138425	0.1281372572102777	0.6600507009754875	1.5214886508658123	FALSE
ENSG00000103489	64131	XYLT1	XYLT1	protein_coding	xylosyltransferase 1 [Source:HGNC Symbol;Acc:HGNC:15516]	16	-1	17101769	17470960	0.07279855534839008	7.475005395215851	1.5237136880787576	0.12814197082650364	0.6600507009754875	1.5214698538842835	FALSE
ENSG00000129484	10038	PARP2	PARP2	protein_coding	poly(ADP-ribose) polymerase 2 [Source:HGNC Symbol;Acc:HGNC:272]	14	1	20343582	20357905	-0.08596431674123606	2.346280391518736	-1.5230775340414877	0.1281594411997083	0.6600507009754875	-1.5214001901338932	FALSE
ENSG00000258583	NA	LINC01500	LINC01500	lncRNA	long intergenic non-protein coding RNA 1500 [Source:HGNC Symbol;Acc:HGNC:51166]	14	1	58646631	59184247	-0.18164456545235175	0.0581246596562886	-1.5231791142515645	0.1282416912839733	0.6600507009754875	-1.5210723140879432	FALSE
ENSG00000139405	84934	RITA1	RITA1	protein_coding	RBPJ interacting and tubulin associated 1 [Source:HGNC Symbol;Acc:HGNC:25925]	12	1	113185526	113192368	-0.08213619643852432	2.170568266006817	-1.5227189917128545	0.12826171879543158	0.6600507009754875	-1.5209925025526057	FALSE
ENSG00000166925	81628	TSC22D4	TSC22D4	protein_coding	TSC22 domain family member 4 [Source:HGNC Symbol;Acc:HGNC:21696]	7	-1	100463359	100479232	0.05823832367271464	7.566173358288192	1.5229040667639089	0.12828567573239502	0.6600507009754875	1.5208970446080092	FALSE
ENSG00000213096	9534	ZNF254	ZNF254	protein_coding	zinc finger protein 254 [Source:HGNC Symbol;Acc:HGNC:13047]	19	1	24033405	24129961	-0.09239977609701278	5.255908009953203	-1.5224715360765504	0.1284062620370157	0.6600507009754875	-1.5204167710888412	FALSE
ENSG00000186834	10614	HEXIM1	HEXIM1	protein_coding	HEXIM P-TEFb complex subunit 1 [Source:HGNC Symbol;Acc:HGNC:24953]	17	1	45148502	45152101	0.06724877810105045	5.919284600263761	1.5226320876729151	0.12841764775309794	0.6600507009754875	1.520371441950027	FALSE
ENSG00000250565	90423	ATP6V1E2	ATP6V1E2	protein_coding	ATPase H+ transporting V1 subunit E2 [Source:HGNC Symbol;Acc:HGNC:18125]	2	-1	46490750	46542577	-0.06413856668870244	3.1862976610239104	-1.5223561201998124	0.12844771714570297	0.6600507009754875	-1.5202517438404974	FALSE
ENSG00000106554	54927	CHCHD3	CHCHD3	protein_coding	coiled-coil-helix-coiled-coil-helix domain containing 3 [Source:HGNC Symbol;Acc:HGNC:21906]	7	-1	132784870	133082090	-0.044788011505891845	5.376189457413168	-1.521878393436818	0.12849685659235247	0.6600507009754875	-1.5200561798797687	FALSE
ENSG00000142347	4542	MYO1F	MYO1F	protein_coding	myosin IF [Source:HGNC Symbol;Acc:HGNC:7600]	19	-1	8520778	8577577	0.07859251375872134	10.946391897284379	1.522178830864489	0.12850559466180073	0.6600507009754875	1.5200214104133352	FALSE
ENSG00000236088	NA	COX10-AS1	COX10-AS1	lncRNA	COX10 antisense RNA 1 [Source:HGNC Symbol;Acc:HGNC:38873]	17	-1	13755574	14069495	-0.08920925275224345	4.623298420145637	-1.5222209762870051	0.1285202979335895	0.6600507009754875	-1.519962909084156	FALSE
ENSG00000165355	254170	FBXO33	FBXO33	protein_coding	F-box protein 33 [Source:HGNC Symbol;Acc:HGNC:19833]	14	-1	39397669	39432500	0.050731408405189526	6.493790968509442	1.521561654539301	0.128610566648229	0.6600507009754875	1.5196038621716814	FALSE
ENSG00000112531	9444	QKI	QKI	protein_coding	QKI, KH domain containing RNA binding [Source:HGNC Symbol;Acc:HGNC:21100]	6	1	163414000	163578592	0.06982734127587875	8.19232344927416	1.521386110283654	0.12868695572296104	0.6600507009754875	1.5193001749635642	FALSE
ENSG00000163389	56983	POGLUT1	POGLUT1	protein_coding	protein O-glucosyltransferase 1 [Source:HGNC Symbol;Acc:HGNC:22954]	3	1	119468963	119494708	-0.06668783673396383	4.119120783425904	-1.5211350051489676	0.1287155611834284	0.6600507009754875	-1.5191864890925066	FALSE
ENSG00000125458	30833	NT5C	NT5C	protein_coding	5', 3'-nucleotidase, cytosolic [Source:HGNC Symbol;Acc:HGNC:17144]	17	-1	75130225	75131757	-0.09185332361724408	2.2911675343365	-1.520988957286138	0.12872269336982978	0.6600507009754875	-1.519158146904013	FALSE
ENSG00000197622	56882	CDC42SE1	CDC42SE1	protein_coding	CDC42 small effector 1 [Source:HGNC Symbol;Acc:HGNC:17719]	1	-1	151050971	151070325	0.07116683571859816	9.420356218659407	1.5209629189535994	0.12872499325967698	0.6600507009754875	1.5191490077632037	FALSE
ENSG00000107331	20	ABCA2	ABCA2	protein_coding	ATP binding cassette subfamily A member 2 [Source:HGNC Symbol;Acc:HGNC:32]	9	-1	137007234	137028922	-0.08640305090737144	5.51418456580254	-1.520736006706907	0.1288406763793555	0.6602776003493404	-1.5186894779137101	FALSE
ENSG00000068745	51447	IP6K2	IP6K2	protein_coding	inositol hexakisphosphate kinase 2 [Source:HGNC Symbol;Acc:HGNC:17313]	3	-1	48688003	48740353	0.035895648915922784	5.615978664175426	1.520579033480219	0.12885438052075646	0.6602776003493404	1.518635061981812	FALSE
ENSG00000133317	85329	LGALS12	LGALS12	protein_coding	galectin 12 [Source:HGNC Symbol;Acc:HGNC:15788]	11	1	63506084	63516774	0.13910719431863683	2.9372786803720086	1.5203821492910332	0.12895384930194487	0.6605690741487671	1.5182402294818715	FALSE
ENSG00000026297	8635	RNASET2	RNASET2	protein_coding	ribonuclease T2 [Source:HGNC Symbol;Acc:HGNC:21686]	6	-1	166929504	166957191	0.09718693187286354	3.939764396320645	1.5200582025401008	0.1290952658240526	0.6607015389128608	1.5176792962682537	FALSE
ENSG00000162909	824	CAPN2	CAPN2	protein_coding	calpain 2 [Source:HGNC Symbol;Acc:HGNC:1479]	1	1	223701593	223776018	-0.07159581358936151	7.191850631247168	-1.5196401231721257	0.12909991231049156	0.6607015389128608	-1.517660873930702	FALSE
ENSG00000171503	2110	ETFDH	ETFDH	protein_coding	electron transfer flavoprotein dehydrogenase [Source:HGNC Symbol;Acc:HGNC:3483]	4	1	158672125	158709623	-0.05856612539296391	4.122873082393251	-1.5192515282452435	0.1291716429571043	0.6607015389128608	-1.5173765423918257	FALSE
ENSG00000211696	NA	TRGV8	TRGV8	TR_V_gene	T cell receptor gamma variable 8 [Source:HGNC Symbol;Acc:HGNC:12294]	7	-1	38330343	38330935	-0.2392560714325802	-0.6994221014358399	-1.5192952097472776	0.12917828936706593	0.6607015389128608	-1.5173502030420936	FALSE
ENSG00000233912	NA	AC026202.2	AC026202.2	lncRNA	novel transcript, antisense to ARL8B	3	-1	5156905	5187329	-0.15557245008084297	-0.4986773267550566	-1.5190033095504825	0.12919268696555392	0.6607015389128608	-1.5172931497769135	FALSE
ENSG00000063587	10838	ZNF275	ZNF275	protein_coding	zinc finger protein 275 [Source:HGNC Symbol;Acc:HGNC:13069]	X	1	153334147	153360110	-0.08846086690299249	3.89747060612629	-1.5188080760746374	0.12929839642945284	0.6608301937885052	-1.5168744067785689	FALSE
ENSG00000135709	9764	KIAA0513	KIAA0513	protein_coding	KIAA0513 [Source:HGNC Symbol;Acc:HGNC:29058]	16	1	85027751	85094230	0.07253962575043982	7.39548744934846	1.5190486310123494	0.12933740480533207	0.6608301937885052	1.5167199515020786	FALSE
ENSG00000255026	NA	AC136475.3	AC136475.3	lncRNA	novel transcript	11	1	287305	288987	0.11684874434554882	3.011857418359127	1.5190033883207636	0.12934565587917618	0.6608301937885052	1.5166872856700118	FALSE
ENSG00000232912	NA	RERE-AS1	RERE-AS1	lncRNA	RERE antisense RNA 1 [Source:HGNC Symbol;Acc:HGNC:40501]	1	1	8424645	8435013	0.10757790077377294	4.678963872211953	1.518145619019545	0.129461471791085	0.6612041122658938	1.516228943540833	FALSE
ENSG00000101052	51098	IFT52	IFT52	protein_coding	intraflagellar transport 52 [Source:HGNC Symbol;Acc:HGNC:15901]	20	1	43590937	43647299	-0.04942847703479725	3.768011361860379	-1.5177841252688538	0.12951336310674172	0.6612514072247107	-1.5160236866542758	FALSE
ENSG00000149182	84364	ARFGAP2	ARFGAP2	protein_coding	ADP ribosylation factor GTPase activating protein 2 [Source:HGNC Symbol;Acc:HGNC:13504]	11	-1	47164299	47177125	0.03152261930920286	5.771324276297964	1.5174953227580699	0.12959956826520472	0.6614690030265253	1.5156828419623432	FALSE
ENSG00000171169	203245	NAIF1	NAIF1	protein_coding	nuclear apoptosis inducing factor 1 [Source:HGNC Symbol;Acc:HGNC:25446]	9	-1	128061233	128068206	0.057173328479482866	2.8560388784229036	1.517321578158546	0.12964127194898054	0.6614690030265253	1.5155180138570823	FALSE
ENSG00000157224	9069	CLDN12	CLDN12	protein_coding	claudin 12 [Source:HGNC Symbol;Acc:HGNC:2034]	7	1	90383721	90513402	0.10718368217215946	1.11663372141607	1.5168873927108066	0.12972658148484212	0.6616767925430117	1.5151809677873411	FALSE
ENSG00000165632	83860	TAF3	TAF3	protein_coding	TATA-box binding protein associated factor 3 [Source:HGNC Symbol;Acc:HGNC:17303]	10	1	7818505	8016631	-0.058221258990097446	5.879171755967053	-1.5168848592585744	0.12976731370742323	0.6616767925430117	-1.5150201011544042	FALSE
ENSG00000136867	1318	SLC31A2	SLC31A2	protein_coding	solute carrier family 31 member 2 [Source:HGNC Symbol;Acc:HGNC:11017]	9	1	113150976	113164140	0.11215126518333118	5.672631788308961	1.516622387800319	0.12983475300264405	0.6618031067446638	1.514753844560578	FALSE
ENSG00000154025	125206	SLC5A10	SLC5A10	protein_coding	solute carrier family 5 member 10 [Source:HGNC Symbol;Acc:HGNC:23155]	17	1	18950345	19022595	0.17355577100112907	-0.19145865024979514	1.516079857111712	0.12992234172201114	0.6620320113173833	1.5144081963949687	FALSE
ENSG00000149476	26007	TKFC	TKFC	protein_coding	triokinase and FMN cyclase [Source:HGNC Symbol;Acc:HGNC:24552]	11	1	61333210	61353295	-0.055593921451717154	3.2308161775570348	-1.515428093021529	0.13009558078117203	0.662085493355548	-1.5137250817457046	FALSE
ENSG00000071462	114049	BUD23	BUD23	protein_coding	BUD23 rRNA methyltransferase and ribosome maturation factor [Source:HGNC Symbol;Acc:HGNC:16405]	7	1	73683025	73705161	-0.06506239064026964	4.247852301593859	-1.5153339848361906	0.13014021242472515	0.662085493355548	-1.5135492050501487	FALSE
ENSG00000114316	7375	USP4	USP4	protein_coding	ubiquitin specific peptidase 4 [Source:HGNC Symbol;Acc:HGNC:12627]	3	-1	49277144	49340712	0.06060646335832498	7.851164463444766	1.5153700877457226	0.13020522796159026	0.662085493355548	1.5132930867618102	FALSE
ENSG00000154380	55740	ENAH	ENAH	protein_coding	ENAH actin regulator [Source:HGNC Symbol;Acc:HGNC:18271]	1	-1	225486835	225653142	0.20842196777532285	-0.8493508043425798	1.5148669000553934	0.130250339728879	0.662085493355548	1.5131154345014397	FALSE
ENSG00000249667	NA	LINC01259	LINC01259	lncRNA	long intergenic non-protein coding RNA 1259 [Source:HGNC Symbol;Acc:HGNC:49899]	4	1	38509767	38518056	-0.1554348065530986	2.7263076455746975	-1.5151749989003316	0.13027248655463353	0.662085493355548	-1.5130282367345493	FALSE
ENSG00000145779	25816	TNFAIP8	TNFAIP8	protein_coding	TNF alpha induced protein 8 [Source:HGNC Symbol;Acc:HGNC:17260]	5	1	119268692	119399688	-0.04177130130185702	8.164928171998454	-1.5152003113687893	0.1302813921927705	0.662085493355548	-1.512993176182465	FALSE
ENSG00000174891	51319	RSRC1	RSRC1	protein_coding	arginine and serine rich coiled-coil 1 [Source:HGNC Symbol;Acc:HGNC:24152]	3	1	158105855	158545730	-0.05024426754284761	5.389090825540495	-1.514931708343286	0.13030926714874067	0.662085493355548	-1.5128834474589559	FALSE
ENSG00000114853	92999	ZBTB47	ZBTB47	protein_coding	zinc finger and BTB domain containing 47 [Source:HGNC Symbol;Acc:HGNC:26955]	3	1	42653697	42667580	0.08497552650163165	3.0000774149062654	1.5148053324274384	0.13036684281374045	0.662085493355548	1.5126568606542632	FALSE
ENSG00000163660	57018	CCNL1	CCNL1	protein_coding	cyclin L1 [Source:HGNC Symbol;Acc:HGNC:20569]	3	-1	157146508	157160760	0.07044004344786003	7.416155382747842	1.51443711944455	0.13039748983996355	0.662085493355548	1.5125362821317625	FALSE
ENSG00000123136	10212	DDX39A	DDX39A	protein_coding	DExD-box helicase 39A [Source:HGNC Symbol;Acc:HGNC:17821]	19	-1	14408798	14419383	-0.06285044006370999	4.228047449899511	-1.5142451479522354	0.13042544084168797	0.662085493355548	-1.5124263300949752	FALSE
ENSG00000184293	160365	CLECL1	CLECL1	protein_coding	C-type lectin like 1 [Source:HGNC Symbol;Acc:HGNC:24462]	12	-1	9715860	9733299	-0.13853402836068573	1.8802571707641393	-1.514623580457907	0.13043830351635113	0.662085493355548	-1.5123757377906364	FALSE
ENSG00000076984	5609	MAP2K7	MAP2K7	protein_coding	mitogen-activated protein kinase kinase 7 [Source:HGNC Symbol;Acc:HGNC:6847]	19	1	7903843	7914478	0.050445098892469176	5.737169701692021	1.5141585454523865	0.1304616476868641	0.662085493355548	1.512283928875223	FALSE
ENSG00000230454	NA	U73166.1	U73166.1	lncRNA	novel transcript	3	1	50260303	50263358	0.13884699579308946	0.6390682825973832	1.5139053261596003	0.1305197101692486	0.662085493355548	1.5120556336162445	FALSE
ENSG00000136044	55198	APPL2	APPL2	protein_coding	adaptor protein, phosphotyrosine interacting with PH domain and leucine zipper 2 [Source:HGNC Symbol;Acc:HGNC:18242]	12	-1	105173297	105236203	0.06582642632938729	6.240671099500796	1.5140187418131634	0.13056750053878619	0.662085493355548	1.5118677862780605	FALSE
ENSG00000238160	NA	AC116366.2	AC116366.2	lncRNA	novel transcript	5	-1	132419416	132426714	0.11569039354881117	5.472967541516432	1.5137036606518632	0.1306259952053758	0.662085493355548	1.5116379366537933	FALSE
ENSG00000214293	NA	APTR	APTR	lncRNA	Alu-mediated CDKN1A/p21 transcriptional regulator [Source:HGNC Symbol;Acc:HGNC:44173]	7	-1	77657659	77696267	0.09024791515739317	4.479796644239338	1.5135320179845846	0.1306604641322899	0.662085493355548	1.5115025314372124	FALSE
ENSG00000119446	92400	RBM18	RBM18	protein_coding	RNA binding motif protein 18 [Source:HGNC Symbol;Acc:HGNC:28413]	9	-1	122237622	122264840	0.051413832091871114	4.629195072962423	1.5132999059937324	0.13066087953594174	0.662085493355548	1.511500899764823	FALSE
ENSG00000118922	11278	KLF12	KLF12	protein_coding	Kruppel like factor 12 [Source:HGNC Symbol;Acc:HGNC:6346]	13	-1	73686089	73995056	-0.10821607074193285	6.836611947458546	-1.5133017326934997	0.1307610779373094	0.662085493355548	-1.5111074459345977	FALSE
ENSG00000204256	6046	BRD2	BRD2	protein_coding	bromodomain containing 2 [Source:HGNC Symbol;Acc:HGNC:1103]	6	1	32968594	32981505	0.03677954097991254	7.946530297371017	1.5130493798792273	0.13079289289228918	0.662085493355548	1.510982565554722	FALSE
ENSG00000036448	9172	MYOM2	MYOM2	protein_coding	myomesin 2 [Source:HGNC Symbol;Acc:HGNC:7614]	8	1	2045046	2165552	0.32815123375274075	1.2097831290924947	1.513837110456532	0.13080531235581805	0.662085493355548	1.5109338229461782	FALSE
ENSG00000127252	57110	PLAAT1	PLAAT1	protein_coding	phospholipase A and acyltransferase 1 [Source:HGNC Symbol;Acc:HGNC:14922]	3	1	193241128	193277738	-0.20938167873802865	-0.3725082542468881	-1.5128822800353015	0.13083399256141304	0.662085493355548	-1.5108212755963224	FALSE
ENSG00000162971	129450	TYW5	TYW5	protein_coding	tRNA-yW synthesizing protein 5 [Source:HGNC Symbol;Acc:HGNC:26754]	2	-1	199928913	199955736	-0.07197827718109018	3.509826621017894	-1.5124286778267164	0.130871905269042	0.662085493355548	-1.5106725272687596	FALSE
ENSG00000179958	79077	DCTPP1	DCTPP1	protein_coding	dCTP pyrophosphatase 1 [Source:HGNC Symbol;Acc:HGNC:28777]	16	-1	30423615	30430030	-0.09671592696936027	2.054089573502719	-1.5113385576385836	0.1311613105575106	0.6633332533607913	-1.509538162103178	FALSE
ENSG00000005187	6296	ACSM3	ACSM3	protein_coding	acyl-CoA synthetase medium chain family member 3 [Source:HGNC Symbol;Acc:HGNC:10522]	16	1	20610243	20797581	0.15617923418982826	4.698433472016296	1.5103841341472246	0.13143619346983204	0.6645067786540302	1.5084625151938125	FALSE
ENSG00000162139	10825	NEU3	NEU3	protein_coding	neuraminidase 3 [Source:HGNC Symbol;Acc:HGNC:7760]	11	1	74988279	75018893	-0.06345894302986066	3.9028032046803767	-1.5097741481131959	0.13154200156128007	0.6647234032719934	-1.508048941379433	FALSE
ENSG00000109944	79864	JHY	JHY	protein_coding	junctional cadherin complex regulator [Source:HGNC Symbol;Acc:HGNC:26288]	11	1	122882528	122959798	-0.11024303609353159	2.1571703049940525	-1.5099326606164543	0.131564750695959	0.6647234032719934	-1.507960055148827	FALSE
ENSG00000185163	317781	DDX51	DDX51	protein_coding	DEAD-box helicase 51 [Source:HGNC Symbol;Acc:HGNC:20082]	12	-1	132136594	132144319	-0.07479500320538524	3.526714394597124	-1.509369147657732	0.13164998625586688	0.6649374590735107	-1.507627125627823	FALSE
ENSG00000149922	6911	TBX6	TBX6	protein_coding	T-box transcription factor 6 [Source:HGNC Symbol;Acc:HGNC:11605]	16	-1	30085793	30091887	-0.12960835962978856	-0.05447530311897749	-1.5087360186663688	0.13178232760829417	0.6651921623632284	-1.5071105321168798	FALSE
ENSG00000159063	79053	ALG8	ALG8	protein_coding	ALG8 alpha-1,3-glucosyltransferase [Source:HGNC Symbol;Acc:HGNC:23161]	11	-1	78100936	78139653	-0.06431010375445911	3.9213922985298133	-1.5087363511400105	0.13180989587991213	0.6651921623632284	-1.5070029701723273	FALSE
ENSG00000255031	NA	AP002807.1	AP002807.1	lncRNA	novel transcript, antisense to CHKA	11	1	68050740	68053762	0.0821935219703187	4.35841166862815	1.5088702024700338	0.13182907015051024	0.6651921623632284	1.5069281690212466	FALSE
ENSG00000164896	10922	FASTK	FASTK	protein_coding	Fas activated serine/threonine kinase [Source:HGNC Symbol;Acc:HGNC:24676]	7	-1	151076593	151080866	-0.06028083987266353	4.414902144108362	-1.5084947932074018	0.13190061805943942	0.665250338845888	-1.5066491263696618	FALSE
ENSG00000131748	10948	STARD3	STARD3	protein_coding	StAR related lipid transfer domain containing 3 [Source:HGNC Symbol;Acc:HGNC:17579]	17	1	39637090	39664201	0.041810902487046775	5.814962495405237	1.5083043035185715	0.13197370036944028	0.665250338845888	1.5063642204933645	FALSE
ENSG00000001084	2729	GCLC	GCLC	protein_coding	glutamate-cysteine ligase catalytic subunit [Source:HGNC Symbol;Acc:HGNC:4311]	6	-1	53497341	53616970	-0.07536438946924306	4.838588546126365	-1.5078316749560248	0.13206327653140898	0.665250338845888	-1.506015181275199	FALSE
ENSG00000276234	6871	TADA2A	TADA2A	protein_coding	transcriptional adaptor 2A [Source:HGNC Symbol;Acc:HGNC:11531]	17	1	37406886	37479725	-0.06742856343496095	3.7094396958553273	-1.5073129309750148	0.13217965723561342	0.665250338845888	-1.5055619703165726	FALSE
ENSG00000172071	9451	EIF2AK3	EIF2AK3	protein_coding	eukaryotic translation initiation factor 2 alpha kinase 3 [Source:HGNC Symbol;Acc:HGNC:3255]	2	-1	88556741	88627464	-0.06997212882126647	4.51516482271819	-1.5071244382458233	0.13226497528768924	0.665250338845888	-1.5052299202085282	FALSE
ENSG00000137752	834	CASP1	CASP1	protein_coding	caspase 1 [Source:HGNC Symbol;Acc:HGNC:1499]	11	-1	105025443	105035250	0.0859030973405499	7.615782763592382	1.506979228378449	0.13229378379695336	0.665250338845888	1.5051178375794516	FALSE
ENSG00000257239	NA	AC090630.1	AC090630.1	lncRNA	novel transcript	12	-1	41829898	41932592	0.2332518628861319	-0.4014619662916458	1.5072241159790905	0.13233910281369177	0.665250338845888	1.5049415572892837	FALSE
ENSG00000285558	NA	AC112504.2	AC112504.2	protein_coding	novel protein	3	1	141738474	141807919	-0.0693716225566674	1.8969017396247398	-1.506413557444604	0.1323824484763922	0.665250338845888	-1.504772996625353	FALSE
ENSG00000285253	54816	AC090517.4	AC090517.4	protein_coding	zinc finger protein 280D [Source:NCBI gene;Acc:54816]	15	-1	56652488	56918571	-0.14249197010636205	0.3049001444878039	-1.506428201695729	0.1324007310555398	0.665250338845888	-1.5047019129717238	FALSE
ENSG00000228205	NA	AC131235.1	AC131235.1	processed_pseudogene	ribosomal protein S3 (RPS3) pseudogene	3	1	184149704	184150435	-0.1862925449456305	-0.34391701468301494	-1.5062212378265327	0.13242288063685576	0.665250338845888	-1.5046158043892421	FALSE
ENSG00000167553	84790	TUBA1C	TUBA1C	protein_coding	tubulin alpha 1c [Source:HGNC Symbol;Acc:HGNC:20768]	12	1	49188736	49274603	0.08522775495858248	6.249787155403644	1.5066049604458447	0.13243523472285773	0.665250338845888	1.5045677815630767	FALSE
ENSG00000110321	1982	EIF4G2	EIF4G2	protein_coding	eukaryotic translation initiation factor 4 gamma 2 [Source:HGNC Symbol;Acc:HGNC:3297]	11	-1	10797050	10808940	0.06139551960448841	8.82668760741822	1.5062552045296933	0.13245878035464426	0.665250338845888	1.5044762645465817	FALSE
ENSG00000147684	4715	NDUFB9	NDUFB9	protein_coding	NADH:ubiquinone oxidoreductase subunit B9 [Source:HGNC Symbol;Acc:HGNC:7704]	8	1	124539101	124580648	-0.06677239898069942	4.388575766271299	-1.5059995182397083	0.13253095977195026	0.665250338845888	-1.504195796522792	FALSE
ENSG00000130985	7317	UBA1	UBA1	protein_coding	ubiquitin like modifier activating enzyme 1 [Source:HGNC Symbol;Acc:HGNC:12469]	X	1	47190861	47215128	0.044992387999069905	8.029035193923576	1.5060758318172955	0.13255629442184802	0.665250338845888	1.5040973815600664	FALSE
ENSG00000245958	NA	AC093752.1	AC093752.1	transcribed_unprocessed_pseudogene	septin 4 (sept4) pseudogene	4	1	119454791	119552025	-0.09637975801934306	5.6704385614678685	-1.5057288328459564	0.13261759483918698	0.665250338845888	-1.5038593142530672	FALSE
ENSG00000198856	58505	OSTC	OSTC	protein_coding	oligosaccharyltransferase complex non-catalytic subunit [Source:HGNC Symbol;Acc:HGNC:24448]	4	1	108650585	108667820	-0.060512216958025	4.509179933974243	-1.5052448043708073	0.13270359445386254	0.665250338845888	-1.503525468334015	FALSE
ENSG00000223745	NA	CCDC18-AS1	CCDC18-AS1	lncRNA	CCDC18 antisense RNA 1 [Source:HGNC Symbol;Acc:HGNC:52262]	1	-1	93262186	93346025	-0.062126200708821244	6.581720181261164	-1.5054714989644495	0.13277555009207434	0.665250338845888	-1.5032462690861894	FALSE
ENSG00000181826	768211	RELL1	RELL1	protein_coding	RELT like 1 [Source:HGNC Symbol;Acc:HGNC:27379]	4	-1	37590800	37686376	0.11467448541169567	6.646467381332042	1.505029275962028	0.13279275083646688	0.665250338845888	1.5031795448308056	FALSE
ENSG00000189419	NA	SPATA41	SPATA41	lncRNA	spermatogenesis associated 41 [Source:HGNC Symbol;Acc:HGNC:48613]	15	-1	100344047	100350725	0.14715683461562618	-0.4587458746528516	1.5047030124029441	0.13281821662539903	0.665250338845888	1.5030807715205412	FALSE
ENSG00000168610	6774	STAT3	STAT3	protein_coding	signal transducer and activator of transcription 3 [Source:HGNC Symbol;Acc:HGNC:11364]	17	-1	42313324	42388568	0.07025405679123153	8.833912406682364	1.504861939259458	0.13283145668810706	0.665250338845888	1.5030294235223316	FALSE
ENSG00000068305	4205	MEF2A	MEF2A	protein_coding	myocyte enhancer factor 2A [Source:HGNC Symbol;Acc:HGNC:6993]	15	1	99565417	99716466	-0.09804870891074824	7.50556207991928	-1.5047191623642358	0.13284428779390256	0.665250338845888	-1.5029796653336847	FALSE
ENSG00000138018	85465	SELENOI	SELENOI	protein_coding	selenoprotein I [Source:HGNC Symbol;Acc:HGNC:29361]	2	1	26308547	26395891	-0.06455094461424782	4.0288386479689695	-1.504728981665575	0.13284540109408258	0.665250338845888	-1.502975348203877	FALSE
ENSG00000138386	4664	NAB1	NAB1	protein_coding	NGFI-A binding protein 1 [Source:HGNC Symbol;Acc:HGNC:7626]	2	1	190646746	190692766	0.07392205426225118	4.913564821347432	1.5043225070479105	0.13297746620557013	0.665250338845888	1.5024634277813307	FALSE
ENSG00000229474	197135	PATL2	PATL2	protein_coding	PAT1 homolog 2 [Source:HGNC Symbol;Acc:HGNC:33630]	15	-1	44665732	44711316	0.0800355713654568	6.624943204082495	1.5044449310313388	0.13298354334114298	0.665250338845888	1.502439880619386	FALSE
ENSG00000178896	54512	EXOSC4	EXOSC4	protein_coding	exosome component 4 [Source:HGNC Symbol;Acc:HGNC:18189]	8	1	144078648	144080648	-0.12331579847222685	1.756147926114969	-1.5041064354810987	0.1330252830465354	0.665250338845888	-1.502278173706336	FALSE
ENSG00000077150	4791	NFKB2	NFKB2	protein_coding	nuclear factor kappa B subunit 2 [Source:HGNC Symbol;Acc:HGNC:7795]	10	1	102394110	102402524	0.05937016052426447	5.953714661897482	1.5040775978973082	0.13306714578763063	0.665250338845888	1.5021160295789904	FALSE
ENSG00000151176	196463	PLBD2	PLBD2	protein_coding	phospholipase B domain containing 2 [Source:HGNC Symbol;Acc:HGNC:27283]	12	1	113358566	113391629	-0.08521810456777157	5.850404110674773	-1.5035409213605424	0.13317192175588005	0.665250338845888	-1.5017103809183476	FALSE
ENSG00000125735	8740	TNFSF14	TNFSF14	protein_coding	TNF superfamily member 14 [Source:HGNC Symbol;Acc:HGNC:11930]	19	-1	6661253	6670588	0.09936636283330547	7.102775574625104	1.5032014840454109	0.13327727507082807	0.665250338845888	1.501302746014685	FALSE
ENSG00000125249	5911	RAP2A	RAP2A	protein_coding	RAP2A, member of RAS oncogene family [Source:HGNC Symbol;Acc:HGNC:9861]	13	1	97434169	97469128	-0.10100589278657068	4.559098448627119	-1.5033589858493914	0.133283860843857	0.665250338845888	-1.5012772725090011	FALSE
ENSG00000139793	10150	MBNL2	MBNL2	protein_coding	muscleblind like splicing regulator 2 [Source:HGNC Symbol;Acc:HGNC:16746]	13	1	97221434	97394120	-0.06453942727556594	5.409579436059424	-1.502796729003423	0.1333390699192226	0.665250338845888	-1.501063764325636	FALSE
ENSG00000151502	112936	VPS26B	VPS26B	protein_coding	VPS26, retromer complex component B [Source:HGNC Symbol;Acc:HGNC:28119]	11	1	134224671	134247788	0.03272013829282372	5.7321913391806865	1.5028633997114316	0.1333577721177316	0.665250338845888	1.5009914534618305	FALSE
ENSG00000068796	3796	KIF2A	KIF2A	protein_coding	kinesin family member 2A [Source:HGNC Symbol;Acc:HGNC:6318]	5	1	62306162	62537249	-0.052166803873922696	7.069434081098956	-1.5031364477040678	0.13335820722837002	0.665250338845888	-1.5009897712275768	FALSE
ENSG00000182973	25904	CNOT10	CNOT10	protein_coding	CCR4-NOT transcription complex subunit 10 [Source:HGNC Symbol;Acc:HGNC:23817]	3	1	32685145	32773875	0.03172536836756201	5.362349037077312	1.5026142000279081	0.13337350420306374	0.665250338845888	1.5009306324293967	FALSE
ENSG00000107833	10360	NPM3	NPM3	protein_coding	nucleophosmin/nucleoplasmin 3 [Source:HGNC Symbol;Acc:HGNC:7931]	10	-1	101781325	101783413	-0.09218947586822335	1.6043847917787264	-1.502606464282927	0.13337946548791224	0.665250338845888	-1.5009075872531008	FALSE
ENSG00000198176	7027	TFDP1	TFDP1	protein_coding	transcription factor Dp-1 [Source:HGNC Symbol;Acc:HGNC:11749]	13	1	113584721	113641473	-0.11868437648536911	5.982562320784767	-1.5029647308684269	0.13338059275526412	0.665250338845888	-1.5009032295447724	FALSE
ENSG00000088256	2767	GNA11	GNA11	protein_coding	G protein subunit alpha 11 [Source:HGNC Symbol;Acc:HGNC:4379]	19	1	3094362	3123999	0.1052601067767065	1.588281532037928	1.5026517690009973	0.13338460149640333	0.665250338845888	1.5008877330750647	FALSE
ENSG00000165028	55335	NIPSNAP3B	NIPSNAP3B	protein_coding	nipsnap homolog 3B [Source:HGNC Symbol;Acc:HGNC:23641]	9	1	104764129	104777764	0.1217566609157621	1.1872769317375176	1.502279877777001	0.13346174314963824	0.6652567367733476	1.500589599088706	FALSE
ENSG00000151240	22982	DIP2C	DIP2C	protein_coding	disco interacting protein 2 homolog C [Source:HGNC Symbol;Acc:HGNC:29150]	10	-1	274190	689668	-0.11132203704023347	3.7914980847074906	-1.5023383996349964	0.13348359195094697	0.6652567367733476	-1.5005051829459126	FALSE
ENSG00000259813	NA	AC138028.3	AC138028.3	lncRNA	novel transcript, antisense to RNF166	16	1	88696501	88698610	0.12582162955292933	0.5192393909773383	1.5020693823993356	0.13352625940821022	0.6652567367733476	1.5003403616052011	FALSE
ENSG00000221926	10626	TRIM16	TRIM16	protein_coding	tripartite motif containing 16 [Source:HGNC Symbol;Acc:HGNC:17241]	17	-1	15627960	15684311	-0.09073088172839716	2.3024414740956853	-1.5020910325779953	0.13355744170667297	0.6652567367733476	-1.5002199323859227	FALSE
ENSG00000151665	5281	PIGF	PIGF	protein_coding	phosphatidylinositol glycan anchor biosynthesis class F [Source:HGNC Symbol;Acc:HGNC:8962]	2	-1	46580937	46617055	-0.046990355288484054	4.588702212442128	-1.5014482073067366	0.1337176525398649	0.665760846783108	-1.499601524601794	FALSE
ENSG00000188460	NA	ACTBP11	ACTBP11	processed_pseudogene	ACTB pseudogene 11 [Source:HGNC Symbol;Acc:HGNC:33971]	1	-1	223863726	223864851	0.11609584543469653	1.5248481286289337	1.5013651224713669	0.13374449091458734	0.665760846783108	1.4994979855511938	FALSE
ENSG00000172292	253782	CERS6	CERS6	protein_coding	ceramide synthase 6 [Source:HGNC Symbol;Acc:HGNC:23826]	2	1	168455862	168775137	-0.05641288370486741	6.209084633059832	-1.5012850681104057	0.13385427842177408	0.6660935876163419	-1.4990746065394234	FALSE
ENSG00000140968	3394	IRF8	IRF8	protein_coding	interferon regulatory factor 8 [Source:HGNC Symbol;Acc:HGNC:5358]	16	1	85899162	85922606	0.078281013842882	5.8926417926188215	1.5006259333853131	0.13395873025405355	0.6663995718315024	1.498672053040896	FALSE
ENSG00000268222	NA	EEF1A1P7	EEF1A1P7	processed_pseudogene	eukaryotic translation elongation factor 1 alpha 1 pseudogene 7 [Source:HGNC Symbol;Acc:HGNC:3202]	19	1	35382172	35384052	-0.18221656981024092	-0.6734192615596836	-1.500089142724541	0.13400739972226694	0.6664279503341078	-1.4984845656259564	FALSE
ENSG00000124067	6560	SLC12A4	SLC12A4	protein_coding	solute carrier family 12 member 4 [Source:HGNC Symbol;Acc:HGNC:10913]	16	-1	67943474	67969601	0.05868631293803128	3.776389154225312	1.4997062844408757	0.13413967332609578	0.6668349722715085	1.497975279331403	FALSE
ENSG00000141076	84916	UTP4	UTP4	protein_coding	UTP4 small subunit processome component [Source:HGNC Symbol;Acc:HGNC:1983]	16	1	69131291	69231130	-0.07102567922582548	3.868426152670083	-1.4996418211903035	0.13417522715875044	0.6668349722715085	-1.497838454459158	FALSE
ENSG00000100060	4242	MFNG	MFNG	protein_coding	MFNG O-fucosylpeptide 3-beta-N-acetylglucosaminyltransferase [Source:HGNC Symbol;Acc:HGNC:7038]	22	-1	37469063	37486393	0.0460336555967098	6.020459811450044	1.4993999842032526	0.1342410239993099	0.6668480891071683	1.4975853167572861	FALSE
ENSG00000074621	9187	SLC24A1	SLC24A1	protein_coding	solute carrier family 24 member 1 [Source:HGNC Symbol;Acc:HGNC:10975]	15	1	65611366	65660995	-0.0831876870446806	2.075243814495871	-1.498533841926621	0.13441024330618792	0.6668480891071683	-1.4969347260932704	FALSE
ENSG00000026508	960	CD44	CD44	protein_coding	CD44 molecule (Indian blood group) [Source:HGNC Symbol;Acc:HGNC:1681]	11	1	35138870	35232402	-0.08178539406661933	8.79302497416354	-1.4986120351082857	0.13443351950161925	0.6668480891071683	-1.4968452865966917	FALSE
ENSG00000174903	81876	RAB1B	RAB1B	protein_coding	RAB1B, member RAS oncogene family [Source:HGNC Symbol;Acc:HGNC:18370]	11	1	66268590	66277492	0.057979897046911866	6.863283683794591	1.4988179965376367	0.134436634304949	0.6668480891071683	1.496833318777477	FALSE
ENSG00000100376	55007	FAM118A	FAM118A	protein_coding	family with sequence similarity 118 member A [Source:HGNC Symbol;Acc:HGNC:1313]	22	1	45308968	45341955	0.15246426586560435	5.276980370779786	1.5002720513139787	0.13443766958574396	0.6668480891071683	1.4968293410285736	FALSE
ENSG00000125505	79143	MBOAT7	MBOAT7	protein_coding	membrane bound O-acyltransferase domain containing 7 [Source:HGNC Symbol;Acc:HGNC:15505]	19	-1	54173412	54189882	0.0956956160379292	8.932463788073147	1.4980444956912087	0.13462580946964847	0.6668480891071683	1.496106864114837	FALSE
ENSG00000256633	NA	AP005019.1	AP005019.1	lncRNA	novel transcript	11	1	72584572	72587979	-0.14816430883162926	0.17953859450831447	-1.497664356135602	0.13466362058317205	0.6668480891071683	-1.4959617596760402	FALSE
ENSG00000243964	NA	RPL23AP65	RPL23AP65	processed_pseudogene	ribosomal protein L23a pseudogene 65 [Source:HGNC Symbol;Acc:HGNC:36289]	11	1	9606142	9606609	-0.20136215850313854	-0.832169479874007	-1.4972815160799857	0.13473771045644184	0.6668480891071683	-1.4956775226730041	FALSE
ENSG00000147419	55246	CCDC25	CCDC25	protein_coding	coiled-coil domain containing 25 [Source:HGNC Symbol;Acc:HGNC:25591]	8	-1	27733316	27772653	-0.060625128066366774	4.027241156593431	-1.4973004770140428	0.13478724263242226	0.6668480891071683	-1.4954875657354048	FALSE
ENSG00000083799	1540	CYLD	CYLD	protein_coding	CYLD lysine 63 deubiquitinase [Source:HGNC Symbol;Acc:HGNC:2584]	16	1	50742050	50801935	0.05658728599599527	7.532953317650898	1.4971682395224257	0.13485097664488016	0.6668480891071683	1.4952432238170463	FALSE
ENSG00000168101	84309	NUDT16L1	NUDT16L1	protein_coding	nudix hydrolase 16 like 1 [Source:HGNC Symbol;Acc:HGNC:28154]	16	1	4693694	4695859	0.06401158376332905	2.810027088336572	1.4968439994758032	0.13486798368929984	0.6668480891071683	1.4951780377074362	FALSE
ENSG00000240563	54596	L1TD1	L1TD1	protein_coding	LINE1 type transposase domain containing 1 [Source:HGNC Symbol;Acc:HGNC:25595]	1	1	62194849	62212328	0.2716034177576869	-0.6741182002111861	1.4973610429619766	0.13488029745636612	0.6668480891071683	1.4951308443729572	FALSE
ENSG00000163811	23160	WDR43	WDR43	protein_coding	WD repeat domain 43 [Source:HGNC Symbol;Acc:HGNC:28945]	2	1	28894667	28948219	-0.07337268300413236	4.547979686788068	-1.4969774576268684	0.13489430334185226	0.6668480891071683	-1.4950771699291356	FALSE
ENSG00000117262	653519	GPR89A	GPR89A	protein_coding	G protein-coupled receptor 89A [Source:HGNC Symbol;Acc:HGNC:31984]	1	1	145607988	145670650	-0.07454860819362752	3.1088760977210126	-1.4965863194084692	0.1349525339007537	0.6668480891071683	-1.49485406041865	FALSE
ENSG00000144048	8446	DUSP11	DUSP11	protein_coding	dual specificity phosphatase 11 [Source:HGNC Symbol;Acc:HGNC:3066]	2	-1	73762184	73780157	0.037646208260635916	4.508454897531035	1.4963088228712162	0.13499687181614117	0.6668480891071683	1.494684230248449	FALSE
ENSG00000211893	NA	IGHG2	IGHG2	IG_C_gene	immunoglobulin heavy constant gamma 2 (G2m marker) [Source:HGNC Symbol;Acc:HGNC:5526]	14	-1	105639559	105644790	-0.24799949776001906	5.311059572675741	-1.4968385603853807	0.13502110034854034	0.6668480891071683	-1.4945914444635542	FALSE
ENSG00000080608	9933	PUM3	PUM3	protein_coding	pumilio RNA binding family member 3 [Source:HGNC Symbol;Acc:HGNC:29676]	9	-1	2720469	2844095	-0.06220636545108693	4.787593675703391	-1.4963866776531056	0.1350298787100448	0.6668480891071683	-1.4945578299542224	FALSE
ENSG00000133574	55303	GIMAP4	GIMAP4	protein_coding	GTPase, IMAP family member 4 [Source:HGNC Symbol;Acc:HGNC:21872]	7	1	150567369	150573953	0.06786899628803766	8.6301663907635	1.4964050279816863	0.1350618710181699	0.6668480891071683	1.4944353378130406	FALSE
ENSG00000143184	6375	XCL1	XCL1	protein_coding	X-C motif chemokine ligand 1 [Source:HGNC Symbol;Acc:HGNC:10645]	1	1	168576605	168582069	-0.22909691691509726	0.05576083052822821	-1.4963643408783969	0.13506289973843136	0.6668480891071683	-1.4944313994212524	FALSE
ENSG00000250722	6414	SELENOP	SELENOP	protein_coding	selenoprotein P [Source:HGNC Symbol;Acc:HGNC:10751]	5	-1	42799880	42887392	-0.15260445147269197	-0.4087339002175533	-1.4954183863568369	0.13523665513608102	0.6668480891071683	-1.4937665199817705	FALSE
ENSG00000149823	738	VPS51	VPS51	protein_coding	VPS51 subunit of GARP complex [Source:HGNC Symbol;Acc:HGNC:1172]	11	1	65089324	65111862	-0.04851716933605488	5.4998610246903725	-1.4955959491270225	0.13524649047524673	0.6668480891071683	-1.493728904549333	FALSE
ENSG00000108924	3131	HLF	HLF	protein_coding	HLF transcription factor, PAR bZIP family member [Source:HGNC Symbol;Acc:HGNC:4977]	17	1	55264960	55325187	-0.16958128703824024	0.4985840671151714	-1.4953316968756813	0.1352632571837758	0.6668480891071683	-1.4936647848416031	FALSE
ENSG00000232811	NA	AL360270.1	AL360270.1	lncRNA	novel transcript	1	1	110943467	110952848	0.15563846371501075	-0.5077420897802521	1.4950465578445264	0.13531101975094276	0.6668480891071683	1.4934821635741762	FALSE
ENSG00000111667	8078	USP5	USP5	protein_coding	ubiquitin specific peptidase 5 [Source:HGNC Symbol;Acc:HGNC:12628]	12	1	6852128	6866632	-0.07120022571008278	4.210988466850898	-1.4951412739941632	0.1353364084016837	0.6668480891071683	-1.4933851097591573	FALSE
ENSG00000224985	NA	AL590714.1	AL590714.1	lncRNA	novel transcript	1	-1	161153760	161159349	-0.18310924995674882	-0.66853449954094335	-1.4949932486250497	0.13535353696881466	0.6668480891071683	-1.493319639913027	FALSE
ENSG00000181896	94039	ZNF101	ZNF101	protein_coding	zinc finger protein 101 [Source:HGNC Symbol;Acc:HGNC:12881]	19	1	19668796	19683509	-0.06060855619512129	5.6556278950659475	-1.4954733149980444	0.13536858002398605	0.6668480891071683	-1.4932621467157376	FALSE
ENSG00000255422	105369519	AP002954.1	AP002954.1	lncRNA	novel transcript	11	1	118700427	118750263	-0.1389457259806659	1.8052871041448273	-1.4958055650798563	0.13541100800928313	0.6668480891071683	-1.4931000173779188	FALSE
ENSG00000273382	NA	AL356488.3	AL356488.3	lncRNA	novel transcript, antisense to TMEM167B	1	-1	109087971	109090858	0.11126112383197673	0.9248028209466248	1.4948075409472115	0.13541617001863018	0.6668480891071683	1.493080294557315	FALSE
ENSG00000277855	NA	AC097634.3	AC097634.3	lncRNA	novel transcript, antisense to FOXP1	3	1	71581721	71628558	0.09311884767695666	3.45413209013587	1.495047641920418	0.13542999904996567	0.6668480891071683	1.4930274599511875	FALSE
ENSG00000123892	23682	RAB38	RAB38	protein_coding	RAB38, member RAS oncogene family [Source:HGNC Symbol;Acc:HGNC:9776]	11	-1	88113251	88175443	-0.15627411871897615	-7.506519497349145e-4	-1.4947471604713005	0.1354676248324858	0.6668480891071683	-1.4928837295865829	FALSE
ENSG00000221946	53822	FXYD7	FXYD7	protein_coding	FXYD domain containing ion transport regulator 7 [Source:HGNC Symbol;Acc:HGNC:4034]	19	1	35143250	35154301	-0.19660737100834708	-0.21989860836425495	-1.49365616814999	0.1357167530771598	0.6668954822866078	-1.4919328377194543	FALSE
ENSG00000090975	57605	PITPNM2	PITPNM2	protein_coding	phosphatidylinositol transfer protein membrane associated 2 [Source:HGNC Symbol;Acc:HGNC:21044]	12	-1	122983480	123150015	-0.07407080773777697	5.101168796071699	-1.49414883149889	0.1357278339124201	0.6668954822866078	-1.4918905748594955	FALSE
ENSG00000180875	64388	GREM2	GREM2	protein_coding	gremlin 2, DAN family BMP antagonist [Source:HGNC Symbol;Acc:HGNC:17655]	1	-1	240489573	240612155	-0.1867020111225601	1.1603494887545047	-1.494212630540468	0.13575079258320058	0.6668954822866078	-1.4918030178199881	FALSE
ENSG00000100027	29799	YPEL1	YPEL1	protein_coding	yippee like 1 [Source:HGNC Symbol;Acc:HGNC:12845]	22	-1	21697536	21735794	-0.10700730649791712	4.258389496249702	-1.4939451972620763	0.1357887649131714	0.6668954822866078	-1.4916582285733715	FALSE
ENSG00000100324	10454	TAB1	TAB1	protein_coding	TGF-beta activated kinase 1 (MAP3K7) binding protein 1 [Source:HGNC Symbol;Acc:HGNC:18157]	22	1	39399778	39437060	-0.05216877846512702	4.441979636377556	-1.4932130669357033	0.13582102650619302	0.6668954822866078	-1.4915352390455345	FALSE
ENSG00000204104	26146	TRAF3IP1	TRAF3IP1	protein_coding	TRAF3 interacting protein 1 [Source:HGNC Symbol;Acc:HGNC:17861]	2	1	238320441	238400897	-0.058258333932572626	3.262232259253737	-1.4931059056109852	0.13584342414287603	0.6668954822866078	-1.4914498667347946	FALSE
ENSG00000131100	529	ATP6V1E1	ATP6V1E1	protein_coding	ATPase H+ transporting V1 subunit E1 [Source:HGNC Symbol;Acc:HGNC:857]	22	-1	17592136	17628749	0.051808285547035204	6.417088443880109	1.4932700383531448	0.13584995206778544	0.6668954822866078	1.491424986510917	FALSE
ENSG00000087470	10059	DNM1L	DNM1L	protein_coding	dynamin 1 like [Source:HGNC Symbol;Acc:HGNC:2973]	12	1	32679200	32745650	-0.04837043431297605	5.45565735238929	-1.493089527492398	0.13585646488146266	0.6668954822866078	-1.491400164801267	FALSE
ENSG00000083937	25978	CHMP2B	CHMP2B	protein_coding	charged multivesicular body protein 2B [Source:HGNC Symbol;Acc:HGNC:24537]	3	1	87227271	87255556	0.0660613829358736	5.467547102781282	1.4930934552427457	0.1358642075962659	0.6668954822866078	1.4913706568739369	FALSE
ENSG00000181817	84967	LSM10	LSM10	protein_coding	LSM10, U7 small nuclear RNA associated [Source:HGNC Symbol;Acc:HGNC:17562]	1	-1	36391238	36397908	0.06379040323907503	4.567907895400619	1.4924419937144333	0.13605651435242214	0.6674874174086921	1.4906381811496372	FALSE
ENSG00000175216	9793	CKAP5	CKAP5	protein_coding	cytoskeleton associated protein 5 [Source:HGNC Symbol;Acc:HGNC:28959]	11	-1	46743048	46846308	-0.07368485513841172	5.181386451917971	-1.4923093120530757	0.136070866729823	0.6674874174086921	-1.4905835465526125	FALSE
ENSG00000141480	409	ARRB2	ARRB2	protein_coding	arrestin beta 2 [Source:HGNC Symbol;Acc:HGNC:712]	17	1	4710596	4721499	0.07681591316605285	9.685963773994516	1.4919843911630655	0.136222431346906	0.6680196435731455	1.4900068632285852	FALSE
ENSG00000140464	5371	PML	PML	protein_coding	promyelocytic leukemia [Source:HGNC Symbol;Acc:HGNC:9113]	15	1	73994673	74047827	0.10766190421772404	6.1694459008898885	1.4915250430528817	0.13627861638025587	0.6680839502762796	1.4897932124465094	FALSE
ENSG00000116183	60676	PAPPA2	PAPPA2	protein_coding	pappalysin 2 [Source:HGNC Symbol;Acc:HGNC:14615]	1	1	176463171	176845601	0.19143991604385902	-0.38649910588580044	1.4911833701164745	0.13638438396910177	0.6682624334137856	1.4893912020520033	FALSE
ENSG00000178498	196403	DTX3	DTX3	protein_coding	deltex E3 ubiquitin ligase 3 [Source:HGNC Symbol;Acc:HGNC:24457]	12	1	57604622	57609804	-0.11343263645289081	2.556187962063232	-1.4909224858299859	0.13645952798633654	0.6682624334137856	-1.4891057345053422	FALSE
ENSG00000258404	NA	LINC02320	LINC02320	lncRNA	long intergenic non-protein coding RNA 2320 [Source:HGNC Symbol;Acc:HGNC:53239]	14	-1	101634454	101731108	-0.15644203310103855	1.6834093242622388	-1.49104808947787	0.13654081377215413	0.6682624334137856	-1.488797071324418	FALSE
ENSG00000241058	221078	NSUN6	NSUN6	protein_coding	NOP2/Sun RNA methyltransferase 6 [Source:HGNC Symbol;Acc:HGNC:23529]	10	-1	18545561	18659285	-0.06352869046396847	4.555766509572944	-1.4905290458915352	0.13656486227008538	0.6682624334137856	-1.488705780133809	FALSE
ENSG00000188283	163087	ZNF383	ZNF383	protein_coding	zinc finger protein 383 [Source:HGNC Symbol;Acc:HGNC:18609]	19	1	37217926	37248738	-0.06591103932875608	3.821753853792971	-1.4902333533527468	0.13660862538355825	0.6682624334137856	-1.4885396815528895	FALSE
ENSG00000114166	8850	KAT2B	KAT2B	protein_coding	lysine acetyltransferase 2B [Source:HGNC Symbol;Acc:HGNC:8638]	3	1	20040446	20154404	-0.06163298580933052	7.4396961948582625	-1.4904373947334049	0.13661420740200325	0.6682624334137856	-1.4885184985053372	FALSE
ENSG00000103472	NA	RRN3P2	RRN3P2	lncRNA	RRN3 homolog, RNA polymerase I transcription factor pseudogene 2 [Source:HGNC Symbol;Acc:HGNC:37619]	16	1	29074976	29116718	-0.10985643401463452	1.1761081391734955	-1.4901006606563008	0.13661660604442744	0.6682624334137856	-1.4885093961686524	FALSE
ENSG00000188921	401494	HACD4	HACD4	protein_coding	3-hydroxyacyl-CoA dehydratase 4 [Source:HGNC Symbol;Acc:HGNC:20920]	9	-1	20999509	21031640	0.07896585387504995	6.87449670947368	1.4898651417032858	0.13677068974084347	0.668305650736696	1.4879249396176868	FALSE
ENSG00000089693	8079	MLF2	MLF2	protein_coding	myeloid leukemia factor 2 [Source:HGNC Symbol;Acc:HGNC:7126]	12	-1	6747996	6767475	0.07362492350864436	6.86854432415782	1.4897987828468897	0.13677088330283785	0.668305650736696	1.4879242057351638	FALSE
ENSG00000140992	5170	PDPK1	PDPK1	protein_coding	3-phosphoinositide dependent protein kinase 1 [Source:HGNC Symbol;Acc:HGNC:8816]	16	1	2537979	2603188	0.05845442542993595	6.254240942565788	1.489422185238328	0.1368322083354985	0.668305650736696	1.487691734673634	FALSE
ENSG00000173418	51126	NAA20	NAA20	protein_coding	N(alpha)-acetyltransferase 20, NatB catalytic subunit [Source:HGNC Symbol;Acc:HGNC:15908]	20	1	20017310	20033655	-0.05565088303479726	3.7857131900980403	-1.4888502268265442	0.1369481882050488	0.668305650736696	-1.4872522976218483	FALSE
ENSG00000162825	100288142	NBPF20	NBPF20	protein_coding	NBPF member 20 [Source:HGNC Symbol;Acc:HGNC:32000]	1	-1	145289900	145405778	-0.09666799583291008	1.0773537471694874	-1.488864676368207	0.13695006778443114	0.668305650736696	-1.4872451784331213	FALSE
ENSG00000112425	7957	EPM2A	EPM2A	protein_coding	EPM2A glucan phosphatase, laforin [Source:HGNC Symbol;Acc:HGNC:3413]	6	-1	145382535	145736023	-0.07998952423475592	2.7561634529111214	-1.489033951358839	0.13695426457654905	0.668305650736696	-1.4872292827257736	FALSE
ENSG00000107669	11101	ATE1	ATE1	protein_coding	arginyltransferase 1 [Source:HGNC Symbol;Acc:HGNC:782]	10	-1	121740421	121928801	-0.041209585540753046	5.538765538626566	-1.4889741208501805	0.1369735715825167	0.668305650736696	-1.4871561606378396	FALSE
ENSG00000221866	91584	PLXNA4	PLXNA4	protein_coding	plexin A4 [Source:HGNC Symbol;Acc:HGNC:9102]	7	-1	132123332	132648688	-0.12121942616558723	3.4333258551948314	-1.4894129133565863	0.1370110264491387	0.668305650736696	-1.4870143292041405	FALSE
ENSG00000166527	338339	CLEC4D	CLEC4D	protein_coding	C-type lectin domain family 4 member D [Source:HGNC Symbol;Acc:HGNC:14554]	12	1	8509475	8522366	-0.17729836105663033	4.798714037748639	-1.488957732916345	0.13702455611425082	0.668305650736696	-1.4869631033809507	FALSE
ENSG00000083099	57226	LYRM2	LYRM2	protein_coding	LYR motif containing 2 [Source:HGNC Symbol;Acc:HGNC:25229]	6	-1	89568144	89638749	0.056798245076604026	4.1638304063649825	1.4885634249404596	0.13705630036705757	0.668305650736696	1.4868429290631875	FALSE
ENSG00000261427	NA	AC099518.3	AC099518.3	lncRNA	novel transcript	16	1	19114002	19173578	-0.16930679563618628	-0.3670008345360166	-1.4882518300493608	0.13714249317370816	0.6683138999592307	-1.4865167369425576	FALSE
ENSG00000226439	NA	AC108161.1	AC108161.1	processed_pseudogene	ribosomal protein S12 (RPS12) pseudogene	4	-1	61775449	61775850	-0.17936537289984847	0.6012115828673571	-1.4876496008496363	0.13728711808836414	0.6683138999592307	-1.4859697666808602	FALSE
ENSG00000102897	57149	LYRM1	LYRM1	protein_coding	LYR motif containing 1 [Source:HGNC Symbol;Acc:HGNC:25074]	16	1	20899868	20925006	0.06514380674385212	5.424631290587478	1.4872504043198223	0.13738202457773965	0.6683138999592307	1.4856110725521503	FALSE
ENSG00000250326	NA	AC104596.1	AC104596.1	lncRNA	novel transcript	4	-1	142933195	143184861	-0.1022389871423588	2.383714397126651	-1.4873392203411657	0.13748393619631202	0.6683138999592307	-1.4852261156066753	FALSE
ENSG00000253690	NA	AC021678.2	AC021678.2	lncRNA	novel transcript	8	-1	28250063	28339255	-0.12306070416289838	1.9316937724634864	-1.4872467927197166	0.13750602354683497	0.6683138999592307	-1.485142712730568	FALSE
ENSG00000211780	NA	TRAV6	TRAV6	TR_V_gene	T cell receptor alpha variable 6 [Source:HGNC Symbol;Acc:HGNC:12144]	14	1	21768489	21769080	-0.19229764175564457	-0.5069007595322225	-1.48665054574999	0.1375593074535404	0.6683138999592307	-1.484941552699414	FALSE
ENSG00000168137	55209	SETD5	SETD5	protein_coding	SET domain containing 5 [Source:HGNC Symbol;Acc:HGNC:25566]	3	1	9397615	9479240	-0.030950019683806396	7.3236384786662745	-1.4862446270870004	0.1376718306443631	0.6683138999592307	-1.4845169469214197	FALSE
ENSG00000152409	133746	JMY	JMY	protein_coding	junction mediating and regulatory protein, p53 cofactor [Source:HGNC Symbol;Acc:HGNC:28916]	5	1	79236131	79327211	-0.07850804961697477	4.177969364322722	-1.4863359026812868	0.13767250554814292	0.6683138999592307	-1.484514400982271	FALSE
ENSG00000133985	23508	TTC9	TTC9	protein_coding	tetratricopeptide repeat domain 9 [Source:HGNC Symbol;Acc:HGNC:20267]	14	1	70641916	70675366	0.10247060838034017	4.880643020103645	1.4866747832928637	0.13771015499705672	0.6683138999592307	1.484372391225229	FALSE
ENSG00000123472	64756	ATPAF1	ATPAF1	protein_coding	ATP synthase mitochondrial F1 complex assembly factor 1 [Source:HGNC Symbol;Acc:HGNC:18803]	1	-1	46632737	46673867	-0.044144189467034245	4.439136283435743	-1.485729261876514	0.13780006768405945	0.6683138999592307	-1.4840333710911688	FALSE
ENSG00000177225	347862	GATD1	GATD1	protein_coding	glutamine amidotransferase like class 1 domain containing 1 [Source:HGNC Symbol;Acc:HGNC:26616]	11	-1	767220	777488	-0.057183705591173695	3.6822495394420427	-1.4857024008894302	0.13781440806198073	0.6683138999592307	-1.4839793157717787	FALSE
ENSG00000113734	662	BNIP1	BNIP1	protein_coding	BCL2 interacting protein 1 [Source:HGNC Symbol;Acc:HGNC:1082]	5	1	173144442	173164387	-0.08058979406527844	1.981964751420887	-1.4853168387716955	0.13786567682657058	0.6683138999592307	-1.4837860962458185	FALSE
ENSG00000065923	84679	SLC9A7	SLC9A7	protein_coding	solute carrier family 9 member A7 [Source:HGNC Symbol;Acc:HGNC:17123]	X	-1	46599251	46759118	0.086874372335215	4.040035660867117	1.4853710621722376	0.13797447845726754	0.6683138999592307	1.4833762327355924	FALSE
ENSG00000116954	64121	RRAGC	RRAGC	protein_coding	Ras related GTP binding C [Source:HGNC Symbol;Acc:HGNC:19902]	1	-1	38838198	38859772	0.058841727812443345	4.447240862009519	1.4850344216178588	0.13799309548453706	0.6683138999592307	1.4833061260272526	FALSE
ENSG00000170396	91752	ZNF804A	ZNF804A	protein_coding	zinc finger protein 804A [Source:HGNC Symbol;Acc:HGNC:21711]	2	1	184598529	184939492	-0.08236917641408326	3.946511217331001	-1.4852973585738642	0.137996560241675	0.6683138999592307	-1.4832930794900707	FALSE
ENSG00000198556	285989	ZNF789	ZNF789	protein_coding	zinc finger protein 789 [Source:HGNC Symbol;Acc:HGNC:27801]	7	1	99472890	99503650	-0.06216075277195188	3.66689641349395	-1.485023544811367	0.13799842223031877	0.6683138999592307	-1.4832860682792586	FALSE
ENSG00000100811	7528	YY1	YY1	protein_coding	YY1 transcription factor [Source:HGNC Symbol;Acc:HGNC:12856]	14	1	100238298	100282788	0.03319375961406834	7.026515621978905	1.4848664196187997	0.13802035600167972	0.6683138999592307	1.4832034834164158	FALSE
ENSG00000102977	65057	ACD	ACD	protein_coding	ACD shelterin complex subunit and telomerase recruitment factor [Source:HGNC Symbol;Acc:HGNC:25070]	16	-1	67657512	67660815	0.06464083662024533	3.969287776663198	1.4846372351554686	0.13808317609863416	0.6683138999592307	1.482967009641953	FALSE
ENSG00000174437	488	ATP2A2	ATP2A2	protein_coding	ATPase sarcoplasmic/endoplasmic reticulum Ca2+ transporting 2 [Source:HGNC Symbol;Acc:HGNC:812]	12	1	110280756	110351093	-0.05812897547514506	6.378629051154764	-1.4844662661479977	0.13812910299498599	0.6683138999592307	-1.4827941794258845	FALSE
ENSG00000144589	114790	STK11IP	STK11IP	protein_coding	serine/threonine kinase 11 interacting protein [Source:HGNC Symbol;Acc:HGNC:19184]	2	1	219597857	219616451	0.04769421545635577	3.8301351529544565	1.4843605604905223	0.13817922261692733	0.6683138999592307	1.4826056218438035	FALSE
ENSG00000147872	123	PLIN2	PLIN2	protein_coding	perilipin 2 [Source:HGNC Symbol;Acc:HGNC:248]	9	-1	19108375	19149290	-0.07052309299839177	4.781479311234429	-1.4843276598931818	0.13820942127788957	0.6683138999592307	-1.482492035367679	FALSE
ENSG00000170791	79145	CHCHD7	CHCHD7	protein_coding	coiled-coil-helix-coiled-coil-helix domain containing 7 [Source:HGNC Symbol;Acc:HGNC:28314]	8	1	56211686	56218809	-0.05205861950761781	3.7039746886363702	-1.4842687726832737	0.1382099317868177	0.6683138999592307	-1.4824901153505752	FALSE
ENSG00000156162	286148	DPY19L4	DPY19L4	protein_coding	dpy-19 like 4 [Source:HGNC Symbol;Acc:HGNC:27829]	8	1	94719703	94793836	-0.08327627364565471	3.3588042639837004	-1.4841879880659534	0.13821768336562743	0.6683138999592307	-1.4824609624400498	FALSE
ENSG00000143367	7286	TUFT1	TUFT1	protein_coding	tuftelin 1 [Source:HGNC Symbol;Acc:HGNC:12422]	1	1	151540305	151583583	0.10308262653224598	1.827302982677848	1.484313891873878	0.1382243855090187	0.6683138999592307	1.4824357573664673	FALSE
ENSG00000064419	23534	TNPO3	TNPO3	protein_coding	transportin 3 [Source:HGNC Symbol;Acc:HGNC:17103]	7	-1	128954180	129055173	-0.06262013805618238	6.512956099094056	-1.4841551462475149	0.138230380840032	0.6683138999592307	-1.4824132112342645	FALSE
ENSG00000237975	NA	FLG-AS1	FLG-AS1	lncRNA	FLG antisense RNA 1 [Source:HGNC Symbol;Acc:HGNC:27913]	1	1	152168125	152445456	-0.18360473511711262	-0.7299385241154733	-1.4840070954699485	0.13825037361791434	0.6683138999592307	-1.482338031538132	FALSE
ENSG00000103852	64927	TTC23	TTC23	protein_coding	tetratricopeptide repeat domain 23 [Source:HGNC Symbol;Acc:HGNC:25730]	15	-1	99136323	99251223	-0.16180167601318485	-0.2556475366078936	-1.4840144363159373	0.13827600926318534	0.6683138999592307	-1.4822416449841003	FALSE
ENSG00000139428	326625	MMAB	MMAB	protein_coding	metabolism of cobalamin associated B [Source:HGNC Symbol;Acc:HGNC:19331]	12	-1	109553715	109573580	-0.08690469369643994	2.5340266970904244	-1.4838260044144518	0.13832930187110104	0.6683138999592307	-1.482041316053603	FALSE
ENSG00000091527	55573	CDV3	CDV3	protein_coding	CDV3 homolog [Source:HGNC Symbol;Acc:HGNC:26928]	3	1	133573730	133590261	0.0567665830532178	7.709309272462737	1.4837971074150316	0.1383476205894031	0.6683138999592307	1.4819724690321876	FALSE
ENSG00000110944	51561	IL23A	IL23A	protein_coding	interleukin 23 subunit alpha [Source:HGNC Symbol;Acc:HGNC:15488]	12	1	56334174	56340410	-0.14320898917206482	0.8071993826676237	-1.4835861297822708	0.1383505855695371	0.6683138999592307	-1.4819613264430243	FALSE
ENSG00000173611	286205	SCAI	SCAI	protein_coding	suppressor of cancer cell invasion [Source:HGNC Symbol;Acc:HGNC:26709]	9	-1	124942608	125143506	-0.08593037013205684	4.606528806886219	-1.4832486262763915	0.138490881231607	0.6686323805365384	-1.4814342963714922	FALSE
ENSG00000092439	54822	TRPM7	TRPM7	protein_coding	transient receptor potential cation channel subfamily M member 7 [Source:HGNC Symbol;Acc:HGNC:17994]	15	-1	50552473	50686797	-0.05180340568657549	6.095588832697598	-1.4832222872725027	0.13850335718901424	0.6686323805365384	-1.4813874495189632	FALSE
ENSG00000167384	7733	ZNF180	ZNF180	protein_coding	zinc finger protein 180 [Source:HGNC Symbol;Acc:HGNC:12970]	19	-1	44474428	44500524	0.0480296355489358	3.611161144130327	1.4827121534088523	0.13857281089529747	0.6686323805365384	1.4811267123060272	FALSE
ENSG00000131408	7376	NR1H2	NR1H2	protein_coding	nuclear receptor subfamily 1 group H member 2 [Source:HGNC Symbol;Acc:HGNC:7965]	19	1	50329653	50383388	0.05130372922456594	5.833376997322246	1.4829367230801473	0.1385889435513488	0.6686323805365384	1.4810661628658057	FALSE
ENSG00000124784	83732	RIOK1	RIOK1	protein_coding	RIO kinase 1 [Source:HGNC Symbol;Acc:HGNC:18656]	6	1	7389793	7418037	-0.05623889314966135	4.117306807026738	-1.4824580883663137	0.13866484707948004	0.6686452232533304	-1.4807813529190823	FALSE
ENSG00000169230	27166	PRELID1	PRELID1	protein_coding	PRELI domain containing 1 [Source:HGNC Symbol;Acc:HGNC:30255]	5	1	177303799	177306949	0.06923770917879768	6.3510261044246805	1.4825758352672815	0.1386871847693568	0.6686452232533304	1.4806975589194686	FALSE
ENSG00000261359	NA	PYCARD-AS1	PYCARD-AS1	lncRNA	PYCARD antisense RNA 1 [Source:HGNC Symbol;Acc:HGNC:45036]	16	1	31201885	31203452	0.1289367097380484	0.032317094778706305	1.4818654090717214	0.1387858919893527	0.6686452232533304	1.4803274090233947	FALSE
ENSG00000286074	NA	AC110795.1	AC110795.1	lncRNA	novel transcript	4	1	76148561	76200666	-0.13700420028682553	-0.14595496000562053	-1.481605347671116	0.13885718972695218	0.6686452232533304	-1.4800601701881224	FALSE
ENSG00000255200	NA	PGAM1P8	PGAM1P8	transcribed_processed_pseudogene	phosphoglycerate mutase 1 pseudogene 8 [Source:HGNC Symbol;Acc:HGNC:42455]	11	-1	65174117	65176470	0.1257423894887335	1.8244848762410868	1.4822411998322431	0.1389283863474383	0.6686452232533304	1.479793415795394	FALSE
ENSG00000108312	7343	UBTF	UBTF	protein_coding	upstream binding transcription factor [Source:HGNC Symbol;Acc:HGNC:12511]	17	-1	44205033	44221626	0.04752043737074363	5.970337281465979	1.4815712251362676	0.1389720392960049	0.6686452232533304	1.4796299121173515	FALSE
ENSG00000163510	57703	CWC22	CWC22	protein_coding	CWC22 spliceosome associated protein homolog [Source:HGNC Symbol;Acc:HGNC:29322]	2	-1	179944876	180007297	0.05944869596860958	5.008387714966059	1.4813444362074843	0.13899407429894792	0.6686452232533304	1.47954739424739	FALSE
ENSG00000104812	2997	GYS1	GYS1	protein_coding	glycogen synthase 1 [Source:HGNC Symbol;Acc:HGNC:4706]	19	-1	48968130	48993310	-0.04534870788004319	5.201149237781826	-1.4812960470063465	0.13900942030914296	0.6686452232533304	-1.4794899316297965	FALSE
ENSG00000152782	53354	PANK1	PANK1	protein_coding	pantothenate kinase 1 [Source:HGNC Symbol;Acc:HGNC:8598]	10	-1	89579497	89645572	-0.1152012706561979	0.969021238996067	-1.480678427838519	0.13910863168874824	0.6686452232533304	-1.4791185557918853	FALSE
ENSG00000113269	55819	RNF130	RNF130	protein_coding	ring finger protein 130 [Source:HGNC Symbol;Acc:HGNC:18280]	5	-1	179911651	180072113	0.07258393413609632	8.877697045364162	1.4810849212402708	0.139114149586362	0.6686452232533304	1.4790979067513899	FALSE
ENSG00000101557	9097	USP14	USP14	protein_coding	ubiquitin specific peptidase 14 [Source:HGNC Symbol;Acc:HGNC:12612]	18	1	158383	214629	-0.06918345227040312	4.8536286936227	-1.4806596055256736	0.1391672337671628	0.6686452232533304	-1.4788992876858928	FALSE
ENSG00000148143	58499	ZNF462	ZNF462	protein_coding	zinc finger protein 462 [Source:HGNC Symbol;Acc:HGNC:21684]	9	1	106863166	107013634	-0.20512688626020192	-0.7468320434736616	-1.4805689572397644	0.13918136792930913	0.6686452232533304	-1.4788464133265538	FALSE
ENSG00000188906	120892	LRRK2	LRRK2	protein_coding	leucine rich repeat kinase 2 [Source:HGNC Symbol;Acc:HGNC:18618]	12	1	40196744	40369285	0.11700251744622747	9.32357603087274	1.4804305294529847	0.13923981492532841	0.6686452232533304	1.4786278133719544	FALSE
ENSG00000176953	84901	NFATC2IP	NFATC2IP	protein_coding	nuclear factor of activated T cells 2 interacting protein [Source:HGNC Symbol;Acc:HGNC:25906]	16	1	28950807	28967097	-0.04527108343191166	6.446426935723009	-1.4803758915498433	0.13924573471913568	0.6686452232533304	-1.4786056764540056	FALSE
ENSG00000106089	6804	STX1A	STX1A	protein_coding	syntaxin 1A [Source:HGNC Symbol;Acc:HGNC:11433]	7	-1	73699206	73719672	-0.09320227511349577	1.6190068274643572	-1.4799514819351778	0.13931442333570965	0.6686452232533304	-1.4783488700880487	FALSE
ENSG00000163462	80128	TRIM46	TRIM46	protein_coding	tripartite motif containing 46 [Source:HGNC Symbol;Acc:HGNC:19019]	1	1	155173787	155184971	-0.10503604107652564	2.112177660255169	-1.4799357928565753	0.13933573133372454	0.6686452232533304	-1.4782692256129908	FALSE
ENSG00000215068	NA	AC025171.2	AC025171.2	lncRNA	novel transcript, antisense to ANXA2R	5	1	43041575	43054603	-0.06364876984224477	2.9488198766039724	-1.4799754863899544	0.13933725206423894	0.6686452232533304	-1.4782635418249201	FALSE
ENSG00000137802	23005	MAPKBP1	MAPKBP1	protein_coding	mitogen-activated protein kinase binding protein 1 [Source:HGNC Symbol;Acc:HGNC:29536]	15	1	41774434	41827855	-0.04529956407304159	4.605653016155705	-1.4796067170231615	0.13941347094841228	0.6686452232533304	-1.4779787320069582	FALSE
ENSG00000259408	NA	AC010809.2	AC010809.2	lncRNA	novel transcript, antisense to RYR3	15	-1	33851785	33856809	-0.1515921472395528	-0.2866264734769175	-1.4792661321795273	0.1394793267528829	0.6686452232533304	-1.4777327427876303	FALSE
ENSG00000237753	NA	AC079922.2	AC079922.2	lncRNA	novel transcript (FLJ42351)	2	-1	112641832	112645720	-0.107470376408352	1.2258049498176216	-1.4795372863311442	0.13948509315614865	0.6686452232533304	-1.4777112079709416	FALSE
ENSG00000131061	84905	ZNF341	ZNF341	protein_coding	zinc finger protein 341 [Source:HGNC Symbol;Acc:HGNC:15992]	20	1	33731657	33792269	0.05337860371396275	3.828578174770698	1.4793684553487378	0.13949686947635725	0.6686452232533304	1.477667231056673	FALSE
ENSG00000137501	54843	SYTL2	SYTL2	protein_coding	synaptotagmin like 2 [Source:HGNC Symbol;Acc:HGNC:15585]	11	-1	85694224	85811159	-0.1452872844161437	4.367763680195092	-1.4794480339621932	0.13967133210953855	0.6692746470037233	-1.4770160608362122	FALSE
ENSG00000114948	8745	ADAM23	ADAM23	protein_coding	ADAM metallopeptidase domain 23 [Source:HGNC Symbol;Acc:HGNC:202]	2	1	206443532	206621127	0.18703249199393324	1.6289525276703452	1.4792041099025908	0.1397350819752809	0.669373334317042	1.4767782748503446	FALSE
ENSG00000136628	2058	EPRS	EPRS	protein_coding	glutamyl-prolyl-tRNA synthetase [Source:HGNC Symbol;Acc:HGNC:3418]	1	-1	219968600	220046530	-0.07006960342624957	5.681287431884731	-1.4781812707350663	0.13983087452259063	0.6695547520685305	-1.4764211270964838	FALSE
ENSG00000143590	1944	EFNA3	EFNA3	protein_coding	ephrin A3 [Source:HGNC Symbol;Acc:HGNC:3223]	1	1	155078837	155087538	-0.14923221348429722	-0.2842048400934559	-1.4777047067775266	0.1398857830329111	0.6695547520685305	-1.4762164940583336	FALSE
ENSG00000108788	6945	MLX	MLX	protein_coding	MAX dimerization protein MLX [Source:HGNC Symbol;Acc:HGNC:11645]	17	1	42567068	42573239	0.05553216504590619	5.490224441125707	1.4777396135297207	0.13993093808985455	0.6695547520685305	1.4760482564992596	FALSE
ENSG00000164902	51808	PHAX	PHAX	protein_coding	phosphorylated adaptor for RNA export [Source:HGNC Symbol;Acc:HGNC:10241]	5	1	126600925	126627252	-0.058565661153021864	4.120837027457509	-1.4776980156720643	0.13994561963807467	0.6695547520685305	-1.4759935653604868	FALSE
ENSG00000225948	NA	LINC02648	LINC02648	lncRNA	long intergenic non-protein coding RNA 2648 [Source:HGNC Symbol;Acc:HGNC:54132]	10	1	6618716	6625346	-0.14277194949014516	1.6065087507292195	-1.4775084829268688	0.14010053596770963	0.6700892424900229	-1.4754167458840013	FALSE
ENSG00000175224	9776	ATG13	ATG13	protein_coding	autophagy related 13 [Source:HGNC Symbol;Acc:HGNC:29091]	11	1	46617527	46674818	0.037460993996576875	6.183059385895172	1.4766097928995867	0.14024552880783756	0.6705759547898793	1.474877320167506	FALSE
ENSG00000108405	5023	P2RX1	P2RX1	protein_coding	purinergic receptor P2X 1 [Source:HGNC Symbol;Acc:HGNC:8533]	17	-1	3896592	3916476	0.11845486831544871	6.47271199302025	1.477107992262639	0.1403505112257089	0.6708711185275719	1.4744870153643446	FALSE
ENSG00000142632	128272	ARHGEF19	ARHGEF19	protein_coding	Rho guanine nucleotide exchange factor 19 [Source:HGNC Symbol;Acc:HGNC:26604]	1	-1	16197854	16212652	-0.09740097200685427	1.4991954104292196	-1.4758926430127073	0.14039912078882247	0.6708967229067854	-1.4743063702453032	FALSE
ENSG00000148842	54805	CNNM2	CNNM2	protein_coding	cyclin and CBS domain divalent metal cation transport mediator 2 [Source:HGNC Symbol;Acc:HGNC:103]	10	1	102918294	103090222	-0.06026487652210033	4.363823847779112	-1.475640521370169	0.14050406014189876	0.6710361629447642	-1.4739165536968348	FALSE
ENSG00000265458	NA	AC132938.3	AC132938.3	lncRNA	novel transcript, antisense NARF	17	-1	82454140	82458521	0.10472112013791257	0.7400707719985932	1.475442224791712	0.14052601378642535	0.6710361629447642	1.4738350311653907	FALSE
ENSG00000134107	8553	BHLHE40	BHLHE40	protein_coding	basic helix-loop-helix family member e40 [Source:HGNC Symbol;Acc:HGNC:1046]	3	1	4979437	4985323	0.07710412514554843	5.617380272494033	1.4751194485384642	0.14068091921329273	0.6710361629447642	1.4732600844770605	FALSE
ENSG00000211829	NA	TRDC	TRDC	TR_C_gene	T cell receptor delta constant [Source:HGNC Symbol;Acc:HGNC:12253]	14	1	22462932	22465787	-0.20629309259873096	4.1040668727609235	-1.4754937125226937	0.14068728735713507	0.6710361629447642	-1.47323645890649	FALSE
ENSG00000074695	3998	LMAN1	LMAN1	protein_coding	lectin, mannose binding 1 [Source:HGNC Symbol;Acc:HGNC:6631]	18	-1	59327823	59359265	-0.11717364263997698	4.625807568286798	-1.474816538205911	0.14074052666731784	0.6710361629447642	-1.4730389752647672	FALSE
ENSG00000135622	10505	SEMA4F	SEMA4F	protein_coding	ssemaphorin 4F [Source:HGNC Symbol;Acc:HGNC:10734]	2	1	74654228	74683853	-0.11126883639152463	1.720445904430347	-1.474642442926659	0.14076710707488316	0.6710361629447642	-1.4729404005240754	FALSE
ENSG00000184831	79135	APOO	APOO	protein_coding	apolipoprotein O [Source:HGNC Symbol;Acc:HGNC:28727]	X	-1	23833353	23907938	-0.07526019316930421	1.9779093736981486	-1.474126975077917	0.14086443919996985	0.6710361629447642	-1.4725795616857922	FALSE
ENSG00000173068	54796	BNC2	BNC2	protein_coding	basonuclin 2 [Source:HGNC Symbol;Acc:HGNC:30988]	9	-1	16409503	16870843	-0.2401982064535746	1.9472812464618532	-1.474845439040753	0.14087639810360345	0.6710361629447642	-1.4725352397341536	FALSE
ENSG00000133962	79820	CATSPERB	CATSPERB	protein_coding	cation channel sperm associated auxiliary subunit beta [Source:HGNC Symbol;Acc:HGNC:20500]	14	-1	91580696	91780707	-0.12491438174744784	4.002699039675144	-1.474662187092745	0.14088491293907182	0.6710361629447642	-1.472503683911452	FALSE
ENSG00000130714	10585	POMT1	POMT1	protein_coding	protein O-mannosyltransferase 1 [Source:HGNC Symbol;Acc:HGNC:9202]	9	1	131502902	131523806	-0.064723853540253	4.029566371861438	-1.474171290235002	0.1408989504672626	0.6710361629447642	-1.4724516642926968	FALSE
ENSG00000165494	51585	PCF11	PCF11	protein_coding	PCF11 cleavage and polyadenylation factor subunit [Source:HGNC Symbol;Acc:HGNC:30097]	11	1	83156988	83187451	0.048681495070335146	6.639418549622239	1.4741034650392884	0.1409303528239764	0.6710361629447642	1.4723353093248048	FALSE
ENSG00000139890	161253	REM2	REM2	protein_coding	RRAD and GEM like GTPase 2 [Source:HGNC Symbol;Acc:HGNC:20248]	14	1	22883222	22887678	0.11151846050514269	3.81774327772574	1.4741913569976963	0.14094744496641365	0.6710361629447642	1.4722719862863585	FALSE
ENSG00000183019	199675	MCEMP1	MCEMP1	protein_coding	mast cell expressed membrane protein 1 [Source:HGNC Symbol;Acc:HGNC:27291]	19	1	7676628	7679826	-0.22468523950319463	2.4688249990464124	-1.4743503304787806	0.1410254405290256	0.6711094820610284	-1.471983102917742	FALSE
ENSG00000171385	3752	KCND3	KCND3	protein_coding	potassium voltage-gated channel subfamily D member 3 [Source:HGNC Symbol;Acc:HGNC:6239]	1	-1	111770662	111989155	0.16728937137372174	0.9364502666795768	1.474041562863486	0.14104937860350414	0.6711094820610284	1.4718944646651173	FALSE
ENSG00000163701	132014	IL17RE	IL17RE	protein_coding	interleukin 17 receptor E [Source:HGNC Symbol;Acc:HGNC:18439]	3	1	9902612	9916402	0.17402212616004994	-0.04330187202017014	1.4728639002829205	0.1412391903596933	0.6718065261175108	1.471192035950935	FALSE
ENSG00000234284	345462	ZNF879	ZNF879	protein_coding	zinc finger protein 879 [Source:HGNC Symbol;Acc:HGNC:37273]	5	1	179023804	179035064	0.08862273698024015	1.6391003425700759	1.4720219140559097	0.1414571939954304	0.6720475296788554	1.4703861732702497	FALSE
ENSG00000275713	8345	HIST1H2BH	HIST1H2BH	protein_coding	histone cluster 1 H2B family member h [Source:HGNC Symbol;Acc:HGNC:4755]	6	1	26251651	26253710	-0.1342904274748964	1.1774835275026398	-1.4721629541989762	0.14147767649588255	0.6720475296788554	-1.4703105076152567	FALSE
ENSG00000105810	1021	CDK6	CDK6	protein_coding	cyclin dependent kinase 6 [Source:HGNC Symbol;Acc:HGNC:1777]	7	-1	92604921	92836594	-0.06817930599205724	5.850657255681418	-1.4720951291932534	0.14147928578403882	0.6720475296788554	-1.4703045630023288	FALSE
ENSG00000113758	1627	DBN1	DBN1	protein_coding	drebrin 1 [Source:HGNC Symbol;Acc:HGNC:2695]	5	-1	177456608	177474401	0.09150358949406234	3.7997183707744364	1.4721904050483523	0.14152659928592703	0.6720475296788554	1.4701298130081044	FALSE
ENSG00000233695	NA	GAS6-AS1	GAS6-AS1	lncRNA	GAS6 antisense RNA 1 [Source:HGNC Symbol;Acc:HGNC:39826]	13	1	113815630	113845744	-0.1370829780713434	4.215533805585043	-1.4729141558897645	0.14154408556776407	0.6720475296788554	-1.4700652396831295	FALSE
ENSG00000133466	114904	C1QTNF6	C1QTNF6	protein_coding	C1q and TNF related 6 [Source:HGNC Symbol;Acc:HGNC:14343]	22	-1	37180166	37199385	-0.0785644523865554	2.813312492247879	-1.4719697294893037	0.14154982138229777	0.6720475296788554	-1.4700440598077074	FALSE
ENSG00000162733	4921	DDR2	DDR2	protein_coding	discoidin domain receptor tyrosine kinase 2 [Source:HGNC Symbol;Acc:HGNC:2731]	1	1	162631373	162787405	-0.16157175731696954	-0.4203990114096513	-1.4713077032495043	0.14163361049896164	0.6722395754129112	-1.4697347380887633	FALSE
ENSG00000198851	916	CD3E	CD3E	protein_coding	CD3e molecule [Source:HGNC Symbol;Acc:HGNC:1674]	11	1	118304545	118316175	-0.1257939049726149	7.93793658924166	-1.4709860528604817	0.14185332624694386	0.6730134493631084	-1.4689242873295887	FALSE
ENSG00000162961	84661	DPY30	DPY30	protein_coding	dpy-30 histone methyltransferase complex regulatory subunit [Source:HGNC Symbol;Acc:HGNC:24590]	2	-1	31867809	32039805	0.041954898446815214	4.337745142245626	1.4702514826795179	0.14192122523727746	0.6730134493631084	1.4686740279253412	FALSE
ENSG00000226137	NA	BAIAP2-DT	BAIAP2-DT	lncRNA	BAIAP2 divergent transcript [Source:HGNC Symbol;Acc:HGNC:44342]	17	-1	81029130	81034881	0.08640555491459123	3.8015806795469085	1.4700416935080411	0.1420796355051192	0.6730134493631084	1.4680905230020524	FALSE
ENSG00000145757	83890	SPATA9	SPATA9	protein_coding	spermatogenesis associated 9 [Source:HGNC Symbol;Acc:HGNC:22988]	5	-1	95652181	95698711	0.1865475466753831	0.3437431176204243	1.4694902392139964	0.14218819038384636	0.6730134493631084	1.4676909490773016	FALSE
ENSG00000138674	22872	SEC31A	SEC31A	protein_coding	SEC31 homolog A, COPII coat complex component [Source:HGNC Symbol;Acc:HGNC:17052]	4	-1	82818509	82901166	-0.06059024694594317	6.3981240997493645	-1.4689058550524576	0.14231476658807438	0.6730134493631084	-1.467225337121266	FALSE
ENSG00000158186	22808	MRAS	MRAS	protein_coding	muscle RAS oncogene homolog [Source:HGNC Symbol;Acc:HGNC:7227]	3	1	138347648	138405534	0.13943798799007712	2.0991886573134586	1.4688240435634283	0.14232068704225784	0.6730134493631084	1.4672035664514522	FALSE
ENSG00000163739	2919	CXCL1	CXCL1	protein_coding	C-X-C motif chemokine ligand 1 [Source:HGNC Symbol;Acc:HGNC:4602]	4	1	73869393	73871308	0.11573781839959807	2.2334792047900605	1.4690904705286127	0.14232272531439646	0.6730134493631084	1.4671960714864272	FALSE
ENSG00000238201	NA	AC114752.2	AC114752.2	lncRNA	novel transcript	2	-1	64338067	64341647	0.168518543153108	1.2548742266280213	1.4694075495247685	0.14232867113822623	0.6730134493631084	1.4671742084677213	FALSE
ENSG00000255038	NA	AP006287.2	AP006287.2	lncRNA	novel transcript, antisense to SF3B2	11	-1	66067277	66069619	0.1286946177655619	0.173095938671931	1.4686240244808797	0.14235720117008505	0.6730134493631084	1.4670693122179916	FALSE
ENSG00000157601	4599	MX1	MX1	protein_coding	MX dynamin like GTPase 1 [Source:HGNC Symbol;Acc:HGNC:7532]	21	1	41420304	41459214	0.2031227391960826	7.044862202665488	1.468791826834138	0.14237667059929604	0.6730134493631084	1.4669977383140709	FALSE
ENSG00000196873	445571	CBWD3	CBWD3	protein_coding	COBW domain containing 3 [Source:HGNC Symbol;Acc:HGNC:18519]	9	1	68232003	68300015	0.08912608637256625	2.9870364406240473	1.468323682462357	0.14250253489679976	0.6730134493631084	1.4665352146999022	FALSE
ENSG00000149256	26011	TENM4	TENM4	protein_coding	teneurin transmembrane protein 4 [Source:HGNC Symbol;Acc:HGNC:29945]	11	-1	78652829	79441030	0.31467613668154215	0.2698628490111012	1.4690756880400928	0.14252374571711288	0.6730134493631084	1.4664573004834256	FALSE
ENSG00000197774	197342	EME2	EME2	protein_coding	essential meiotic structure-specific endonuclease subunit 2 [Source:HGNC Symbol;Acc:HGNC:27289]	16	1	1772810	1781708	-0.06465464123650877	3.02703028167658	-1.4679895024670004	0.1425730804245652	0.6730134493631084	-1.4662761125409933	FALSE
ENSG00000036257	8452	CUL3	CUL3	protein_coding	cullin 3 [Source:HGNC Symbol;Acc:HGNC:2553]	2	-1	224470150	224585397	0.04927427348852742	7.458243446867439	1.4679430146031975	0.14258681133709308	0.6730134493631084	1.466225692593162	FALSE
ENSG00000177570	401474	SAMD12	SAMD12	protein_coding	sterile alpha motif domain containing 12 [Source:HGNC Symbol;Acc:HGNC:31750]	8	-1	118189455	118622112	-0.14289372014688428	4.228657549201843	-1.4686272048553006	0.14263264640677387	0.6730134493631084	-1.4660574130760067	FALSE
ENSG00000164687	2171	FABP5	FABP5	protein_coding	fatty acid binding protein 5 [Source:HGNC Symbol;Acc:HGNC:3560]	8	1	81280536	81284777	-0.13291067692059289	0.0744159753136413	-1.4675985041350532	0.1426404364245144	0.6730134493631084	-1.466028816822949	FALSE
ENSG00000136816	27348	TOR1B	TOR1B	protein_coding	torsin family 1 member B [Source:HGNC Symbol;Acc:HGNC:11995]	9	1	129803157	129811281	0.08687814542168137	5.396932868634723	1.4676964443638985	0.14265456279569869	0.6730134493631084	1.4659769636080342	FALSE
ENSG00000158079	138639	PTPDC1	PTPDC1	protein_coding	protein tyrosine phosphatase domain containing 1 [Source:HGNC Symbol;Acc:HGNC:30184]	9	1	94030794	94109856	-0.10857972887806544	1.4909102683789854	-1.467615756025221	0.1426762229699635	0.6730134493631084	-1.4658974639598155	FALSE
ENSG00000184500	5627	PROS1	PROS1	protein_coding	protein S [Source:HGNC Symbol;Acc:HGNC:9456]	3	-1	93873033	93980003	0.16298846544237966	2.7466151054766175	1.4681896816687678	0.14269077946504108	0.6730134493631084	1.4658440422520405	FALSE
ENSG00000248643	100526737	RBM14-RBM4	RBM14-RBM4	protein_coding	RBM14-RBM4 readthrough [Source:HGNC Symbol;Acc:HGNC:38840]	11	1	66616626	66646469	-0.07109801329570065	4.832167115690207	-1.4676200459905697	0.14269428467452736	0.6730134493631084	-1.465831178909669	FALSE
ENSG00000092964	1808	DPYSL2	DPYSL2	protein_coding	dihydropyrimidinase like 2 [Source:HGNC Symbol;Acc:HGNC:3014]	8	1	26514031	26658178	-0.08069430997240001	5.8742277458166114	-1.4676200844945864	0.14270783540424622	0.6730134493631084	-1.4657814530143423	FALSE
ENSG00000143476	51514	DTL	DTL	protein_coding	denticleless E3 ubiquitin protein ligase homolog [Source:HGNC Symbol;Acc:HGNC:30288]	1	1	212035553	212107400	-0.13298555736092	1.5055421192798797	-1.4669633928326793	0.14282914032562669	0.6730575020884672	-1.4653364726006564	FALSE
ENSG00000197405	728	C5AR1	C5AR1	protein_coding	complement C5a receptor 1 [Source:HGNC Symbol;Acc:HGNC:1338]	19	1	47290023	47322066	0.09369300409458248	9.44540760948276	1.4668175659604916	0.14292324105347914	0.6730575020884672	1.4649914845190257	FALSE
ENSG00000119777	54867	TMEM214	TMEM214	protein_coding	transmembrane protein 214 [Source:HGNC Symbol;Acc:HGNC:25983]	2	1	27032910	27041694	-0.04958923618046018	4.606516300847677	-1.4665680016226328	0.1429379401742467	0.6730575020884672	-1.464937610971076	FALSE
ENSG00000007923	55735	DNAJC11	DNAJC11	protein_coding	DnaJ heat shock protein family (Hsp40) member C11 [Source:HGNC Symbol;Acc:HGNC:25570]	1	-1	6634168	6701924	-0.054280846259779025	4.914794631046095	-1.4665357921020947	0.14296193020751813	0.6730575020884672	-1.4648496945570075	FALSE
ENSG00000064225	10402	ST3GAL6	ST3GAL6	protein_coding	ST3 beta-galactoside alpha-2,3-sialyltransferase 6 [Source:HGNC Symbol;Acc:HGNC:18080]	3	1	98732236	98821201	0.08220012028643886	5.8070443891904215	1.4667947274112336	0.14296516149242988	0.6730575020884672	1.464837853713636	FALSE
ENSG00000178175	167465	ZNF366	ZNF366	protein_coding	zinc finger protein 366 [Source:HGNC Symbol;Acc:HGNC:18316]	5	-1	72439903	72507410	-0.1283648025208437	1.6388005520922126	-1.4666160480766979	0.14297753010002573	0.6730575020884672	-1.4647925316149182	FALSE
ENSG00000255052	112268389	FAM66D	FAM66D	lncRNA	family with sequence similarity 66 member D [Source:HGNC Symbol;Acc:HGNC:24159]	8	1	12115767	12177550	-0.217226959767728	-0.5070731676078818	-1.4665509591351673	0.14302641361840546	0.6730660870862595	-1.4646134379278914	FALSE
ENSG00000037757	84245	MRI1	MRI1	protein_coding	methylthioribose-1-phosphate isomerase 1 [Source:HGNC Symbol;Acc:HGNC:28469]	19	1	13764522	13774282	-0.07313021986548263	3.8156240941645336	-1.4659591561488958	0.1431556067559769	0.6730660870862595	-1.4641403413001746	FALSE
ENSG00000180611	151963	MB21D2	MB21D2	protein_coding	Mab-21 domain containing 2 [Source:HGNC Symbol;Acc:HGNC:30438]	3	-1	192796815	192917856	-0.12104345629352053	2.5678968248869865	-1.4659670972730359	0.14316282547671727	0.6730660870862595	-1.4641139164930743	FALSE
ENSG00000125952	4149	MAX	MAX	protein_coding	MYC associated factor X [Source:HGNC Symbol;Acc:HGNC:6913]	14	-1	65006174	65102695	0.0538984228163617	8.713887109930772	1.4660616914748428	0.14317626679824305	0.6730660870862595	1.4640647159936884	FALSE
ENSG00000286215	NA	AL356534.1	AL356534.1	transcribed_processed_pseudogene	vimentin 2, pseudogene	6	-1	126304223	127213609	-0.1932690921975522	-0.711001943731603	-1.4656694305758307	0.14319631792822232	0.6730660870862595	-1.4639913275935463	FALSE
ENSG00000186642	5138	PDE2A	PDE2A	protein_coding	phosphodiesterase 2A [Source:HGNC Symbol;Acc:HGNC:8777]	11	-1	72576141	72674591	-0.12428341579516822	2.737948340189733	-1.4659746026078957	0.14328759241195918	0.6732910772195997	-1.4636573568245563	FALSE
ENSG00000091106	58484	NLRC4	NLRC4	protein_coding	NLR family CARD domain containing 4 [Source:HGNC Symbol;Acc:HGNC:16412]	2	-1	32224453	32265732	-0.12534855947054702	6.3389010330702265	-1.4649267138352	0.14342307567149634	0.6735967128132808	-1.4631619281887955	FALSE
ENSG00000104823	1891	ECH1	ECH1	protein_coding	enoyl-CoA hydratase 1 [Source:HGNC Symbol;Acc:HGNC:3149]	19	-1	38815422	38831841	-0.07129083592768115	4.545522102987439	-1.4645758604916117	0.14349846448506767	0.6735967128132808	-1.4628864054647042	FALSE
ENSG00000285231	NA	OOSP3	OOSP3	protein_coding	oocyte secreted protein family member 3 [Source:HGNC Symbol;Acc:HGNC:53903]	11	1	59878809	59896481	0.18166203303900863	0.15931720438961053	1.4645498525294753	0.14353682670838516	0.6735967128132808	1.4627462460626834	FALSE
ENSG00000163931	7086	TKT	TKT	protein_coding	transketolase [Source:HGNC Symbol;Acc:HGNC:11834]	3	-1	53224712	53256052	0.07882979678682922	8.926001511546925	1.4644649510236747	0.14359003523721262	0.6735967128132808	1.4625518920701146	FALSE
ENSG00000185800	1762	DMWD	DMWD	protein_coding	DM1 locus, WD repeat containing [Source:HGNC Symbol;Acc:HGNC:2936]	19	-1	45782947	45792845	-0.08828477456419148	1.8082192064489406	-1.4642074548692485	0.1436193390920279	0.6735967128132808	-1.4624448779075436	FALSE
ENSG00000101574	64863	METTL4	METTL4	protein_coding	methyltransferase like 4 [Source:HGNC Symbol;Acc:HGNC:24726]	18	-1	2537525	2571509	0.06515130924583623	4.618151183176146	1.4641039231202297	0.1436445186637408	0.6735967128132808	1.4623529385083986	FALSE
ENSG00000134321	91543	RSAD2	RSAD2	protein_coding	radical S-adenosyl methionine domain containing 2 [Source:HGNC Symbol;Acc:HGNC:30908]	2	1	6865806	6898239	0.2892887652381333	5.317315083216483	1.4639523606861902	0.1436566260064685	0.6735967128132808	1.4623087347774555	FALSE
ENSG00000089048	51575	ESF1	ESF1	protein_coding	ESF1 nucleolar pre-rRNA processing protein homolog [Source:HGNC Symbol;Acc:HGNC:15898]	20	-1	13714322	13784886	-0.07110386085698561	4.787424385649574	-1.4635702808968882	0.14375588074889722	0.6737246683749178	-1.4619464648439673	FALSE
ENSG00000125434	399512	SLC25A35	SLC25A35	protein_coding	solute carrier family 25 member 35 [Source:HGNC Symbol;Acc:HGNC:31921]	17	-1	8287763	8295400	-0.07367620171456846	2.4722001543870595	-1.4634373978915396	0.14377288746981173	0.6737246683749178	-1.4618844112555958	FALSE
ENSG00000172932	338692	ANKRD13D	ANKRD13D	protein_coding	ankyrin repeat domain 13D [Source:HGNC Symbol;Acc:HGNC:27880]	11	1	67288547	67302485	0.055885446100230496	7.675005704520123	1.4637768465755154	0.14381422068141014	0.6737246683749178	1.4617336193945996	FALSE
ENSG00000100522	64841	GNPNAT1	GNPNAT1	protein_coding	glucosamine-phosphate N-acetyltransferase 1 [Source:HGNC Symbol;Acc:HGNC:19980]	14	-1	52775193	52791668	-0.08335274248963698	3.0404737701934508	-1.4630096048237908	0.1439113559909587	0.6739761602583817	-1.4613793810421225	FALSE
ENSG00000163904	59343	SENP2	SENP2	protein_coding	SUMO specific peptidase 2 [Source:HGNC Symbol;Acc:HGNC:23116]	3	1	185582496	185633551	0.03512596808261215	5.449293410699707	1.462697806523135	0.14399310804504187	0.6741554780822953	1.461081385239689	FALSE
ENSG00000147124	7592	ZNF41	ZNF41	protein_coding	zinc finger protein 41 [Source:HGNC Symbol;Acc:HGNC:13107]	X	-1	47445879	47482946	-0.062332722218094716	4.415644552272674	-1.4624327563526194	0.14407131780353588	0.6743181081625362	-1.4607964229033856	FALSE
ENSG00000063241	79763	ISOC2	ISOC2	protein_coding	isochorismatase domain containing 2 [Source:HGNC Symbol;Acc:HGNC:26278]	19	-1	55452985	55462343	-0.11057978687611825	1.2298979612325165	-1.4620335726918736	0.1441535903411932	0.6744996500097279	-1.4604967855366957	FALSE
ENSG00000168004	117245	PLAAT5	PLAAT5	protein_coding	phospholipase A and acyltransferase 5 [Source:HGNC Symbol;Acc:HGNC:24978]	11	-1	63461404	63491194	0.2256627784296969	0.6966456193996334	1.4614587708661446	0.1443237126192971	0.6748024666117157	1.4598776141412015	FALSE
ENSG00000173852	23333	DPY19L1	DPY19L1	protein_coding	dpy-19 like C-mannosyltransferase 1 [Source:HGNC Symbol;Acc:HGNC:22205]	7	-1	34928876	35038271	-0.07259264252033137	4.069211039101916	-1.4617394550141092	0.1443398670677937	0.6748024666117157	-1.4598188480362773	FALSE
ENSG00000213965	390916	NUDT19	NUDT19	protein_coding	nudix hydrolase 19 [Source:HGNC Symbol;Acc:HGNC:32036]	19	1	32691961	32713796	-0.05336225986696164	3.676779844322906	-1.4610526690674805	0.14442510796268607	0.6748024666117157	-1.4595088450513443	FALSE
ENSG00000112655	5754	PTK7	PTK7	protein_coding	protein tyrosine kinase 7 (inactive) [Source:HGNC Symbol;Acc:HGNC:9618]	6	1	43076307	43161719	0.11894273358978813	0.8670475037972643	1.461197206239438	0.14443745117856013	0.6748024666117157	1.4594639670275353	FALSE
ENSG00000243389	NA	AC012442.2	AC012442.2	lncRNA	novel transcript	2	1	112589040	112614431	0.07640615482809343	2.303514135541228	1.4611125741830144	0.1444461328385386	0.6748024666117157	1.4594324036153492	FALSE
ENSG00000137502	27314	RAB30	RAB30	protein_coding	RAB30, member RAS oncogene family [Source:HGNC Symbol;Acc:HGNC:9770]	11	-1	82973133	83071923	-0.13549462324542016	2.2280665524877725	-1.4611148003954268	0.14451630791027945	0.6748024666117157	-1.4591773254987115	FALSE
ENSG00000112053	116369	SLC26A8	SLC26A8	protein_coding	solute carrier family 26 member 8 [Source:HGNC Symbol;Acc:HGNC:14468]	6	-1	35943516	36024868	-0.1864207654782355	5.7019733423677685	-1.4608244030676814	0.14456045693380898	0.6748024666117157	-1.4590168976418394	FALSE
ENSG00000082515	29093	MRPL22	MRPL22	protein_coding	mitochondrial ribosomal protein L22 [Source:HGNC Symbol;Acc:HGNC:14480]	5	1	154941073	154969411	-0.04974433114697252	3.5001865115666084	-1.4603035140118072	0.14462117848892372	0.6748024666117157	-1.4587963101656076	FALSE
ENSG00000171055	9637	FEZ2	FEZ2	protein_coding	fasciculation and elongation protein zeta 2 [Source:HGNC Symbol;Acc:HGNC:3660]	2	-1	36531805	36646087	0.04488113608549593	5.980922093204092	1.4606837376569453	0.14463147206350072	0.6748024666117157	1.45875892300699	FALSE
ENSG00000150667	161835	FSIP1	FSIP1	protein_coding	fibrous sheath interacting protein 1 [Source:HGNC Symbol;Acc:HGNC:21674]	15	-1	39588357	39782841	0.09743861626038841	1.1706942483266807	1.4602883381468208	0.14465781774742356	0.6748024666117157	1.4586632424772037	FALSE
ENSG00000086300	29887	SNX10	SNX10	protein_coding	sorting nexin 10 [Source:HGNC Symbol;Acc:HGNC:14974]	7	1	26291895	26374329	0.08036800893442297	7.763477487174861	1.4602407754377953	0.14469686054739	0.6748024666117157	1.4585214739461159	FALSE
ENSG00000125868	11034	DSTN	DSTN	protein_coding	destrin, actin depolymerizing factor [Source:HGNC Symbol;Acc:HGNC:15750]	20	1	17570075	17609919	-0.05509196742954181	4.764754834436656	-1.4595792082594905	0.14493226558046307	0.6750772509986428	-1.4576673139504621	FALSE
ENSG00000075151	8672	EIF4G3	EIF4G3	protein_coding	eukaryotic translation initiation factor 4 gamma 3 [Source:HGNC Symbol;Acc:HGNC:3298]	1	-1	20806292	21176888	-0.0753085448733426	7.536228858733257	-1.459299038384316	0.14494737928287726	0.6750772509986428	-1.4576125106627738	FALSE
ENSG00000136444	55316	RSAD1	RSAD1	protein_coding	radical S-adenosyl methionine domain containing 1 [Source:HGNC Symbol;Acc:HGNC:25634]	17	1	50478860	50485974	-0.06780548925025798	3.8585380010860515	-1.458900882233437	0.14505056643352046	0.6750772509986428	-1.4572384641304053	FALSE
ENSG00000178802	4351	MPI	MPI	protein_coding	mannose phosphate isomerase [Source:HGNC Symbol;Acc:HGNC:7216]	15	1	74890005	74902219	-0.08219775549611175	3.613086700233878	-1.4589746083317767	0.1450567464636438	0.6750772509986428	-1.4572160684040891	FALSE
ENSG00000197043	309	ANXA6	ANXA6	protein_coding	annexin A6 [Source:HGNC Symbol;Acc:HGNC:544]	5	-1	151100706	151157785	-0.07324103003050819	7.1844799467921	-1.4589302941713813	0.1451331858482012	0.6750772509986428	-1.4569391211760072	FALSE
ENSG00000171049	2358	FPR2	FPR2	protein_coding	formyl peptide receptor 2 [Source:HGNC Symbol;Acc:HGNC:3827]	19	1	51752026	51770531	0.1292425241968349	7.8570536400309186	1.45855154341139	0.14514798610004237	0.6750772509986428	1.4568855113539796	FALSE
ENSG00000198342	79973	ZNF442	ZNF442	protein_coding	zinc finger protein 442 [Source:HGNC Symbol;Acc:HGNC:20877]	19	-1	12345944	12365905	-0.1641810654131066	-0.5020706032106335	-1.4583623670420742	0.14515823694674748	0.6750772509986428	-1.4568483829489467	FALSE
ENSG00000119661	83544	DNAL1	DNAL1	protein_coding	dynein axonemal light chain 1 [Source:HGNC Symbol;Acc:HGNC:23247]	14	1	73644875	73703732	-0.082054467520567	2.2194947325991268	-1.458432366386376	0.1451638021073123	0.6750772509986428	-1.4568282268662651	FALSE
ENSG00000107104	23189	KANK1	KANK1	protein_coding	KN motif and ankyrin repeat domains 1 [Source:HGNC Symbol;Acc:HGNC:19309]	9	1	470291	746106	-0.14652575522826305	3.9008349370597624	-1.459205453317101	0.14525340159573702	0.6750772509986428	-1.4565037939156678	FALSE
ENSG00000177951	51272	BET1L	BET1L	protein_coding	Bet1 golgi vesicular membrane trafficking protein like [Source:HGNC Symbol;Acc:HGNC:19348]	11	-1	167784	207428	0.04491561095188068	4.918594034513893	1.4584788782195013	0.14526255995005075	0.6750772509986428	1.456470640844323	FALSE
ENSG00000104047	56986	DTWD1	DTWD1	protein_coding	DTW domain containing 1 [Source:HGNC Symbol;Acc:HGNC:30926]	15	1	49621037	49656232	-0.062258327785968515	3.521104294513607	-1.4578521559291102	0.14532470826341273	0.6750772509986428	-1.4562457073910227	FALSE
ENSG00000175895	79666	PLEKHF2	PLEKHF2	protein_coding	pleckstrin homology and FYVE domain containing 2 [Source:HGNC Symbol;Acc:HGNC:20757]	8	1	95133785	95156685	0.058134707659524665	5.306481789988843	1.4576139664609762	0.14541059790087374	0.6750772509986428	1.4559349681612974	FALSE
ENSG00000133895	4221	MEN1	MEN1	protein_coding	menin 1 [Source:HGNC Symbol;Acc:HGNC:7010]	11	-1	64803510	64811294	-0.06624094981102768	4.532528238330049	-1.4574288219361866	0.14545935470522395	0.6750772509986428	-1.4557586339593083	FALSE
ENSG00000056277	55609	ZNF280C	ZNF280C	protein_coding	zinc finger protein 280C [Source:HGNC Symbol;Acc:HGNC:25955]	X	-1	130202707	130268899	-0.08121966228925537	2.3615042508023403	-1.457259993716801	0.1454745385332487	0.6750772509986428	-1.4557037292620683	FALSE
ENSG00000157778	84262	PSMG3	PSMG3	protein_coding	proteasome assembly chaperone 3 [Source:HGNC Symbol;Acc:HGNC:22420]	7	-1	1567332	1571005	-0.09178139780547312	2.159237712161248	-1.4572293254612219	0.14547518144101027	0.6750772509986428	-1.455701404605492	FALSE
ENSG00000128283	11135	CDC42EP1	CDC42EP1	protein_coding	CDC42 effector protein 1 [Source:HGNC Symbol;Acc:HGNC:17014]	22	1	37560480	37569405	-0.170331735238625	1.337624474755067	-1.4578145983812012	0.14551387895801732	0.6750772509986428	-1.4555614947608486	FALSE
ENSG00000150687	11098	PRSS23	PRSS23	protein_coding	serine protease 23 [Source:HGNC Symbol;Acc:HGNC:14370]	11	1	86791059	86952910	-0.2816485911009341	2.8954674485896494	-1.458343159459447	0.1455178442395747	0.6750772509986428	-1.4555471600000045	FALSE
ENSG00000137267	7280	TUBB2A	TUBB2A	protein_coding	tubulin beta 2A class IIa [Source:HGNC Symbol;Acc:HGNC:12412]	6	-1	3153666	3157544	0.3606627322641236	2.3611249328209616	1.4582800855500653	0.14565591264699185	0.6750772509986428	1.4550482197782935	FALSE
ENSG00000056558	7185	TRAF1	TRAF1	protein_coding	TNF receptor associated factor 1 [Source:HGNC Symbol;Acc:HGNC:12031]	9	-1	120902393	120929173	-0.0914868010452965	4.8132290633367125	-1.4569070506235562	0.14565987019691126	0.6750772509986428	-1.4550339236501788	FALSE
ENSG00000132824	10955	SERINC3	SERINC3	protein_coding	serine incorporator 3 [Source:HGNC Symbol;Acc:HGNC:11699]	20	-1	44496221	44522085	0.06170073206897886	6.986490848528698	1.4566672402237577	0.14567684330484182	0.6750772509986428	1.4549726139044992	FALSE
ENSG00000093183	9117	SEC22C	SEC22C	protein_coding	SEC22 homolog C, vesicle trafficking protein [Source:HGNC Symbol;Acc:HGNC:16828]	3	-1	42547969	42601080	-0.061900309849697965	3.927344315645884	-1.4564811528001564	0.14571894906395658	0.6750772509986428	-1.4548205443659072	FALSE
ENSG00000132182	23225	NUP210	NUP210	protein_coding	nucleoporin 210 [Source:HGNC Symbol;Acc:HGNC:30052]	3	-1	13316235	13420322	-0.07142448380255217	7.121343591289495	-1.4564740114226515	0.145742581809206	0.6750772509986428	-1.4547352068689663	FALSE
ENSG00000248405	553158	PRR5-ARHGAP8	PRR5-ARHGAP8	protein_coding	PRR5-ARHGAP8 readthrough [Source:HGNC Symbol;Acc:HGNC:34512]	22	1	44702233	44862706	-0.1492948017901918	0.4577084015414802	-1.4558974329889003	0.14586007070147447	0.6750772509986428	-1.4543111133683786	FALSE
ENSG00000182866	3932	LCK	LCK	protein_coding	LCK proto-oncogene, Src family tyrosine kinase [Source:HGNC Symbol;Acc:HGNC:6524]	1	1	32251239	32286165	-0.11276145384767045	6.814417685903706	-1.4561275638431816	0.1459184791554305	0.6750772509986428	-1.4541003767364487	FALSE
ENSG00000128594	64101	LRRC4	LRRC4	protein_coding	leucine rich repeat containing 4 [Source:HGNC Symbol;Acc:HGNC:15586]	7	-1	128027071	128032107	0.10637173756435381	6.024695679884879	1.4558360077291197	0.14592507035363023	0.6750772509986428	1.4540765998685403	FALSE
ENSG00000118246	22868	FASTKD2	FASTKD2	protein_coding	FAST kinase domains 2 [Source:HGNC Symbol;Acc:HGNC:29160]	2	1	206765357	206796189	-0.06564579607581944	4.230516035909628	-1.4556959066294763	0.14594846221678565	0.6750772509986428	-1.4539922234787228	FALSE
ENSG00000273294	NA	C1QTNF3-AMACR	C1QTNF3-AMACR	protein_coding	C1QTNF3-AMACR readthrough (NMD candidate) [Source:HGNC Symbol;Acc:HGNC:49198]	5	-1	33987174	34124528	-0.08354147074775886	3.496112856566583	-1.4556412630410935	0.1459596163624326	0.6750772509986428	-1.4539519931951719	FALSE
ENSG00000110848	969	CD69	CD69	protein_coding	CD69 molecule [Source:HGNC Symbol;Acc:HGNC:1694]	12	-1	9752486	9760901	-0.10627249331969679	3.537957153078371	-1.4557496168898612	0.14597441169811412	0.6750772509986428	-1.4538986336575952	FALSE
ENSG00000149474	57325	KAT14	KAT14	protein_coding	lysine acetyltransferase 14 [Source:HGNC Symbol;Acc:HGNC:15904]	20	1	18138118	18188387	-0.07121505419831431	3.6136179498141905	-1.4549944840493532	0.1461323161514456	0.6756060673100066	-1.4533294072142466	FALSE
ENSG00000118777	9429	ABCG2	ABCG2	protein_coding	ATP binding cassette subfamily G member 2 (Junior blood group) [Source:HGNC Symbol;Acc:HGNC:74]	4	-1	88090150	88231628	-0.18791264782555572	1.2766437392559136	-1.4548760198126018	0.14623189279092697	0.6757048722508814	-1.4529706874543895	FALSE
ENSG00000129315	904	CCNT1	CCNT1	protein_coding	cyclin T1 [Source:HGNC Symbol;Acc:HGNC:1599]	12	-1	48688458	48716998	0.05222100671722796	5.057315407913393	1.4545162637949114	0.1462863838548999	0.6757048722508814	1.4527744653041692	FALSE
ENSG00000105552	587	BCAT2	BCAT2	protein_coding	branched chain amino acid transaminase 2 [Source:HGNC Symbol;Acc:HGNC:977]	19	-1	48795062	48811029	-0.08181234287820205	3.1120022455895913	-1.4542186982690641	0.14631687464197043	0.6757048722508814	-1.4526646924779336	FALSE
ENSG00000249988	NA	AC092546.1	AC092546.1	lncRNA	novel transcript	4	1	14164455	14242813	0.18059498065573498	2.9389490216159544	1.4538107977030832	0.1465784832647241	0.6757048722508814	1.451723568587928	FALSE
ENSG00000236814	NA	AC046176.1	AC046176.1	processed_pseudogene	proteasome (prosome, macropain) 26S subunit, ATPase, 6 (PSMC6) pseudogene	8	-1	56050038	56051207	0.11975914155787731	0.2806575312837641	1.4531107508700962	0.14660423375168127	0.6757048722508814	1.4516310019902414	FALSE
ENSG00000176142	55254	TMEM39A	TMEM39A	protein_coding	transmembrane protein 39A [Source:HGNC Symbol;Acc:HGNC:25600]	3	-1	119428949	119468830	-0.04774557649480471	4.610347414348148	-1.4531797017246932	0.14661417568517962	0.6757048722508814	-1.4515952665393916	FALSE
ENSG00000108963	1801	DPH1	DPH1	protein_coding	diphthamide biosynthesis 1 [Source:HGNC Symbol;Acc:HGNC:3003]	17	1	2030110	2043430	-0.08541373516024242	2.9219384837954157	-1.4528931407514387	0.14676556618245512	0.6757048722508814	-1.4510513349011502	FALSE
ENSG00000188315	375341	C3orf62	C3orf62	protein_coding	chromosome 3 open reading frame 62 [Source:HGNC Symbol;Acc:HGNC:24771]	3	-1	49268596	49277232	0.08406619133476312	5.578826818773406	1.4524529350530981	0.146891101547143	0.6757048722508814	1.4506006236633036	FALSE
ENSG00000147164	29934	SNX12	SNX12	protein_coding	sorting nexin 12 [Source:HGNC Symbol;Acc:HGNC:14976]	X	-1	71056332	71073426	-0.041568601814904405	4.618922936884659	-1.4519554596504256	0.14695684156165525	0.6757048722508814	-1.450364713958433	FALSE
ENSG00000234028	NA	EIF2AK3-DT	EIF2AK3-DT	lncRNA	EIF2AK3 divergent transcript [Source:HGNC Symbol;Acc:HGNC:54066]	2	1	88627539	88631821	-0.15030911470144293	-0.10000706751580371	-1.4516093922987647	0.1470144847500773	0.6757048722508814	-1.4501579263159923	FALSE
ENSG00000090863	2734	GLG1	GLG1	protein_coding	golgi glycoprotein 1 [Source:HGNC Symbol;Acc:HGNC:4316]	16	-1	74447427	74607144	-0.028916857180619537	7.701222632098624	-1.4518501595794704	0.1470216677987227	0.6757048722508814	-1.4501321623828727	FALSE
ENSG00000105486	3978	LIG1	LIG1	protein_coding	DNA ligase 1 [Source:HGNC Symbol;Acc:HGNC:6598]	19	-1	48115445	48170603	-0.07467973624605673	4.0111401873429955	-1.4515484484018581	0.14716435814581197	0.6757048722508814	-1.449620564489148	FALSE
ENSG00000054611	25771	TBC1D22A	TBC1D22A	protein_coding	TBC1 domain family member 22A [Source:HGNC Symbol;Acc:HGNC:1309]	22	1	46762617	47175699	0.05090138978656	8.079032810713748	1.4514673499953064	0.14717911950139995	0.6757048722508814	1.4495676611977872	FALSE
ENSG00000104626	90459	ERI1	ERI1	protein_coding	exoribonuclease 1 [Source:HGNC Symbol;Acc:HGNC:23994]	8	1	9002147	9116746	-0.08983360458550926	5.040405029223143	-1.451289043282348	0.14719537194407634	0.6757048722508814	-1.449509418684443	FALSE
ENSG00000171208	81831	NETO2	NETO2	protein_coding	neuropilin and tolloid like 2 [Source:HGNC Symbol;Acc:HGNC:14644]	16	-1	47077703	47143945	-0.08678629051187192	3.2047498407583137	-1.451189492174824	0.14719685357038628	0.6757048722508814	-1.4495041093492695	FALSE
ENSG00000182240	25825	BACE2	BACE2	protein_coding	beta-secretase 2 [Source:HGNC Symbol;Acc:HGNC:934]	21	1	41167801	41282530	0.13297996212807828	3.988114200969051	1.4513299337459231	0.14719791363492862	0.6757048722508814	1.4495003106850781	FALSE
ENSG00000105520	64748	PLPPR2	PLPPR2	protein_coding	phospholipid phosphatase related 2 [Source:HGNC Symbol;Acc:HGNC:29566]	19	1	11355386	11365698	0.08608792809608712	6.184716103712485	1.4511888920995093	0.14725236765137537	0.6757048722508814	1.4493052068040324	FALSE
ENSG00000173261	153770	PLAC8L1	PLAC8L1	protein_coding	PLAC8 like 1 [Source:HGNC Symbol;Acc:HGNC:31746]	5	-1	146084313	146105577	-0.1374444253335263	-0.05524577663499265	-1.450664406479792	0.1472772502341215	0.6757048722508814	-1.4492160730920476	FALSE
ENSG00000279170	100130890	TSTD3	TSTD3	protein_coding	thiosulfate sulfurtransferase like domain containing 3 [Source:HGNC Symbol;Acc:HGNC:40910]	6	1	99520693	99589899	-0.1179963358610423	3.841321242340041	-1.4515782968283755	0.14733661196760683	0.6757048722508814	-1.449003475589006	FALSE
ENSG00000254859	NA	AC067930.3	AC067930.3	lncRNA	novel transcript	8	-1	143541973	143549729	-0.24561503921850925	2.341654764975449	-1.4528712816435219	0.14735730707712097	0.6757048722508814	-1.448929373730037	FALSE
ENSG00000254528	NA	AP000757.1	AP000757.1	lncRNA	novel transcript, antisense to FXYD6	11	1	117833719	117838942	0.18364468831046576	-0.02574296596843282	1.450727017807821	0.14735853229861293	0.6757048722508814	1.4489249868951837	FALSE
ENSG00000178440	NA	TIMM23B-AGAP6	TIMM23B-AGAP6	lncRNA	TIMM23B-AGAP6 readthrough [Source:HGNC Symbol;Acc:HGNC:45009]	10	1	49942056	50011654	-0.06926264617288425	3.5467131574735635	-1.4505871857719195	0.147359185136993	0.6757048722508814	-1.4489226494564207	FALSE
ENSG00000104814	11184	MAP4K1	MAP4K1	protein_coding	mitogen-activated protein kinase kinase kinase kinase 1 [Source:HGNC Symbol;Acc:HGNC:6863]	19	-1	38587641	38618882	-0.08750628183864695	5.939134935291893	-1.4505666697572237	0.14741602902005754	0.6757048722508814	-1.4487191545508769	FALSE
ENSG00000163577	56648	EIF5A2	EIF5A2	protein_coding	eukaryotic translation initiation factor 5A2 [Source:HGNC Symbol;Acc:HGNC:3301]	3	-1	170888418	170908644	-0.09913662497002074	2.4368012338348324	-1.4504638576870936	0.14743328592539467	0.6757048722508814	-1.4486573885800258	FALSE
ENSG00000226337	NA	TMEM252-DT	TMEM252-DT	lncRNA	TMEM252 divergent transcript [Source:HGNC Symbol;Acc:HGNC:54377]	9	1	68541036	68644442	0.1444772483012171	5.508503182592075	1.4508169252464098	0.1474667942260935	0.6757048722508814	1.448537471344698	FALSE
ENSG00000151413	80224	NUBPL	NUBPL	protein_coding	nucleotide binding protein like [Source:HGNC Symbol;Acc:HGNC:20278]	14	1	31489956	31861224	-0.08111708732932144	4.21937687003879	-1.4503002020625286	0.14747062635283467	0.6757048722508814	-1.4485237585165234	FALSE
ENSG00000230131	NA	LINC02641	LINC02641	lncRNA	long intergenic non-protein coding RNA 2641 [Source:HGNC Symbol;Acc:HGNC:54125]	10	1	123356450	123537767	-0.14393928861222255	0.5380685227935879	-1.4499621855029932	0.14751692076518802	0.6757048722508814	-1.4483581207624505	FALSE
ENSG00000164125	51313	GASK1B	GASK1B	protein_coding	golgi associated kinase 1B [Source:HGNC Symbol;Acc:HGNC:25312]	4	-1	158124474	158173318	-0.13663791056916885	5.064894832390505	-1.449766215872279	0.14760149675373982	0.6757048722508814	-1.4480556171198216	FALSE
ENSG00000164114	79884	MAP9	MAP9	protein_coding	microtubule associated protein 9 [Source:HGNC Symbol;Acc:HGNC:26118]	4	-1	155342658	155376970	-0.10948434391718997	2.238463785399856	-1.4495009378097967	0.14768081523912033	0.6757048722508814	-1.447772038392134	FALSE
ENSG00000108349	22794	CASC3	CASC3	protein_coding	CASC3 exon junction complex subunit [Source:HGNC Symbol;Acc:HGNC:17040]	17	1	40140318	40172171	0.07278890136379346	7.613363069759326	1.449477804263989	0.14769028941034198	0.6757048722508814	1.4477381742041742	FALSE
ENSG00000269439	NA	AC010618.3	AC010618.3	lncRNA	novel transcript	19	-1	17488990	17511889	-0.06514320454357714	3.351865351998365	-1.4492501593026483	0.14772835415276933	0.6757048722508814	-1.447602133484941	FALSE
ENSG00000071537	6400	SEL1L	SEL1L	protein_coding	SEL1L adaptor subunit of ERAD E3 ubiquitin ligase [Source:HGNC Symbol;Acc:HGNC:10717]	14	-1	81471547	81533853	0.08562608656364468	6.614830195928079	1.4491717469625165	0.14775277107634885	0.6757048722508814	1.4475148832153415	FALSE
ENSG00000113360	29102	DROSHA	DROSHA	protein_coding	drosha ribonuclease III [Source:HGNC Symbol;Acc:HGNC:17904]	5	-1	31400497	31532196	-0.06763446585376798	5.045932311376754	-1.4492228011744104	0.14775629569525564	0.6757048722508814	-1.4475022894204308	FALSE
ENSG00000254473	NA	AL354920.1	AL354920.1	lncRNA	novel transcript, antisense to UBQLN1	9	1	83707594	83713378	0.17908338603566043	-0.018286137241961337	1.4491449143594877	0.14782173338569957	0.6757048722508814	1.4472685160833079	FALSE
ENSG00000162817	79762	C1orf115	C1orf115	protein_coding	chromosome 1 open reading frame 115 [Source:HGNC Symbol;Acc:HGNC:25873]	1	1	220690363	220699153	-0.12903657461406493	0.6024904679016081	-1.4489069322785462	0.14782930089361807	0.6757048722508814	-1.4472414865882217	FALSE
ENSG00000196821	64771	ILRUN	ILRUN	protein_coding	inflammation and lipid regulator with UBA-like and NBR1-like domains [Source:HGNC Symbol;Acc:HGNC:21215]	6	-1	34587288	34696859	0.02817930803018953	6.625170976005987	1.4488419635446124	0.1478308571386134	0.6757048722508814	1.4472359281500962	FALSE
ENSG00000065833	4199	ME1	ME1	protein_coding	malic enzyme 1 [Source:HGNC Symbol;Acc:HGNC:6983]	6	-1	83210402	83431051	-0.12442882085468043	1.693529151196351	-1.449273383420119	0.14783130513382614	0.6757048722508814	-1.447234328054495	FALSE
ENSG00000160972	84988	PPP1R16A	PPP1R16A	protein_coding	protein phosphatase 1 regulatory subunit 16A [Source:HGNC Symbol;Acc:HGNC:14941]	8	1	144477969	144502121	-0.08264506850922593	1.7745198863629021	-1.4487229153590238	0.14785960334029166	0.6757048722508814	-1.4471332634209395	FALSE
ENSG00000176410	84277	DNAJC30	DNAJC30	protein_coding	DnaJ heat shock protein family (Hsp40) member C30 [Source:HGNC Symbol;Acc:HGNC:16410]	7	-1	73680918	73683453	-0.0843950234149311	2.4427527603398627	-1.4486930198446304	0.14786410741479394	0.6757048722508814	-1.447117178866056	FALSE
ENSG00000167972	21	ABCA3	ABCA3	protein_coding	ATP binding cassette subfamily A member 3 [Source:HGNC Symbol;Acc:HGNC:33]	16	-1	2275881	2340746	-0.08946072818671835	2.995610662000301	-1.4489017147699632	0.14789620535695586	0.6757048722508814	-1.4470025643562323	FALSE
ENSG00000104081	90427	BMF	BMF	protein_coding	Bcl2 modifying factor [Source:HGNC Symbol;Acc:HGNC:24132]	15	-1	40087890	40108892	0.0694969985706333	4.79053342685595	1.4482867021592598	0.14800873044030308	0.676019852137674	1.4466009127183521	FALSE
ENSG00000173585	10803	CCR9	CCR9	protein_coding	C-C motif chemokine receptor 9 [Source:HGNC Symbol;Acc:HGNC:1610]	3	1	45886504	45903175	-0.2018891338013534	-0.13229880863637314	-1.4472098485514249	0.14825192683459476	0.676583851368184	-1.4457336338838465	FALSE
ENSG00000100526	1033	CDKN3	CDKN3	protein_coding	cyclin dependent kinase inhibitor 3 [Source:HGNC Symbol;Acc:HGNC:1791]	14	1	54396849	54420218	-0.16978325769035918	-0.5351672585338071	-1.4472616274272179	0.14825305072450387	0.676583851368184	-1.4457296284290615	FALSE
ENSG00000258982	NA	AL133523.1	AL133523.1	lncRNA	novel transcript, antisense to YY1	14	-1	100207407	100238555	-0.09987954272978183	0.7921437283206868	-1.4471644601401397	0.14826307206501563	0.676583851368184	-1.4456939141891703	FALSE
ENSG00000185880	140691	TRIM69	TRIM69	protein_coding	tripartite motif containing 69 [Source:HGNC Symbol;Acc:HGNC:17857]	15	1	44728988	44767829	0.07601186984784825	6.001943887461711	1.4466696584696819	0.1484645765431006	0.6770593714182829	1.444976179754015	FALSE
ENSG00000135898	9290	GPR55	GPR55	protein_coding	G protein-coupled receptor 55 [Source:HGNC Symbol;Acc:HGNC:4511]	2	-1	230907318	230961066	-0.13983595181861874	1.1441336654676746	-1.4466066162009688	0.14847906916008058	0.6770593714182829	-1.4449245875021242	FALSE
ENSG00000155970	286097	MICU3	MICU3	protein_coding	mitochondrial calcium uptake family member 3 [Source:HGNC Symbol;Acc:HGNC:27820]	8	1	17027238	17122642	-0.15115334355182375	1.2775444910956473	-1.4466265672424192	0.1485359218047995	0.6770593714182829	-1.444722234959701	FALSE
ENSG00000117569	58155	PTBP2	PTBP2	protein_coding	polypyrimidine tract binding protein 2 [Source:HGNC Symbol;Acc:HGNC:17662]	1	1	96721665	96823738	-0.057693385693945665	5.917006035525855	-1.4463501202757794	0.14854187614830874	0.6770593714182829	-1.4447010454089924	FALSE
ENSG00000010278	928	CD9	CD9	protein_coding	CD9 molecule [Source:HGNC Symbol;Acc:HGNC:1709]	12	1	6199715	6238271	0.11879466364808389	4.022886074170833	1.446402126711958	0.1487477363634432	0.6775942530974574	1.44396885513025	FALSE
ENSG00000261801	100287616	LOXL1-AS1	LOXL1-AS1	lncRNA	LOXL1 antisense RNA 1 [Source:HGNC Symbol;Acc:HGNC:44169]	15	-1	73908071	73928248	-0.09419811657417743	2.192328100891861	-1.4458296813347455	0.14877057421654996	0.6775942530974574	-1.443887674623581	FALSE
ENSG00000136933	10244	RABEPK	RABEPK	protein_coding	Rab9 effector protein with kelch motifs [Source:HGNC Symbol;Acc:HGNC:16896]	9	1	125200542	125234161	0.059191994860611	4.437237444927594	1.4455929870915747	0.14879027954676938	0.6775942530974574	1.4438176367766231	FALSE
ENSG00000054654	23224	SYNE2	SYNE2	protein_coding	spectrin repeat containing nuclear envelope protein 2 [Source:HGNC Symbol;Acc:HGNC:17084]	14	1	63852983	64226433	0.06644831636342197	8.171290080708967	1.4452382000503927	0.14891981326352013	0.6776005486264275	1.4433574165976337	FALSE
ENSG00000250220	NA	AC053527.2	AC053527.2	lncRNA	novel transcript	4	1	73259209	73317953	-0.08970329245094932	3.5615340449424444	-1.4450737149572752	0.14897274943739386	0.6776005486264275	-1.4431694276963785	FALSE
ENSG00000172466	7572	ZNF24	ZNF24	protein_coding	zinc finger protein 24 [Source:HGNC Symbol;Acc:HGNC:13032]	18	-1	35332227	35345482	0.061574003027984325	6.1664751331967	1.4446380743359308	0.14904325695325935	0.6776005486264275	1.44291911797198	FALSE
ENSG00000107738	64115	VSIR	VSIR	protein_coding	V-set immunoregulatory receptor [Source:HGNC Symbol;Acc:HGNC:30085]	10	-1	71747556	71773520	0.08275236659793528	9.528587405621908	1.4445978104815613	0.14904663349355063	0.6776005486264275	1.4429071331369938	FALSE
ENSG00000272666	105373098	U62317.1	U62317.1	lncRNA	uncharacterized LOC105373098 [Source:NCBI gene;Acc:105373098]	22	-1	50542305	50542906	0.18593784001005054	-0.34583264547516107	1.4444071986534293	0.14905159996157608	0.6776005486264275	1.442889505321839	FALSE
ENSG00000185168	NA	LINC00482	LINC00482	lncRNA	long intergenic non-protein coding RNA 482 [Source:HGNC Symbol;Acc:HGNC:26816]	17	-1	81303771	81309248	-0.15754870368220947	0.6373689819946282	-1.4447584103589781	0.1490626200345105	0.6776005486264275	-1.4428503926454221	FALSE
ENSG00000240291	NA	AL450384.2	AL450384.2	lncRNA	novel transcript, antisense to CACNB2	10	-1	18513115	18545651	-0.08495301042240477	3.261105353804713	-1.4444600372942973	0.14909745809180563	0.6776005486264275	-1.4427267591905326	FALSE
ENSG00000187609	54932	EXD3	EXD3	protein_coding	exonuclease 3'-5' domain containing 3 [Source:HGNC Symbol;Acc:HGNC:26023]	9	-1	137306896	137423211	-0.06717061016945003	3.8256082785160377	-1.444106399833865	0.1491491610370349	0.6776369762288953	-1.4425433161846348	FALSE
ENSG00000138688	84162	KIAA1109	KIAA1109	protein_coding	KIAA1109 [Source:HGNC Symbol;Acc:HGNC:26953]	4	1	122152333	122362758	0.07991241661657877	7.288286344984119	1.4433212511080278	0.14939929878870473	0.6785746774558123	1.4416565075912786	FALSE
ENSG00000152359	134359	POC5	POC5	protein_coding	POC5 centriolar protein [Source:HGNC Symbol;Acc:HGNC:26658]	5	-1	75674124	75717448	0.04601553220933852	4.268114021287227	1.4430552532561982	0.149531689672919	0.6786440519984266	1.4411876031937498	FALSE
ENSG00000186152	NA	LILRP1	LILRP1	unprocessed_pseudogene	leukocyte immunoglobulin-like receptor pseudogene 1 [Source:HGNC Symbol;Acc:HGNC:15496]	19	1	54696604	54700905	0.23660811820579356	-0.8455962574866539	1.4433652937714838	0.14953499306841064	0.6786440519984266	1.4411759072200456	FALSE
ENSG00000172575	10125	RASGRP1	RASGRP1	protein_coding	RAS guanyl releasing protein 1 [Source:HGNC Symbol;Acc:HGNC:9878]	15	-1	38488103	38565575	-0.10364035503129987	6.572789108224324	-1.4431019271928915	0.1495561029776165	0.6786440519984266	-1.4411011703117405	FALSE
ENSG00000132681	480	ATP1A4	ATP1A4	protein_coding	ATPase Na+/K+ transporting subunit alpha 4 [Source:HGNC Symbol;Acc:HGNC:14073]	1	1	160151570	160186977	-0.253215986596773	-0.9854258535357115	-1.4427391560285145	0.14969991001098795	0.6786440519984266	-1.4405922541353944	FALSE
ENSG00000267364	NA	AC022706.1	AC022706.1	lncRNA	novel transcript	17	1	35313479	35325449	-0.10422347668582943	1.6585896461098677	-1.4423613883882418	0.14971013509643843	0.6786440519984266	-1.4405560829658877	FALSE
ENSG00000179213	284369	SIGLECL1	SIGLECL1	protein_coding	SIGLEC family like 1 [Source:HGNC Symbol;Acc:HGNC:26856]	19	1	51246348	51269330	-0.15147104939661535	-0.23000404286903614	-1.4419490747020531	0.14975448568769723	0.6786440519984266	-1.4403992148665903	FALSE
ENSG00000244165	5032	P2RY11	P2RY11	protein_coding	purinergic receptor P2Y11 [Source:HGNC Symbol;Acc:HGNC:8540]	19	1	10111693	10115372	-0.13208215137509094	0.48551696273797135	-1.4417998775752217	0.14978767648065658	0.6786440519984266	-1.4402818421729267	FALSE
ENSG00000125457	57409	MIF4GD	MIF4GD	protein_coding	MIF4G domain containing [Source:HGNC Symbol;Acc:HGNC:24030]	17	-1	75266228	75271227	-0.06736712389813215	3.5940603696255544	-1.4420114018710333	0.14978988443524419	0.6786440519984266	-1.44027403488081	FALSE
ENSG00000197776	122773	KLHDC1	KLHDC1	protein_coding	kelch domain containing 1 [Source:HGNC Symbol;Acc:HGNC:19836]	14	1	49693105	49753150	-0.0838967194576008	3.334143871466763	-1.4419155680761135	0.1498083446613766	0.6786440519984266	-1.4402087632514902	FALSE
ENSG00000164292	22836	RHOBTB3	RHOBTB3	protein_coding	Rho related BTB domain containing 3 [Source:HGNC Symbol;Acc:HGNC:18757]	5	1	95713522	95824383	0.11158606958823158	2.7073536588405624	1.4415265188357989	0.14993542393211992	0.679021419156529	1.4397596030419149	FALSE
ENSG00000144827	55347	ABHD10	ABHD10	protein_coding	abhydrolase domain containing 10 [Source:HGNC Symbol;Acc:HGNC:25656]	3	1	111979010	111993368	-0.05162169700539199	4.250308638937204	-1.4409637680376155	0.1500281624888859	0.6792430905911002	-1.4394320029270762	FALSE
ENSG00000152291	10618	TGOLN2	TGOLN2	protein_coding	trans-golgi network protein 2 [Source:HGNC Symbol;Acc:HGNC:15450]	2	-1	85318020	85328296	0.06308950419811765	8.550908828258962	1.4403874171369393	0.15021291397954606	0.6798002957920313	1.4387798260046636	FALSE
ENSG00000082641	4779	NFE2L1	NFE2L1	protein_coding	nuclear factor, erythroid 2 like 1 [Source:HGNC Symbol;Acc:HGNC:7781]	17	1	48048329	48061545	0.04280893260371155	5.758349256580294	1.4403857569880127	0.150238889431699	0.6798002957920313	1.4386881811288033	FALSE
ENSG00000148110	84641	MFSD14B	MFSD14B	protein_coding	major facilitator superfamily domain containing 14B [Source:HGNC Symbol;Acc:HGNC:23376]	9	1	94374569	94461042	0.09197705611771045	6.839130768028628	1.4403841165440292	0.15029249300779232	0.6798445199894624	1.438499098716213	FALSE
ENSG00000116260	5768	QSOX1	QSOX1	protein_coding	quiescin sulfhydryl oxidase 1 [Source:HGNC Symbol;Acc:HGNC:9756]	1	1	180154869	180204030	-0.08580726045417375	5.819813750594166	-1.439552331320697	0.15054647902577198	0.680444744832061	-1.4376038813293424	FALSE
ENSG00000114544	54946	SLC41A3	SLC41A3	protein_coding	solute carrier family 41 member 3 [Source:HGNC Symbol;Acc:HGNC:31046]	3	-1	126006355	126101561	-0.07369896774127893	3.1850584316301607	-1.4389200189608489	0.15063539447038068	0.680444744832061	-1.4372907556621546	FALSE
ENSG00000090776	1947	EFNB1	EFNB1	protein_coding	ephrin B1 [Source:HGNC Symbol;Acc:HGNC:3226]	X	1	68829021	68842160	0.08490696760894423	2.54221634662128	1.4387789139760532	0.15064226864253205	0.680444744832061	1.4372665533653013	FALSE
ENSG00000278943	NA	AC079228.1	AC079228.1	TEC	tec	4	1	145376909	145377957	0.17980103526387567	-0.8396936260193902	1.4384371680860175	0.15074567515395626	0.680444744832061	1.4369025855988784	FALSE
ENSG00000235271	NA	Z97353.2	Z97353.2	lncRNA	novel transcript	22	1	26903292	26920935	-0.15616494697730682	0.12071439301700569	-1.438319051981894	0.1507715461395147	0.680444744832061	-1.43681155528553	FALSE
ENSG00000170142	7324	UBE2E1	UBE2E1	protein_coding	ubiquitin conjugating enzyme E2 E1 [Source:HGNC Symbol;Acc:HGNC:12477]	3	1	23805955	23891640	-0.03284125372942004	6.274058319726681	-1.4384766261735065	0.15078126259637734	0.680444744832061	-1.4367773697865374	FALSE
ENSG00000219626	375190	FAM228B	FAM228B	protein_coding	family with sequence similarity 228 member B [Source:HGNC Symbol;Acc:HGNC:24736]	2	1	24076526	24169640	-0.05473472282042291	5.897249980364504	-1.438486693855174	0.15078547370236253	0.680444744832061	-1.4367625543353975	FALSE
ENSG00000147854	115426	UHRF2	UHRF2	protein_coding	ubiquitin like with PHD and ring finger domains 2 [Source:HGNC Symbol;Acc:HGNC:12557]	9	1	6413151	6507054	-0.0489264966770131	5.4517943319542965	-1.4381418417513712	0.1508591344181987	0.680444744832061	-1.4365034532769738	FALSE
ENSG00000123395	60673	ATG101	ATG101	protein_coding	autophagy related 101 [Source:HGNC Symbol;Acc:HGNC:25679]	12	1	52069246	52077494	-0.08438031478122632	2.154634192522362	-1.4376458095169904	0.1509629731656146	0.680444744832061	-1.4361383649142485	FALSE
ENSG00000160584	23387	SIK3	SIK3	protein_coding	SIK family kinase 3 [Source:HGNC Symbol;Acc:HGNC:29165]	11	-1	116843402	117098437	0.049110782349655935	8.752201377500866	1.4374047981369522	0.15112433724090737	0.680444744832061	1.435571401877466	FALSE
ENSG00000104915	8677	STX10	STX10	protein_coding	syntaxin 10 [Source:HGNC Symbol;Acc:HGNC:11428]	19	-1	13144058	13150383	0.07705686678824453	6.3383048889589695	1.4371593419989015	0.15116850215312808	0.680444744832061	1.4354163060315415	FALSE
ENSG00000168071	283234	CCDC88B	CCDC88B	protein_coding	coiled-coil domain containing 88B [Source:HGNC Symbol;Acc:HGNC:26757]	11	1	64340204	64357534	0.061197979248206025	6.793727289452438	1.4370826182553074	0.15119996318262136	0.680444744832061	1.4353058440193336	FALSE
ENSG00000143198	4259	MGST3	MGST3	protein_coding	microsomal glutathione S-transferase 3 [Source:HGNC Symbol;Acc:HGNC:7064]	1	1	165631213	165661796	-0.06297588301495072	4.264695450840696	-1.4371799171414847	0.151201231363694	0.680444744832061	-1.435301391708553	FALSE
ENSG00000273748	NA	AL592183.1	AL592183.1	protein_coding	NULL	GL000219.1	-1	54224	83311	-0.15075824088957912	5.2068941811722524	-1.4389623729194982	0.15120225122028416	0.680444744832061	-1.4352978112322208	FALSE
ENSG00000237773	NA	AC073332.1	AC073332.1	lncRNA	novel transcript	7	-1	16970320	17299368	-0.08836773944874432	2.6643127135475657	-1.436500301918785	0.15128514091650563	0.680444744832061	-1.435006866527911	FALSE
ENSG00000110876	6404	SELPLG	SELPLG	protein_coding	selectin P ligand [Source:HGNC Symbol;Acc:HGNC:10722]	12	-1	108622277	108633959	0.07382633389966031	9.179880870815145	1.4366161520785075	0.1513025918504459	0.680444744832061	1.4349456288326026	FALSE
ENSG00000007129	90273	CEACAM21	CEACAM21	protein_coding	carcinoembryonic antigen related cell adhesion molecule 21 [Source:HGNC Symbol;Acc:HGNC:28834]	19	1	41549518	41586844	-0.08668896661126801	5.394111125054842	-1.4370925287513716	0.15139838839034847	0.680444744832061	-1.434609561582881	FALSE
ENSG00000256092	NA	SBNO1-AS1	SBNO1-AS1	lncRNA	SBNO1 antisense RNA 1 [Source:HGNC Symbol;Acc:HGNC:54355]	12	1	123363868	123366113	-0.1548363557963276	-0.49433401559414564	-1.4360091200144918	0.151426647537099	0.680444744832061	-1.4345104556065775	FALSE
ENSG00000124570	5269	SERPINB6	SERPINB6	protein_coding	serpin family B member 6 [Source:HGNC Symbol;Acc:HGNC:8950]	6	-1	2948159	2972165	0.05506302551881692	5.258411908830994	1.4364857674004095	0.15143548041197527	0.680444744832061	1.4344794812454458	FALSE
ENSG00000145911	23138	N4BP3	N4BP3	protein_coding	NEDD4 binding protein 3 [Source:HGNC Symbol;Acc:HGNC:29852]	5	1	178113532	178126081	0.1493176306711652	0.5863816043861679	1.4360363100751459	0.15144728636752502	0.680444744832061	1.43443808329128	FALSE
ENSG00000105559	57664	PLEKHA4	PLEKHA4	protein_coding	pleckstrin homology domain containing A4 [Source:HGNC Symbol;Acc:HGNC:14339]	19	-1	48837097	48868617	-0.1503554256379805	-0.4063737124457775	-1.4358953682363136	0.1514538808033877	0.680444744832061	-1.43441496076471	FALSE
ENSG00000111802	51567	TDP2	TDP2	protein_coding	tyrosyl-DNA phosphodiesterase 2 [Source:HGNC Symbol;Acc:HGNC:17768]	6	-1	24649979	24666930	0.07973792002870894	7.3983242760076955	1.4360668179162774	0.15146084088717895	0.680444744832061	1.4343905569733657	FALSE
ENSG00000087448	57542	KLHL42	KLHL42	protein_coding	kelch like family member 42 [Source:HGNC Symbol;Acc:HGNC:29252]	12	1	27780048	27803040	-0.06742961802051983	3.6277751389117707	-1.4359024380358407	0.1514659273007366	0.680444744832061	-1.434372723277855	FALSE
ENSG00000118420	90025	UBE3D	UBE3D	protein_coding	ubiquitin protein ligase E3D [Source:HGNC Symbol;Acc:HGNC:21381]	6	-1	82892390	83065841	-0.08999904811449744	3.91120791202145	-1.4360145777068918	0.15152759886774045	0.680444744832061	-1.4341565302062353	FALSE
ENSG00000189091	23450	SF3B3	SF3B3	protein_coding	splicing factor 3b subunit 3 [Source:HGNC Symbol;Acc:HGNC:10770]	16	1	70523791	70577670	-0.056086807882434364	6.209900162460528	-1.4357513858798934	0.15154984483358336	0.680444744832061	-1.4340785621971777	FALSE
ENSG00000246922	390595	UBAP1L	UBAP1L	protein_coding	ubiquitin associated protein 1 like [Source:HGNC Symbol;Acc:HGNC:40028]	15	-1	65092770	65115197	-0.08335561448407613	3.067296559516763	-1.435570732661389	0.15159501664585037	0.680444744832061	-1.4339202701408935	FALSE
ENSG00000126705	27245	AHDC1	AHDC1	protein_coding	AT-hook DNA binding motif containing 1 [Source:HGNC Symbol;Acc:HGNC:25230]	1	-1	27534035	27604431	-0.06569692201188237	3.7379669085208844	-1.4354699327622107	0.15160963433302835	0.680444744832061	-1.4338690542143135	FALSE
ENSG00000177191	374907	B3GNT8	B3GNT8	protein_coding	UDP-GlcNAc:betaGal beta-1,3-N-acetylglucosaminyltransferase 8 [Source:HGNC Symbol;Acc:HGNC:24139]	19	-1	41425359	41428730	0.10571909842816751	3.935365308540034	1.435285770637104	0.1517107899681138	0.6805698562196304	1.4335147386834197	FALSE
ENSG00000143320	1382	CRABP2	CRABP2	protein_coding	cellular retinoic acid binding protein 2 [Source:HGNC Symbol;Acc:HGNC:2339]	1	-1	156699606	156705816	0.16011660850596804	-0.49051884235548515	1.4349748201709032	0.1517376887402858	0.6805698562196304	1.4334205512529432	FALSE
ENSG00000145354	493856	CISD2	CISD2	protein_coding	CDGSH iron sulfur domain 2 [Source:HGNC Symbol;Acc:HGNC:24212]	4	1	102868974	102892807	-0.10827319036138672	4.500193773924088	-1.435055563150267	0.15176914013691584	0.6805698562196304	-1.4333104386986713	FALSE
ENSG00000258689	NA	LINC01269	LINC01269	lncRNA	long intergenic non-protein coding RNA 1269 [Source:HGNC Symbol;Acc:HGNC:50325]	14	1	70698698	70712153	0.1961665273540678	-0.7288160661258922	1.4345771976971478	0.15185547110853415	0.6806250940054754	1.4330082799188801	FALSE
ENSG00000126934	5605	MAP2K2	MAP2K2	protein_coding	mitogen-activated protein kinase kinase 2 [Source:HGNC Symbol;Acc:HGNC:6842]	19	-1	4090321	4124129	0.04693827865430755	6.485976827169595	1.4348151987441355	0.15186921864179942	0.6806250940054754	1.4329601755664498	FALSE
ENSG00000100296	8563	THOC5	THOC5	protein_coding	THO complex 5 [Source:HGNC Symbol;Acc:HGNC:19074]	22	-1	29505879	29555216	0.0687595543049202	5.489960375253827	1.4336051985059743	0.15216992719216235	0.6812161704055749	1.4319087869091198	FALSE
ENSG00000225163	NA	LINC00618	LINC00618	lncRNA	long intergenic non-protein coding RNA 618 [Source:HGNC Symbol;Acc:HGNC:20110]	14	1	96931367	96945394	-0.14118052912655576	-0.16590473137706568	-1.4333212032461005	0.15217480675314357	0.6812161704055749	-1.4318917392007675	FALSE
ENSG00000104852	6625	SNRNP70	SNRNP70	protein_coding	small nuclear ribonucleoprotein U1 subunit 70 [Source:HGNC Symbol;Acc:HGNC:11150]	19	1	49085419	49108605	0.04157324193494194	7.133843526167754	1.433628938515103	0.1521765827919602	0.6812161704055749	1.4318855343622892	FALSE
ENSG00000111203	55846	ITFG2	ITFG2	protein_coding	integrin alpha FG-GAP repeat containing 2 [Source:HGNC Symbol;Acc:HGNC:30879]	12	1	2812622	2859791	-0.059291929200783855	5.716110654455833	-1.4336148210660593	0.1521960891568877	0.6812161704055749	-1.4318173897924105	FALSE
ENSG00000182670	7267	TTC3	TTC3	protein_coding	tetratricopeptide repeat domain 3 [Source:HGNC Symbol;Acc:HGNC:12393]	21	1	37073226	37203112	-0.06923614798337141	6.670665897192653	-1.4336045487693456	0.15222069799662968	0.6812161704055749	-1.4317314294504548	FALSE
ENSG00000122042	5412	UBL3	UBL3	protein_coding	ubiquitin like 3 [Source:HGNC Symbol;Acc:HGNC:12504]	13	-1	29764371	29850617	0.059745077963950344	6.330279903021177	1.4330790897128214	0.15229195909023574	0.6813384994083203	1.4314825692842985	FALSE
ENSG00000054523	23095	KIF1B	KIF1B	protein_coding	kinesin family member 1B [Source:HGNC Symbol;Acc:HGNC:16636]	1	1	10210805	10381603	-0.11157012916081843	6.783903588626043	-1.4327364147625885	0.15241915996408434	0.6817091437170315	-1.4310385747388676	FALSE
ENSG00000230590	NA	FTX	FTX	lncRNA	FTX transcript, XIST regulator [Source:HGNC Symbol;Acc:HGNC:37190]	X	-1	73940435	74293574	-0.05465199732012316	8.514654032827655	-1.4327534966560338	0.15246270514824203	0.6817091437170315	-1.4308866451074567	FALSE
ENSG00000143507	11221	DUSP10	DUSP10	protein_coding	dual specificity phosphatase 10 [Source:HGNC Symbol;Acc:HGNC:3065]	1	-1	221701424	221742089	-0.07670618241189198	2.596313800943703	-1.4318253124298257	0.15264367834814252	0.6821678144274881	-1.4302555811958557	FALSE
ENSG00000111249	23316	CUX2	CUX2	protein_coding	cut like homeobox 2 [Source:HGNC Symbol;Acc:HGNC:19347]	12	1	111034165	111350554	0.16558160231841423	2.109322911531898	1.4317268939036203	0.15265324504402109	0.6821678144274881	1.430222237427165	FALSE
ENSG00000157800	84255	SLC37A3	SLC37A3	protein_coding	solute carrier family 37 member 3 [Source:HGNC Symbol;Acc:HGNC:20651]	7	-1	140293693	140404433	-0.13228027827303812	5.799742547533104	-1.4316314911175916	0.152746673532612	0.6823887249897307	-1.4298966852669377	FALSE
ENSG00000171456	171023	ASXL1	ASXL1	protein_coding	ASXL transcriptional regulator 1 [Source:HGNC Symbol;Acc:HGNC:18318]	20	1	32358330	32439319	-0.046018296088917054	5.926074252125316	-1.4313306904853693	0.15282268642661395	0.6825169501155529	-1.4296319296180788	FALSE
ENSG00000272502	NA	AC104958.2	AC104958.2	lncRNA	novel transcript	8	1	120812219	120813359	-0.1562991272775604	0.0862762802004979	-1.4307793532499105	0.1529154284903568	0.6825169501155529	-1.4293090413273584	FALSE
ENSG00000139531	6821	SUOX	SUOX	protein_coding	sulfite oxidase [Source:HGNC Symbol;Acc:HGNC:11460]	12	1	55997180	56006641	0.06918912571630464	2.5945933998779607	1.431110226534692	0.15291609548056148	0.6825169501155529	1.4293067196917457	FALSE
ENSG00000248489	NA	LINC02062	LINC02062	lncRNA	long intergenic non-protein coding RNA 2062 [Source:HGNC Symbol;Acc:HGNC:52907]	5	1	98929171	98995013	-0.07425007927703398	4.294784514775686	-1.430868329462864	0.1529513840888184	0.6825169501155529	-1.4291838993527537	FALSE
ENSG00000135678	1368	CPM	CPM	protein_coding	carboxypeptidase M [Source:HGNC Symbol;Acc:HGNC:2311]	12	-1	68842197	68971570	-0.0989154508516239	3.6367934737121246	-1.4306141086601003	0.15301730910032008	0.6826141550138394	-1.4289545081966504	FALSE
ENSG00000168994	221749	PXDC1	PXDC1	protein_coding	PX domain containing 1 [Source:HGNC Symbol;Acc:HGNC:21361]	6	-1	3722614	3752026	0.11186935051034996	0.6781897529970441	1.4304187322619955	0.15306118439418046	0.6826141550138394	1.4288018823958046	FALSE
ENSG00000266405	NA	AP005061.1	AP005061.1	transcribed_processed_pseudogene	Chromobox protein homolog 3 (CBX3) pseudogene	18	-1	2652170	2655395	0.12276392851094256	0.3126160439595763	1.4300204537892307	0.153123188483397	0.6826146977289029	1.4285862500065936	FALSE
ENSG00000143458	126626	GABPB2	GABPB2	protein_coding	GA binding protein transcription factor subunit beta 2 [Source:HGNC Symbol;Acc:HGNC:28441]	1	1	151070578	151125542	-0.05445681065232666	5.580020974519931	-1.4302789998284624	0.15314932293833938	0.6826146977289029	-1.4284953817852293	FALSE
ENSG00000143368	10262	SF3B4	SF3B4	protein_coding	splicing factor 3b subunit 4 [Source:HGNC Symbol;Acc:HGNC:10771]	1	-1	149923317	149927803	0.04507568932304107	6.12246833929263	1.4297992401940844	0.1532620104521598	0.6828167892030892	1.4281037078231005	FALSE
ENSG00000236039	NA	AC019117.1	AC019117.1	lncRNA	novel transcript	7	-1	17405479	17558909	0.18974367825995797	-0.4828427872556511	1.4296969698490516	0.1533099683808708	0.6828167892030892	1.4279370843493546	FALSE
ENSG00000006194	10127	ZNF263	ZNF263	protein_coding	zinc finger protein 263 [Source:HGNC Symbol;Acc:HGNC:13056]	16	1	3263800	3301401	0.04919065574909798	5.391130227191786	1.429605183118404	0.15332672792175614	0.6828167892030892	1.427878864890369	FALSE
ENSG00000164040	10424	PGRMC2	PGRMC2	protein_coding	progesterone receptor membrane component 2 [Source:HGNC Symbol;Acc:HGNC:16089]	4	-1	128269237	128288829	-0.047318443423289835	4.494829446124889	-1.428967421601806	0.15345013317658485	0.6831176486150704	-1.4274503274376187	FALSE
ENSG00000167792	4723	NDUFV1	NDUFV1	protein_coding	NADH:ubiquinone oxidoreductase core subunit V1 [Source:HGNC Symbol;Acc:HGNC:7716]	11	1	67605653	67612554	-0.059983134034858665	4.741865788519345	-1.4288819355347455	0.15348236770185805	0.6831176486150704	-1.4273384328996985	FALSE
ENSG00000173011	93624	TADA2B	TADA2B	protein_coding	transcriptional adaptor 2B [Source:HGNC Symbol;Acc:HGNC:30781]	4	1	7041899	7057952	0.056116871554218406	5.621424874711478	1.428140293107642	0.15370844629711664	0.6839276278010832	1.4265541561969228	FALSE
ENSG00000135899	3431	SP110	SP110	protein_coding	SP110 nuclear body protein [Source:HGNC Symbol;Acc:HGNC:5401]	2	-1	230167293	230225729	0.07267391467010675	8.582286979448613	1.427683302180309	0.15384559476504636	0.6840603024642622	1.4260788093488757	FALSE
ENSG00000104946	79735	TBC1D17	TBC1D17	protein_coding	TBC1 domain family member 17 [Source:HGNC Symbol;Acc:HGNC:25699]	19	1	49877425	49888750	0.04705506982035956	4.994900357345211	1.4276442083469723	0.1538700602839653	0.6840603024642622	1.4259940474585635	FALSE
ENSG00000232653	643699	GOLGA8N	GOLGA8N	protein_coding	golgin A8 family member N [Source:HGNC Symbol;Acc:HGNC:44405]	15	1	32593456	32607310	0.11723760658375532	1.2686604534410046	1.4276721985380982	0.15387056897026694	0.6840603024642622	1.425992285200721	FALSE
ENSG00000244513	NA	AC109587.1	AC109587.1	lncRNA	novel transcript	3	1	69013941	69056622	-0.12644976016400858	-0.4053188715324443	-1.427235547420045	0.15392587622317075	0.6841101048990261	-1.425800708966989	FALSE
ENSG00000159596	51249	TMEM69	TMEM69	protein_coding	transmembrane protein 69 [Source:HGNC Symbol;Acc:HGNC:28035]	1	1	45688181	45694436	0.04143053793152296	4.006451938762575	1.426983893993563	0.1540129743009254	0.6843011298715709	1.4254991200155556	FALSE
ENSG00000286162	NA	AL162253.2	AL162253.2	lncRNA	novel transcript	9	-1	5457477	5629748	-0.060466343443173365	4.005678733214499	-1.4268597092842845	0.15407467456736051	0.6843792317337712	-1.4252855528755735	FALSE
ENSG00000185359	9146	HGS	HGS	protein_coding	hepatocyte growth factor-regulated tyrosine kinase substrate [Source:HGNC Symbol;Acc:HGNC:4897]	17	1	81683326	81703138	0.04246299882894977	6.033751392770567	1.4264154428097742	0.15421989408430428	0.6848217128792835	1.4247831515257743	FALSE
ENSG00000136279	28988	DBNL	DBNL	protein_coding	drebrin like [Source:HGNC Symbol;Acc:HGNC:2696]	7	1	44044640	44069456	0.04952822867334117	7.510008499149567	1.42632215646079	0.15426259201858145	0.6848217128792835	1.4246355021727746	FALSE
ENSG00000163702	84818	IL17RC	IL17RC	protein_coding	interleukin 17 receptor C [Source:HGNC Symbol;Acc:HGNC:18358]	3	1	9917074	9933630	-0.1354063708615399	0.5411309705260166	-1.425264952053705	0.15452318158468503	0.6857822802746923	-1.423735056530569	FALSE
ENSG00000126709	2537	IFI6	IFI6	protein_coding	interferon alpha inducible protein 6 [Source:HGNC Symbol;Acc:HGNC:4054]	1	-1	27666064	27672198	0.21873631006652872	5.391623661711495	1.4242940980648806	0.15481356908749688	0.6868745051819691	1.4227330045969666	FALSE
ENSG00000263065	NA	AF001548.1	AF001548.1	lncRNA	novel transcript, antisense to MYH11	16	1	15741151	15741791	0.1877712935878782	-0.6336798508094887	1.4236520509408082	0.15504941346219428	0.6875611495156102	1.4219202168703824	FALSE
ENSG00000234477	NA	AC004231.1	AC004231.1	lncRNA	novel transcript	17	1	40921430	40975926	0.15897676924761617	1.049246741644326	1.423688885253295	0.1550569854300564	0.6875611495156102	1.4218941372455494	FALSE
ENSG00000273018	80039	FAM106A	FAM106A	lncRNA	family with sequence similarity 106 member A [Source:HGNC Symbol;Acc:HGNC:25682]	17	-1	18511221	18551705	0.27551894545767747	0.7702866998472753	1.4241392007502145	0.1552789736585388	0.6883487168955688	1.4211299873601064	FALSE
ENSG00000092208	8487	GEMIN2	GEMIN2	protein_coding	gem nuclear organelle associated protein 2 [Source:HGNC Symbol;Acc:HGNC:10884]	14	1	39114223	39136973	-0.07300275659548139	2.0035391086193575	-1.4223600960384049	0.1553382216987783	0.6884146162199286	-1.4209261781197262	FALSE
ENSG00000196510	51434	ANAPC7	ANAPC7	protein_coding	anaphase promoting complex subunit 7 [Source:HGNC Symbol;Acc:HGNC:17380]	12	-1	110372900	110403730	0.03450211032733819	4.493191258757907	1.4221657603722113	0.1553994918014092	0.6884894365414618	1.420715475182028	FALSE
ENSG00000132849	10207	PATJ	PATJ	protein_coding	PATJ crumbs cell polarity complex component [Source:HGNC Symbol;Acc:HGNC:28881]	1	1	61742406	62178675	-0.09470899148397205	5.751967983990245	-1.4223301732804217	0.15549083558699345	0.6886974159879655	-1.4204014683366673	FALSE
ENSG00000212864	727800	RNF208	RNF208	protein_coding	ring finger protein 208 [Source:HGNC Symbol;Acc:HGNC:25420]	9	-1	137220247	137221581	-0.16017690003894053	0.0019994068061223226	-1.4216552002276894	0.15561884664519304	0.689067636401253	-1.4199616482162658	FALSE
ENSG00000116473	5906	RAP1A	RAP1A	protein_coding	RAP1A, member of RAS oncogene family [Source:HGNC Symbol;Acc:HGNC:9855]	1	1	111542218	111716691	0.047822767702314195	8.577298617626239	1.421513629539936	0.1556664602099099	0.6890817535148152	1.419798127695243	FALSE
ENSG00000138443	10152	ABI2	ABI2	protein_coding	abl interactor 2 [Source:HGNC Symbol;Acc:HGNC:24011]	2	1	203328239	203447728	-0.06444256293285466	4.237866575424974	-1.4212221088775308	0.1557443752924266	0.6892299586764133	-1.4195306237359255	FALSE
ENSG00000186814	100101467	ZSCAN30	ZSCAN30	protein_coding	zinc finger and SCAN domain containing 30 [Source:HGNC Symbol;Acc:HGNC:33517]	18	-1	35251058	35290245	-0.07680985364379955	2.9614730491181396	-1.4206909473930085	0.1558833875399795	0.6896483810988654	-1.4190536084961456	FALSE
ENSG00000135912	9654	TTLL4	TTLL4	protein_coding	tubulin tyrosine ligase like 4 [Source:HGNC Symbol;Acc:HGNC:28976]	2	1	218710835	218755416	0.05330988697978967	4.768213373920329	1.4202698688086928	0.15600518537244915	0.6896778946686135	1.4186359290999213	FALSE
ENSG00000198939	80108	ZFP2	ZFP2	protein_coding	ZFP2 zinc finger protein [Source:HGNC Symbol;Acc:HGNC:26138]	5	1	178895898	178933212	-0.13216081842101912	0.5255517939555154	-1.4199660104632836	0.15606383570352278	0.6896778946686135	-1.4184348886916405	FALSE
ENSG00000145781	51397	COMMD10	COMMD10	protein_coding	COMM domain containing 10 [Source:HGNC Symbol;Acc:HGNC:30201]	5	1	116085016	116412762	-0.05452317639755755	6.436114501007581	-1.4200312951733285	0.15606899190692083	0.6896778946686135	-1.4184172171042169	FALSE
ENSG00000090487	51324	SPG21	SPG21	protein_coding	SPG21 abhydrolase domain containing, maspardin [Source:HGNC Symbol;Acc:HGNC:20373]	15	-1	64963022	64990310	0.0483024558561711	6.871174488359235	1.4201917988612769	0.15607411002953742	0.6896778946686135	1.4183996764671185	FALSE
ENSG00000101146	8480	RAE1	RAE1	protein_coding	ribonucleic acid export 1 [Source:HGNC Symbol;Acc:HGNC:9828]	20	1	57351223	57379211	0.03162782085983196	5.072905100385002	1.419725450825389	0.15611237755022256	0.6896778946686135	1.4182685412888099	FALSE
ENSG00000205559	NA	CHKB-DT	CHKB-DT	lncRNA	CHKB divergent transcript [Source:HGNC Symbol;Acc:HGNC:40146]	22	1	50583026	50595634	-0.12210128705499435	0.5521275757995795	-1.4192627199894123	0.1562246743840197	0.6897196098981923	-1.4178838631154997	FALSE
ENSG00000241316	NA	SUCLG2-AS1	SUCLG2-AS1	lncRNA	SUCLG2 antisense RNA 1 (head to head) [Source:HGNC Symbol;Acc:HGNC:49643]	3	1	67654669	67947713	-0.1197581509535306	2.165502377917552	-1.419990694663936	0.15622652838784315	0.6897196098981923	-1.4178775138971844	FALSE
ENSG00000197943	5336	PLCG2	PLCG2	protein_coding	phospholipase C gamma 2 [Source:HGNC Symbol;Acc:HGNC:9066]	16	1	81739097	81962685	0.061071256333478985	8.227564043604916	1.4195712985153515	0.15628909820824047	0.6897196098981923	1.417663270903988	FALSE
ENSG00000162736	23385	NCSTN	NCSTN	protein_coding	nicastrin [Source:HGNC Symbol;Acc:HGNC:17091]	1	1	160343316	160358952	0.060316024202028196	6.94934683746175	1.419107907300179	0.1563704243778857	0.6897196098981923	1.4173849022101104	FALSE
ENSG00000284772	NA	AC011330.3	AC011330.3	protein_coding	novel transcript	15	-1	43614208	43632283	-0.17080408115211565	-0.6085866922697952	-1.4184430674676423	0.15647842395803785	0.6897196098981923	-1.4170154036574778	FALSE
ENSG00000254802	NA	AC022182.2	AC022182.2	lncRNA	novel transcript	8	-1	60965802	60967775	-0.13960363093611772	0.04421442682379906	-1.4184742404562733	0.15648463701710214	0.6897196098981923	-1.4169941528264671	FALSE
ENSG00000204386	4758	NEU1	NEU1	protein_coding	neuraminidase 1 [Source:HGNC Symbol;Acc:HGNC:7758]	6	-1	31857659	31862822	0.05727432887093187	4.855223151385779	1.4186656338825723	0.15650143856391316	0.6897196098981923	1.4169366888756598	FALSE
ENSG00000099999	200312	RNF215	RNF215	protein_coding	ring finger protein 215 [Source:HGNC Symbol;Acc:HGNC:33434]	22	-1	30368811	30421771	-0.06934377394275248	3.017190862036917	-1.4183522172480745	0.1565417351018262	0.6897196098981923	-1.4167988873990973	FALSE
ENSG00000204237	339229	OXLD1	OXLD1	protein_coding	oxidoreductase like domain containing 1 [Source:HGNC Symbol;Acc:HGNC:27901]	17	-1	81665036	81666635	-0.07638648491248734	2.542708739284864	-1.4182415111799076	0.15655059828092993	0.6897196098981923	-1.4167685817254698	FALSE
ENSG00000197847	NA	SLC22A20P	SLC22A20P	transcribed_unitary_pseudogene	solute carrier family 22 member 20, pseudogene [Source:HGNC Symbol;Acc:HGNC:29867]	11	1	65213840	65242757	-0.11599614721734919	0.9296738950802289	-1.418486164527642	0.15657925302951092	0.6897196098981923	-1.4166706120757147	FALSE
ENSG00000273356	NA	LINC02019	LINC02019	lncRNA	long intergenic non-protein coding RNA 2019 [Source:HGNC Symbol;Acc:HGNC:52854]	3	1	50669989	50672048	0.08762156268561139	1.4744127539568688	1.4179552365346142	0.15665838500395468	0.6897196098981923	1.4164001330377463	FALSE
ENSG00000187240	79659	DYNC2H1	DYNC2H1	protein_coding	dynein cytoplasmic 2 heavy chain 1 [Source:HGNC Symbol;Acc:HGNC:2962]	11	1	103109410	103479863	-0.09056232375677187	2.057912251161349	-1.4178841538706684	0.1566754887562335	0.6897196098981923	-1.4163416847438002	FALSE
ENSG00000108384	5889	RAD51C	RAD51C	protein_coding	RAD51 paralog C [Source:HGNC Symbol;Acc:HGNC:9820]	17	1	58692573	58735611	-0.07627221543615104	3.2298870648338154	-1.4179933504071578	0.15671162609046707	0.6897196098981923	-1.4162182092980582	FALSE
ENSG00000064995	6882	TAF11	TAF11	protein_coding	TATA-box binding protein associated factor 11 [Source:HGNC Symbol;Acc:HGNC:11544]	6	-1	34877462	34888071	-0.03893555797575843	4.816219439601959	-1.4175971836976942	0.15674435077629603	0.6897196098981923	-1.4161064129484322	FALSE
ENSG00000011260	51096	UTP18	UTP18	protein_coding	UTP18 small subunit processome component [Source:HGNC Symbol;Acc:HGNC:24274]	17	1	51260546	51297936	-0.04238526992113201	4.741393730452705	-1.4173611042190406	0.15682830377978266	0.6898191479039536	-1.4158196877704	FALSE
ENSG00000197713	6120	RPE	RPE	protein_coding	ribulose-5-phosphate-3-epimerase [Source:HGNC Symbol;Acc:HGNC:10293]	2	1	210002565	210022260	-0.06839831423926857	4.085192137872667	-1.4172545456992327	0.15685591739135094	0.6898191479039536	-1.41572540427734	FALSE
ENSG00000109805	64151	NCAPG	NCAPG	protein_coding	non-SMC condensin I complex subunit G [Source:HGNC Symbol;Acc:HGNC:24304]	4	1	17810979	17844865	-0.16965740441243593	0.5846839625925068	-1.4168268846315863	0.15696882742675478	0.689947387200991	-1.4153400168517576	FALSE
ENSG00000161558	55260	TMEM143	TMEM143	protein_coding	transmembrane protein 143 [Source:HGNC Symbol;Acc:HGNC:25603]	19	-1	48332356	48364059	-0.0750167815511178	2.910334704461147	-1.4167691692461888	0.15697403967715154	0.689947387200991	-1.4153222313405538	FALSE
ENSG00000184635	81931	ZNF93	ZNF93	protein_coding	zinc finger protein 93 [Source:HGNC Symbol;Acc:HGNC:13169]	19	1	19900913	19963464	0.06834829088429073	3.1108070565235972	1.4164884308632022	0.15714413058179177	0.6902361315843628	1.4147420838475988	FALSE
ENSG00000085465	5016	OVGP1	OVGP1	protein_coding	oviductal glycoprotein 1 [Source:HGNC Symbol;Acc:HGNC:8524]	1	-1	111414319	111427735	-0.1298580511536117	0.8023731273125853	-1.4162628669569362	0.15716365117986314	0.6902361315843628	-1.4146755332796888	FALSE
ENSG00000132510	23135	KDM6B	KDM6B	protein_coding	lysine demethylase 6B [Source:HGNC Symbol;Acc:HGNC:29012]	17	1	7839904	7854796	0.08398933452843771	8.593737030440877	1.4162621457275655	0.15718675180248903	0.6902361315843628	1.4145967856124535	FALSE
ENSG00000034693	8504	PEX3	PEX3	protein_coding	peroxisomal biogenesis factor 3 [Source:HGNC Symbol;Acc:HGNC:8858]	6	1	143450805	143490616	-0.07906884446496631	3.0183171782764204	-1.4159066284745534	0.1572657250327876	0.6902361315843628	-1.4143276401560658	FALSE
ENSG00000166887	23339	VPS39	VPS39	protein_coding	VPS39 subunit of HOPS complex [Source:HGNC Symbol;Acc:HGNC:20593]	15	-1	42158701	42208316	0.043427530006647785	6.485360938057391	1.415774840240874	0.15728404846950703	0.6902361315843628	1.4142652074374236	FALSE
ENSG00000143742	6726	SRP9	SRP9	protein_coding	signal recognition particle 9 [Source:HGNC Symbol;Acc:HGNC:11304]	1	1	225777813	225790468	0.038011869833217915	6.3388500043663925	1.4157422509231365	0.15730673232871656	0.6902361315843628	1.4141879252599125	FALSE
ENSG00000182934	6734	SRPRA	SRPRA	protein_coding	SRP receptor subunit alpha [Source:HGNC Symbol;Acc:HGNC:11307]	11	-1	126262938	126269144	0.038921480549611864	6.823432468175738	1.4154354085698546	0.15740688550731818	0.6902900481485111	1.4138468119506988	FALSE
ENSG00000127152	64919	BCL11B	BCL11B	protein_coding	BAF chromatin remodeling complex subunit BCL11B [Source:HGNC Symbol;Acc:HGNC:13222]	14	-1	99169287	99272197	-0.11087941778034427	7.770167888434769	-1.4158757790885572	0.15740802658121875	0.6902900481485111	-1.413842926496659	FALSE
ENSG00000131269	22	ABCB7	ABCB7	protein_coding	ATP binding cassette subfamily B member 7 [Source:HGNC Symbol;Acc:HGNC:48]	X	-1	75051048	75156732	-0.04618950699931279	4.540775408799231	-1.4151522732854676	0.1574553174646884	0.6903022694162754	-1.4136819157710094	FALSE
ENSG00000147044	8573	CASK	CASK	protein_coding	calcium/calmodulin dependent serine protein kinase [Source:HGNC Symbol;Acc:HGNC:1497]	X	-1	41514934	41923645	-0.06602815989168676	6.286434910820748	-1.4152463469436818	0.15758422011231793	0.690619488771141	-1.4132432284019956	FALSE
ENSG00000257815	NA	AC025159.1	AC025159.1	lncRNA	novel transcript	12	-1	69901918	70243379	0.0577756006521315	3.5235392609728304	1.414857939898819	0.15761672298690213	0.690619488771141	1.413132656062112	FALSE
ENSG00000155629	118788	PIK3AP1	PIK3AP1	protein_coding	phosphoinositide-3-kinase adaptor protein 1 [Source:HGNC Symbol;Acc:HGNC:30034]	10	-1	96593315	96720514	0.0961333964690958	8.028860716692764	1.4141427091777616	0.15775489627555933	0.6907443832573055	1.412662793633755	FALSE
ENSG00000120053	2805	GOT1	GOT1	protein_coding	glutamic-oxaloacetic transaminase 1 [Source:HGNC Symbol;Acc:HGNC:4432]	10	-1	99396870	99430624	-0.07025467229399318	2.6546646731110837	-1.4139811157642455	0.15778638145468407	0.6907443832573055	-1.4125557709536591	FALSE
ENSG00000211804	NA	TRDV1	TRDV1	TR_V_gene	T cell receptor delta variable 1 [Source:HGNC Symbol;Acc:HGNC:12262]	14	1	22096032	22096619	-0.23349439179611164	0.33870991543611617	-1.41408471093743	0.15786566182758816	0.6907443832573055	-1.412286357130288	FALSE
ENSG00000116525	55223	TRIM62	TRIM62	protein_coding	tripartite motif containing 62 [Source:HGNC Symbol;Acc:HGNC:25574]	1	-1	33145399	33182059	0.04637358910808809	4.023420800943387	1.4136269742315253	0.15791156916399607	0.6907443832573055	1.4121303997849382	FALSE
ENSG00000013441	1195	CLK1	CLK1	protein_coding	CDC like kinase 1 [Source:HGNC Symbol;Acc:HGNC:2068]	2	-1	200853009	200864744	0.04911275962749162	7.713171952321094	1.4135825380029494	0.1579469150487296	0.6907443832573055	1.4120103454188029	FALSE
ENSG00000196505	54834	GDAP2	GDAP2	protein_coding	ganglioside induced differentiation associated protein 2 [Source:HGNC Symbol;Acc:HGNC:18010]	1	-1	117863485	117929621	0.05450459933181584	5.221540077808339	1.4135780872129362	0.15795379449660155	0.6907443832573055	1.4119869813373402	FALSE
ENSG00000136485	10238	DCAF7	DCAF7	protein_coding	DDB1 and CUL4 associated factor 7 [Source:HGNC Symbol;Acc:HGNC:30915]	17	1	63550477	63594279	0.028321790097081134	7.054693227571513	1.4135146993154801	0.15795695489740588	0.6907443832573055	1.4119762481962885	FALSE
ENSG00000196872	343990	KIAA1211L	KIAA1211L	protein_coding	KIAA1211 like [Source:HGNC Symbol;Acc:HGNC:33454]	2	-1	98793846	98936259	0.12387527444150037	1.9188627511745284	1.413281760906487	0.15803646543190356	0.6908972985665885	1.411706273362967	FALSE
ENSG00000051180	5888	RAD51	RAD51	protein_coding	RAD51 recombinase [Source:HGNC Symbol;Acc:HGNC:9817]	15	1	40694774	40732340	-0.15749911212613965	-0.21499775242225103	-1.412775637047737	0.15813554799967142	0.6910445590416817	-1.411369986412607	FALSE
ENSG00000110315	50862	RNF141	RNF141	protein_coding	ring finger protein 141 [Source:HGNC Symbol;Acc:HGNC:21159]	11	-1	10511673	10541230	0.09122252020523547	6.341651651150236	1.4129083145462125	0.15815925372948036	0.6910445590416817	1.4112895526521223	FALSE
ENSG00000182586	NA	LINC00334	LINC00334	lncRNA	long intergenic non-protein coding RNA 334 [Source:HGNC Symbol;Acc:HGNC:16425]	21	1	45234308	45264548	-0.27182594789433645	-0.06959952539346528	-1.4133073402951066	0.158304636232015	0.6914849936904489	-1.4107964680585123	FALSE
ENSG00000122482	84146	ZNF644	ZNF644	protein_coding	zinc finger protein 644 [Source:HGNC Symbol;Acc:HGNC:29222]	1	-1	90915298	91022272	-0.0473890464524942	5.939470948859412	-1.4115983789661437	0.15853959802053874	0.6920866865139624	-1.410000287480098	FALSE
ENSG00000113649	10915	TCERG1	TCERG1	protein_coding	transcription elongation regulator 1 [Source:HGNC Symbol;Acc:HGNC:15630]	5	1	146447311	146511961	-0.059651361272346826	5.503739269187121	-1.4114966933598254	0.15856927450868827	0.6920866865139624	-1.4098997906690565	FALSE
ENSG00000162378	79699	ZYG11B	ZYG11B	protein_coding	zyg-11 family member B, cell cycle regulator [Source:HGNC Symbol;Acc:HGNC:25820]	1	1	52726453	52827336	0.05646206579026991	5.907632505380032	1.4114630133588504	0.15861899899550658	0.6920866865139624	1.4097314349886212	FALSE
ENSG00000046647	54960	GEMIN8	GEMIN8	protein_coding	gem nuclear organelle associated protein 8 [Source:HGNC Symbol;Acc:HGNC:26044]	X	-1	14008279	14029893	-0.07049356682647057	2.865506597307357	-1.4112001651579948	0.15862086071543657	0.6920866865139624	-1.4097251324089344	FALSE
ENSG00000140030	8477	GPR65	GPR65	protein_coding	G protein-coupled receptor 65 [Source:HGNC Symbol;Acc:HGNC:4517]	14	1	88005135	88014811	0.08357794392903983	6.122844803772198	1.4111732351617707	0.15867390770816092	0.6921234483861879	1.4095455731222946	FALSE
ENSG00000100632	2079	ERH	ERH	protein_coding	ERH mRNA splicing and mitosis factor [Source:HGNC Symbol;Acc:HGNC:3447]	14	-1	69380128	69398299	-0.05228665466640425	5.192789057539614	-1.4106080676960935	0.15880382324677525	0.6923901492213552	-1.4091060125729937	FALSE
ENSG00000110497	55626	AMBRA1	AMBRA1	protein_coding	autophagy and beclin 1 regulator 1 [Source:HGNC Symbol;Acc:HGNC:25990]	11	-1	46396414	46594125	-0.05429787174580358	6.07347583059011	-1.4105110176837043	0.1588243279562621	0.6923901492213552	-1.4090366611296188	FALSE
ENSG00000150967	23457	ABCB9	ABCB9	protein_coding	ATP binding cassette subfamily B member 9 [Source:HGNC Symbol;Acc:HGNC:50]	12	-1	122920951	122981649	-0.09017523535718075	2.1201186747227236	-1.4102929515471216	0.15889358471210765	0.6924974409860921	-1.4088024696150656	FALSE
ENSG00000170312	983	CDK1	CDK1	protein_coding	cyclin dependent kinase 1 [Source:HGNC Symbol;Acc:HGNC:1722]	10	1	60778331	60794852	-0.1864233150261287	-0.3156993504682208	-1.4094914030714696	0.15910508721358851	0.692642923220347	-1.4080877523915993	FALSE
ENSG00000264278	NA	ZNF236-DT	ZNF236-DT	lncRNA	ZNF236 divergent transcript [Source:HGNC Symbol;Acc:HGNC:53779]	18	-1	76794732	76822295	-0.054374896680067675	3.261628344918444	-1.409495017992455	0.1591380086929518	0.692642923220347	-1.4079765675621352	FALSE
ENSG00000165521	161436	EML5	EML5	protein_coding	EMAP like 5 [Source:HGNC Symbol;Acc:HGNC:18197]	14	-1	88612431	88792752	-0.10797487014652196	2.5896102696878813	-1.4094745437792922	0.1592236239245067	0.692642923220347	-1.4076875029960991	FALSE
ENSG00000131051	9584	RBM39	RBM39	protein_coding	RNA binding motif protein 39 [Source:HGNC Symbol;Acc:HGNC:15923]	20	-1	35701347	35742312	0.04486271611813741	8.219343457905905	1.4090903308045888	0.15926232713510663	0.692642923220347	1.407556867102175	FALSE
ENSG00000104518	79792	GSDMD	GSDMD	protein_coding	gasdermin D [Source:HGNC Symbol;Acc:HGNC:25697]	8	1	143553207	143563062	0.06464910502302246	4.915443907365147	1.4090923385873464	0.15929723326873288	0.692642923220347	1.4074390681732456	FALSE
ENSG00000196263	57573	ZNF471	ZNF471	protein_coding	zinc finger protein 471 [Source:HGNC Symbol;Acc:HGNC:23226]	19	1	56507850	56530221	0.18043069735139922	-0.46342929158541707	1.408759304641314	0.15937682316783625	0.692642923220347	1.407170546414418	FALSE
ENSG00000247287	NA	AL359220.1	AL359220.1	lncRNA	novel transcript, antisense to PRKCH	14	-1	61294909	61322838	-0.1116171440473237	3.3612730453336357	-1.4085984076297775	0.159492673776276	0.692642923220347	-1.4067798688928308	FALSE
ENSG00000147274	27316	RBMX	RBMX	protein_coding	RNA binding motif protein X-linked [Source:HGNC Symbol;Acc:HGNC:9910]	X	-1	136848004	136880764	-0.050954035304648926	6.74587373161761	-1.4080799388285796	0.15960753557454768	0.692642923220347	-1.4063927377475194	FALSE
ENSG00000168826	166793	ZBTB49	ZBTB49	protein_coding	zinc finger and BTB domain containing 49 [Source:HGNC Symbol;Acc:HGNC:19883]	4	1	4290251	4321786	0.059583022411946907	3.3441632913915207	1.4076500765911235	0.1596728501048426	0.692642923220347	1.4061726950917426	FALSE
ENSG00000128016	7538	ZFP36	ZFP36	protein_coding	ZFP36 ring finger protein [Source:HGNC Symbol;Acc:HGNC:12862]	19	1	39406847	39409412	0.07227221075097567	8.513899894519025	1.4074633395805412	0.15973080278078036	0.692642923220347	1.4059775112886874	FALSE
ENSG00000259315	NA	ACTG1P17	ACTG1P17	transcribed_processed_pseudogene	actin gamma 1 pseudogene 17 [Source:HGNC Symbol;Acc:HGNC:51497]	15	-1	82725873	82738904	-0.08982568376065325	1.7244339987594166	-1.4072986490003399	0.1597694984231731	0.692642923220347	-1.4058472147222976	FALSE
ENSG00000185187	59307	SIGIRR	SIGIRR	protein_coding	single Ig and TIR domain containing [Source:HGNC Symbol;Acc:HGNC:30575]	11	-1	405716	417455	-0.08474542341387803	4.985636451201535	-1.407247618924721	0.15983533021901378	0.692642923220347	-1.4056255997061424	FALSE
ENSG00000179388	1960	EGR3	EGR3	protein_coding	early growth response 3 [Source:HGNC Symbol;Acc:HGNC:3240]	8	-1	22687659	22693480	0.1865053729579128	-0.27471629676411174	1.4069032124858634	0.15987346122104362	0.692642923220347	1.4054972677291357	FALSE
ENSG00000180879	6748	SSR4	SSR4	protein_coding	signal sequence receptor subunit 4 [Source:HGNC Symbol;Acc:HGNC:11326]	X	1	153793516	153798499	-0.07296503381812425	5.05089635973239	-1.4070081469808475	0.15988759540288208	0.692642923220347	-1.4054497042453271	FALSE
ENSG00000135537	246269	AFG1L	AFG1L	protein_coding	AFG1 like ATPase [Source:HGNC Symbol;Acc:HGNC:16411]	6	1	108294991	108526796	-0.06516309602182702	3.027017264089079	-1.4066965545801953	0.15994065610816702	0.692642923220347	-1.4052711759732788	FALSE
ENSG00000106692	2218	FKTN	FKTN	protein_coding	fukutin [Source:HGNC Symbol;Acc:HGNC:3622]	9	1	105558130	105641118	-0.0801444852860147	3.3187937248551225	-1.4067796388935718	0.15995600768012436	0.692642923220347	-1.4052195323627066	FALSE
ENSG00000231969	NA	AC007364.1	AC007364.1	lncRNA	novel protein (LOC642340)	2	1	149587196	150047447	-0.12124855450358005	-0.04924909401999066	-1.4062308217456667	0.1600687294175905	0.692642923220347	-1.4048404444027727	FALSE
ENSG00000170892	79042	TSEN34	TSEN34	protein_coding	tRNA splicing endonuclease subunit 34 [Source:HGNC Symbol;Acc:HGNC:15506]	19	1	54189938	54194536	0.08764119954608596	5.920647762272551	1.4063413249558216	0.16010275062684154	0.692642923220347	1.4047260692930288	FALSE
ENSG00000161179	150223	YDJC	YDJC	protein_coding	YdjC chitooligosaccharide deacetylase homolog [Source:HGNC Symbol;Acc:HGNC:27158]	22	-1	21628089	21630064	-0.0704518340389968	2.2151930628529564	-1.4060992886387151	0.16011622035198458	0.692642923220347	-1.4046807908159071	FALSE
ENSG00000286169	57491	AHRR	AHRR	protein_coding	aryl-hydrocarbon receptor repressor [Source:HGNC Symbol;Acc:HGNC:346]	5	1	271670	438291	0.20002236956063574	-0.7346087323359938	1.4062409740679653	0.16012971915675223	0.692642923220347	1.4046354174765765	FALSE
ENSG00000102710	55578	SUPT20H	SUPT20H	protein_coding	SPT20 homolog, SAGA complex component [Source:HGNC Symbol;Acc:HGNC:20596]	13	-1	37009312	37059713	0.077194808577147	6.270937991775915	1.4060946371834828	0.16016697668502242	0.692642923220347	1.4045101992829463	FALSE
ENSG00000260589	NA	STAM-AS1	STAM-AS1	lncRNA	STAM antisense RNA 1 (head to head) [Source:HGNC Symbol;Acc:HGNC:49568]	10	-1	17641284	17643878	-0.13826604507027995	-0.375130951466474	-1.4057592443104296	0.16019857630338713	0.692642923220347	-1.4044040139195924	FALSE
ENSG00000125826	10616	RBCK1	RBCK1	protein_coding	RANBP2-type and C3HC4-type zinc finger containing 1 [Source:HGNC Symbol;Acc:HGNC:15864]	20	1	407498	430966	0.06290345088695037	6.797899048569636	1.4058126603443644	0.16023765201659296	0.692642923220347	1.4042727282529284	FALSE
ENSG00000142230	10055	SAE1	SAE1	protein_coding	SUMO1 activating enzyme subunit 1 [Source:HGNC Symbol;Acc:HGNC:30660]	19	1	47113274	47210636	-0.05462714444194283	5.159497058431864	-1.4057374574480834	0.1602939478765326	0.692642923220347	-1.4040836292833065	FALSE
ENSG00000116455	79084	WDR77	WDR77	protein_coding	WD repeat domain 77 [Source:HGNC Symbol;Acc:HGNC:29652]	1	-1	111439890	111449256	-0.06586733939885914	2.9743401801138787	-1.4055153833288183	0.16030756047514225	0.692642923220347	-1.4040379118175135	FALSE
ENSG00000186654	55615	PRR5	PRR5	protein_coding	proline rich 5 [Source:HGNC Symbol;Acc:HGNC:31682]	22	1	44668547	44737681	-0.11926099666221202	2.9449553340221604	-1.4058348027296608	0.1603502593409691	0.692642923220347	-1.4038945281132087	FALSE
ENSG00000136891	54881	TEX10	TEX10	protein_coding	testis expressed 10 [Source:HGNC Symbol;Acc:HGNC:25988]	9	-1	100302077	100352942	-0.0633538332489687	3.7634963548378106	-1.4053808533125838	0.16036930763599208	0.692642923220347	-1.4038305728401714	FALSE
ENSG00000196735	3117	HLA-DQA1	HLA-DQA1	protein_coding	major histocompatibility complex, class II, DQ alpha 1 [Source:HGNC Symbol;Acc:HGNC:4942]	6	1	32628179	32647062	0.11745448671817194	5.685021419712063	1.4057816314634388	0.16037427108129496	0.692642923220347	1.4038139088533736	FALSE
ENSG00000215252	440270	GOLGA8B	GOLGA8B	protein_coding	golgin A8 family member B [Source:HGNC Symbol;Acc:HGNC:31973]	15	-1	34525207	34588503	-0.11484553391159036	4.902169171183873	-1.4060324221339036	0.16040353681160693	0.692642923220347	-1.4037156616922415	FALSE
ENSG00000182718	302	ANXA2	ANXA2	protein_coding	annexin A2 [Source:HGNC Symbol;Acc:HGNC:537]	15	-1	60347134	60402883	-0.07830540919077578	7.335166481054013	-1.4050321119363764	0.1605176359787114	0.692642923220347	-1.4033327519109666	FALSE
ENSG00000198879	57713	SFMBT2	SFMBT2	protein_coding	Scm like with four mbt domains 2 [Source:HGNC Symbol;Acc:HGNC:20256]	10	-1	7158624	7411486	-0.07802574778994575	5.75478017900844	-1.4048065645777108	0.16053107067098613	0.692642923220347	-1.4032876794485616	FALSE
ENSG00000131653	84231	TRAF7	TRAF7	protein_coding	TNF receptor associated factor 7 [Source:HGNC Symbol;Acc:HGNC:20456]	16	1	2155698	2178129	0.044538983667664844	4.742837228255952	1.4047158433394373	0.16058983151989453	0.692642923220347	1.4030905743636906	FALSE
ENSG00000110344	9354	UBE4A	UBE4A	protein_coding	ubiquitination factor E4A [Source:HGNC Symbol;Acc:HGNC:12499]	11	1	118359585	118399211	0.046383003113744437	6.4669275683048175	1.4045326634531243	0.16061499520032263	0.692642923220347	1.4030061829695832	FALSE
ENSG00000141956	63977	PRDM15	PRDM15	protein_coding	PR/SET domain 15 [Source:HGNC Symbol;Acc:HGNC:13999]	21	-1	41798225	41879482	-0.05989292935465995	3.6506201227518345	-1.4043534624675904	0.16063970576817416	0.692642923220347	-1.402923320901067	FALSE
ENSG00000251002	NA	AC244502.1	AC244502.1	lncRNA	novel transcript, antisense to IG_gene_cluster	14	-1	22197446	22482959	0.11058210417151404	2.1939094633771132	1.4045647549660851	0.16064274854001856	0.692642923220347	1.4029131182253718	FALSE
ENSG00000187017	83715	ESPN	ESPN	protein_coding	espin [Source:HGNC Symbol;Acc:HGNC:13281]	1	1	6424776	6461367	0.21413376329198686	2.842198411392294	1.4052589626117509	0.16066436196807504	0.692642923220347	1.4028406507446287	FALSE
ENSG00000249069	NA	LINC01033	LINC01033	lncRNA	long intergenic non-protein coding RNA 1033 [Source:HGNC Symbol;Acc:HGNC:49019]	5	1	54313564	54415238	0.11669814206120321	0.12241620798997954	1.4041008192016748	0.1607034997616037	0.692642923220347	1.4027094447120108	FALSE
ENSG00000163737	5196	PF4	PF4	protein_coding	platelet factor 4 [Source:HGNC Symbol;Acc:HGNC:8861]	4	-1	73980811	73982027	0.12905901376480067	6.179312181841787	1.4046922781241096	0.16072408112239683	0.692642923220347	1.4026404571855862	FALSE
ENSG00000160746	55129	ANO10	ANO10	protein_coding	anoctamin 10 [Source:HGNC Symbol;Acc:HGNC:25519]	3	-1	43354859	43691594	-0.07963113799255694	5.734208383979729	-1.4042766204778991	0.1607908280030729	0.692642923220347	-1.4024167714339606	FALSE
ENSG00000111647	23074	UHRF1BP1L	UHRF1BP1L	protein_coding	UHRF1 binding protein 1 like [Source:HGNC Symbol;Acc:HGNC:29102]	12	-1	100028455	100142874	0.07015966759928105	6.591066246948302	1.4039592431824701	0.16082010601744293	0.692642923220347	1.4023186755076578	FALSE
ENSG00000127554	2671	GFER	GFER	protein_coding	growth factor, augmenter of liver regeneration [Source:HGNC Symbol;Acc:HGNC:4236]	16	1	1984193	1987749	-0.08051605963089559	2.15252170604443	-1.4037035635338282	0.16082186033681178	0.692642923220347	-1.402312798092753	FALSE
ENSG00000110057	81622	UNC93B1	UNC93B1	protein_coding	unc-93 homolog B1, TLR signaling regulator [Source:HGNC Symbol;Acc:HGNC:13481]	11	-1	67991100	68004982	0.06674518142596231	5.916181054365155	1.4038734941827284	0.16085533977292038	0.692642923220347	1.40220064277122	FALSE
ENSG00000163297	118429	ANTXR2	ANTXR2	protein_coding	ANTXR cell adhesion molecule 2 [Source:HGNC Symbol;Acc:HGNC:21732]	4	-1	79901146	80125454	0.07352239609796918	7.36653048540637	1.4037477065802202	0.16088281636721974	0.692642923220347	1.402108610004252	FALSE
ENSG00000232125	391475	DYTN	DYTN	protein_coding	dystrotelin [Source:HGNC Symbol;Acc:HGNC:23279]	2	-1	206651621	206718396	-0.17218890766200712	0.8155934225326527	-1.403808593200953	0.16089178340293409	0.692642923220347	-1.4020785775162157	FALSE
ENSG00000101445	26051	PPP1R16B	PPP1R16B	protein_coding	protein phosphatase 1 regulatory subunit 16B [Source:HGNC Symbol;Acc:HGNC:15850]	20	1	38805697	38923024	-0.08673553917267096	5.949150339860089	-1.4033951571026246	0.16101993557192523	0.6930022809811688	-1.4016495070682353	FALSE
ENSG00000100445	56948	SDR39U1	SDR39U1	protein_coding	short chain dehydrogenase/reductase family 39U member 1 [Source:HGNC Symbol;Acc:HGNC:20275]	14	-1	24439766	24442905	-0.05999175810303026	4.450203865762921	-1.4026957850455588	0.16116176257194262	0.6931770813444175	-1.4011749520945669	FALSE
ENSG00000112855	23438	HARS2	HARS2	protein_coding	histidyl-tRNA synthetase 2, mitochondrial [Source:HGNC Symbol;Acc:HGNC:4817]	5	1	140691430	140699305	0.04245069229829834	4.335966819736491	1.402423262319028	0.16121257099709294	0.6931770813444175	1.4010050231938522	FALSE
ENSG00000178342	26251	KCNG2	KCNG2	protein_coding	potassium voltage-gated channel modifier subfamily G member 2 [Source:HGNC Symbol;Acc:HGNC:6249]	18	1	79863668	79900184	-0.21117972878766	-0.8435059932691457	-1.4025391446243425	0.16125278465137713	0.6931770813444175	-1.4008705572051874	FALSE
ENSG00000062716	81671	VMP1	VMP1	protein_coding	vacuole membrane protein 1 [Source:HGNC Symbol;Acc:HGNC:29559]	17	1	59707192	59842255	0.08744366294817496	9.982996362928992	1.4024814923700928	0.16126595244629496	0.6931770813444175	1.4008265323773057	FALSE
ENSG00000173153	2101	ESRRA	ESRRA	protein_coding	estrogen related receptor alpha [Source:HGNC Symbol;Acc:HGNC:3471]	11	1	64305524	64316743	0.04653132880520161	5.0990414947468725	1.4023943882229295	0.16131974612980593	0.6931770813444175	1.4006467083144072	FALSE
ENSG00000101187	28231	SLCO4A1	SLCO4A1	protein_coding	solute carrier organic anion transporter family member 4A1 [Source:HGNC Symbol;Acc:HGNC:10953]	20	1	62642503	62685785	-0.17027404845849273	-0.3062446422708826	-1.4019600821711233	0.16134377935579353	0.6931770813444175	-1.4005663835485775	FALSE
ENSG00000165714	118426	BORCS5	BORCS5	protein_coding	BLOC-1 related complex subunit 5 [Source:HGNC Symbol;Acc:HGNC:17950]	12	1	12357078	12471233	-0.05555378629650054	4.4359667056845336	-1.402058445647045	0.1613962040729813	0.6931770813444175	-1.4003911990044795	FALSE
ENSG00000258724	54984	PINX1	PINX1	protein_coding	PIN2 (TERF1) interacting telomerase inhibitor 1 [Source:HGNC Symbol;Acc:HGNC:30046]	8	-1	10725399	10839847	-0.12742836899995535	0.35475157389288675	-1.4017122013109997	0.16141806574792317	0.6931770813444175	-1.4003181578482498	FALSE
ENSG00000130653	375775	PNPLA7	PNPLA7	protein_coding	patatin like phospholipase domain containing 7 [Source:HGNC Symbol;Acc:HGNC:24768]	9	-1	137459952	137550402	-0.1061063442125465	3.365212367174319	-1.4017256038488877	0.16161451842206379	0.6934558492738641	-1.3996621327176129	FALSE
ENSG00000134030	9811	CTIF	CTIF	protein_coding	cap binding complex dependent translation initiation factor [Source:HGNC Symbol;Acc:HGNC:23925]	18	1	48539031	48863217	-0.06694404604943482	4.146694174716571	-1.4014093902503457	0.16161600648264776	0.6934558492738641	-1.399657165854034	FALSE
ENSG00000231412	NA	AC005392.2	AC005392.2	lncRNA	novel transcript	19	-1	43329295	43331430	-0.2900281603965853	2.7762052666421537	-1.4025728753812063	0.16161710367642437	0.6934558492738641	-1.3996535036517306	FALSE
ENSG00000110852	9976	CLEC2B	CLEC2B	protein_coding	C-type lectin domain family 2 member B [Source:HGNC Symbol;Acc:HGNC:2053]	12	-1	9852984	9870136	0.08138192629729879	7.343868317822606	1.4007181468377368	0.16174193155716857	0.6937483385873039	1.399236976907922	FALSE
ENSG00000164967	138716	RPP25L	RPP25L	protein_coding	ribonuclease P/MRP subunit p25 like [Source:HGNC Symbol;Acc:HGNC:19909]	9	-1	34610486	34612104	-0.07834141698145203	2.030517005844089	-1.4005580844404573	0.16177472378765254	0.6937483385873039	-1.3991275957658473	FALSE
ENSG00000267586	NA	LINC00907	LINC00907	lncRNA	long intergenic non-protein coding RNA 907 [Source:HGNC Symbol;Acc:HGNC:44327]	18	1	42159283	42691422	-0.08217474187509843	1.8226885818743308	-1.3999457234983363	0.16195533378752125	0.6943308961797242	-1.3985254562497145	FALSE
ENSG00000135525	9053	MAP7	MAP7	protein_coding	microtubule associated protein 7 [Source:HGNC Symbol;Acc:HGNC:6869]	6	-1	136342281	136550819	0.09664505370083276	3.4491715521909603	1.399425879481472	0.16219160904687252	0.6950468996023387	1.3977384979038927	FALSE
ENSG00000142544	90353	CTU1	CTU1	protein_coding	cytosolic thiouridylase subunit 1 [Source:HGNC Symbol;Acc:HGNC:29590]	19	-1	51097606	51108409	-0.06409887450928986	2.4156596309894502	-1.3990876154760734	0.1622119641906045	0.6950468996023387	-1.3976707418306402	FALSE
ENSG00000239636	NA	AC004865.2	AC004865.2	lncRNA	novel transcript	1	-1	35569813	35577729	-0.08675460847890903	2.322726610045033	-1.3981692544023594	0.16253503382823886	0.695957802744471	-1.3965961994359206	FALSE
ENSG00000165868	259217	HSPA12A	HSPA12A	protein_coding	heat shock protein family A (Hsp70) member 12A [Source:HGNC Symbol;Acc:HGNC:19022]	10	-1	116671192	116850236	-0.1865020079530142	-0.4009170450857368	-1.3981841093031444	0.16254645097432002	0.695957802744471	-1.3965582550486058	FALSE
ENSG00000105374	4818	NKG7	NKG7	protein_coding	natural killer cell granule protein 7 [Source:HGNC Symbol;Acc:HGNC:7830]	19	-1	51371606	51372701	-0.19068802867717416	5.7761548169846755	-1.3986496067971286	0.1625591592639558	0.695957802744471	-1.3965160219665056	FALSE
ENSG00000204611	90317	ZNF616	ZNF616	protein_coding	zinc finger protein 616 [Source:HGNC Symbol;Acc:HGNC:28062]	19	-1	52113091	52139938	0.06255659747115372	3.0439858821619525	1.3977443487663856	0.162610992623856	0.6959720001945406	1.3963437914917833	FALSE
ENSG00000249738	NA	AC008691.1	AC008691.1	lncRNA	novel transcript	5	1	159310745	159805536	-0.12200128148582179	1.7648337685321551	-1.3975956148837556	0.16267204527959647	0.6959720001945406	-1.396140980503739	FALSE
ENSG00000010072	83932	SPRTN	SPRTN	protein_coding	SprT-like N-terminal domain [Source:HGNC Symbol;Acc:HGNC:25356]	1	1	231337104	231355023	0.05162045850007546	3.5223618217834174	1.3974943646484699	0.1626970841793182	0.6959720001945406	1.3960578203156524	FALSE
ENSG00000126215	7517	XRCC3	XRCC3	protein_coding	X-ray repair cross complementing 3 [Source:HGNC Symbol;Acc:HGNC:12830]	14	-1	103697609	103715504	0.07152491178707376	1.8136236090908782	1.39706730052585	0.16281751471097564	0.6961673959397223	1.3956579764766026	FALSE
ENSG00000214941	125150	ZSWIM7	ZSWIM7	protein_coding	zinc finger SWIM-type containing 7 [Source:HGNC Symbol;Acc:HGNC:26993]	17	-1	15976560	15999717	-0.056198749883598076	4.073366333030394	-1.3970471283736368	0.1628666885913388	0.6961673959397223	-1.395494777420449	FALSE
ENSG00000275066	11276	SYNRG	SYNRG	protein_coding	synergin gamma [Source:HGNC Symbol;Acc:HGNC:557]	17	-1	37514807	37609472	-0.03354353758148765	7.191405605814019	-1.3971805274673268	0.1628774082822031	0.6961673959397223	-1.3954592056738642	FALSE
ENSG00000114353	2771	GNAI2	GNAI2	protein_coding	G protein subunit alpha i2 [Source:HGNC Symbol;Acc:HGNC:4385]	3	1	50226292	50259362	0.059723439486432994	9.31849762465131	1.3969482203277281	0.162929647336014	0.6961988319087915	1.3952858831787462	FALSE
ENSG00000173868	162466	PHOSPHO1	PHOSPHO1	protein_coding	phosphoethanolamine/phosphocholine phosphatase [Source:HGNC Symbol;Acc:HGNC:16815]	17	-1	49223362	49230766	0.1240615044831932	7.4578388631497194	1.3967135688036139	0.16300033208272952	0.6963090473520291	1.3950514269432308	FALSE
ENSG00000013725	923	CD6	CD6	protein_coding	CD6 molecule [Source:HGNC Symbol;Acc:HGNC:1691]	11	1	60971680	61020377	-0.1118176238266333	6.425119776992408	-1.3968261194055425	0.1630611602925053	0.6963757724447881	-1.3948497255073071	FALSE
ENSG00000164989	203238	CCDC171	CCDC171	protein_coding	coiled-coil domain containing 171 [Source:HGNC Symbol;Acc:HGNC:29828]	9	1	15553043	16061663	-0.08628317106140959	1.7531590963125208	-1.3962426762992377	0.16310574310437206	0.6963757724447881	-1.394701928530129	FALSE
ENSG00000151014	25819	NOCT	NOCT	protein_coding	nocturnin [Source:HGNC Symbol;Acc:HGNC:14254]	4	1	139015781	139045939	0.09063406330502377	1.58619894317611	1.3960866808006502	0.16318258258795898	0.6965121184705095	1.3944472685808924	FALSE
ENSG00000237637	NA	FRY-AS1	FRY-AS1	lncRNA	FRY antisense RNA 1 [Source:HGNC Symbol;Acc:HGNC:39725]	13	-1	32025314	32031639	0.1253895331194183	0.38647089380346417	1.3956627683903797	0.1632779368859762	0.6967192755301794	1.394131372876121	FALSE
ENSG00000138180	55165	CEP55	CEP55	protein_coding	centrosomal protein 55 [Source:HGNC Symbol;Acc:HGNC:1161]	10	1	93496612	93529092	-0.1761584986538179	0.35146621064518385	-1.3953949820560427	0.16332095195846383	0.6967192755301794	-1.3939889153672615	FALSE
ENSG00000150054	143098	MPP7	MPP7	protein_coding	membrane palmitoylated protein 7 [Source:HGNC Symbol;Acc:HGNC:26542]	10	-1	28050993	28334486	-0.07073916133487224	6.594110969784329	-1.3953622157569792	0.16344624423849843	0.6969498807159553	-1.39357413296012	FALSE
ENSG00000164366	133957	CCDC127	CCDC127	protein_coding	coiled-coil domain containing 127 [Source:HGNC Symbol;Acc:HGNC:30520]	5	-1	196868	218153	-0.06592830768190261	3.0255881658024415	-1.3949281849294564	0.1634943123093069	0.6969498807159553	-1.393415066341513	FALSE
ENSG00000116497	64766	S100PBP	S100PBP	protein_coding	S100P binding protein [Source:HGNC Symbol;Acc:HGNC:25768]	1	1	32816767	32858875	-0.043317159855391196	6.040829173498211	-1.395129947675911	0.16351625726041474	0.6969498807159553	-1.393342457940249	FALSE
ENSG00000100393	2033	EP300	EP300	protein_coding	E1A binding protein p300 [Source:HGNC Symbol;Acc:HGNC:3373]	22	1	41092592	41180077	0.07121336630538266	7.781587007588357	1.3947319308791764	0.16355473959164962	0.6969498807159553	1.39321515068818	FALSE
ENSG00000107185	9827	RGP1	RGP1	protein_coding	RGP1 homolog, RAB6A GEF complex partner 1 [Source:HGNC Symbol;Acc:HGNC:21965]	9	1	35749287	35758585	0.05129568900745518	4.523424077379078	1.394325221516839	0.1636536614305108	0.6971798798266007	1.3928880010331608	FALSE
ENSG00000137642	6653	SORL1	SORL1	protein_coding	sortilin related receptor 1 [Source:HGNC Symbol;Acc:HGNC:11185]	11	1	121452314	121633763	0.0938264411045946	10.7402367807461	1.3937764442226626	0.1638428575753041	0.6976512376069219	1.3922627153230247	FALSE
ENSG00000124795	7913	DEK	DEK	protein_coding	DEK proto-oncogene [Source:HGNC Symbol;Acc:HGNC:2768]	6	-1	18223860	18264548	0.04092380678702856	6.642635509454696	1.3938344538834821	0.16385426204641973	0.6976512376069219	1.3922250413930501	FALSE
ENSG00000162777	79961	DENND2D	DENND2D	protein_coding	DENN domain containing 2D [Source:HGNC Symbol;Acc:HGNC:26192]	1	-1	111185969	111204535	-0.07288879397378079	6.436153222470343	-1.39397488621545	0.16395594794699356	0.6977371981598665	-1.3918892159437017	FALSE
ENSG00000275342	157285	PRAG1	PRAG1	protein_coding	PEAK1 related, kinase-activating pseudokinase 1 [Source:HGNC Symbol;Acc:HGNC:25438]	8	-1	8317736	8386439	-0.08601844437167205	4.250322232474686	-1.3936400116571446	0.16399970021680613	0.6977371981598665	-1.3917447690221743	FALSE
ENSG00000140740	7385	UQCRC2	UQCRC2	protein_coding	ubiquinol-cytochrome c reductase core protein 2 [Source:HGNC Symbol;Acc:HGNC:12586]	16	1	21953288	21983660	0.030084219068450047	6.272425789899281	1.393166507701824	0.16403518845297985	0.6977371981598665	1.3916276269072596	FALSE
ENSG00000146733	5723	PSPH	PSPH	protein_coding	phosphoserine phosphatase [Source:HGNC Symbol;Acc:HGNC:9577]	7	-1	56011051	56051604	-0.0739071788964416	1.7192589859489726	-1.39287579108391	0.16407335895764338	0.6977371981598665	-1.3915016522803112	FALSE
ENSG00000116962	4811	NID1	NID1	protein_coding	nidogen 1 [Source:HGNC Symbol;Acc:HGNC:7821]	1	-1	235975830	236065109	0.12359378761785411	3.6344580575759227	1.3926998640396346	0.16420058898974849	0.6977371981598665	1.3910819126957232	FALSE
ENSG00000236130	NA	PTCSC2	PTCSC2	lncRNA	papillary thyroid carcinoma susceptibility candidate 2 [Source:HGNC Symbol;Acc:HGNC:44086]	9	-1	97699625	97853080	-0.14574793184677948	-0.32088097623592726	-1.3924545019812018	0.16420909009370444	0.6977371981598665	-1.391053875772499	FALSE
ENSG00000066382	744	MPPED2	MPPED2	protein_coding	metallophosphoesterase domain containing 2 [Source:HGNC Symbol;Acc:HGNC:1180]	11	-1	30384493	30586872	0.19850878662433324	-0.15265382342887437	1.3926661217877032	0.16422285397918265	0.6977371981598665	1.391008484339263	FALSE
ENSG00000086200	51194	IPO11	IPO11	protein_coding	importin 11 [Source:HGNC Symbol;Acc:HGNC:20628]	5	1	62403972	62628582	-0.05265186932627852	3.373826817696626	-1.3923782567862877	0.16423431825682885	0.6977371981598665	-1.3909706788893481	FALSE
ENSG00000240342	NA	RPS2P5	RPS2P5	processed_pseudogene	ribosomal protein S2 pseudogene 5 [Source:HGNC Symbol;Acc:HGNC:31386]	12	1	118246084	118246962	-0.11816631286415413	3.657784821098639	-1.3924901683121087	0.1643677218604504	0.697934151172722	-1.3905309033875957	FALSE
ENSG00000173295	NA	FAM86B3P	FAM86B3P	transcribed_unprocessed_pseudogene	family with sequence similarity 86 member B3, pseudogene [Source:HGNC Symbol;Acc:HGNC:44371]	8	1	8228595	8244865	0.11197698256557276	0.6016247207612819	1.3917921643565854	0.16441174768062955	0.697934151172722	1.390385827804533	FALSE
ENSG00000167216	83473	KATNAL2	KATNAL2	protein_coding	katanin catalytic subunit A1 like 2 [Source:HGNC Symbol;Acc:HGNC:25387]	18	1	46917492	47102243	-0.12359299266790275	0.13479950231794105	-1.3917127969353347	0.16441566555251924	0.697934151172722	-1.390372918899644	FALSE
ENSG00000102543	81602	CDADC1	CDADC1	protein_coding	cytidine and dCMP deaminase domain containing 1 [Source:HGNC Symbol;Acc:HGNC:20299]	13	1	49247925	49293485	-0.0715339963739221	3.5848668963322456	-1.3916338298256543	0.16447374090638006	0.6979344652711815	-1.3901815949335838	FALSE
ENSG00000177112	NA	MRVI1-AS1	MRVI1-AS1	lncRNA	MRVI1 antisense RNA 1 [Source:HGNC Symbol;Acc:HGNC:43434]	11	1	10541258	10599936	0.1075578529834913	3.672762980442257	1.3921420210760838	0.16452453704329753	0.6979344652711815	1.3900142933948336	FALSE
ENSG00000122008	51426	POLK	POLK	protein_coding	DNA polymerase kappa [Source:HGNC Symbol;Acc:HGNC:9183]	5	1	75511756	75601144	-0.04655569396678061	4.917001462305111	-1.3913834864997163	0.16455072783809624	0.6979344652711815	-1.389928046911274	FALSE
ENSG00000225217	NA	HSPA7	HSPA7	unprocessed_pseudogene	heat shock protein family A (Hsp70) member 7 [Source:HGNC Symbol;Acc:HGNC:5240]	1	1	161606291	161608217	0.1336387513510533	3.7099148332222565	1.3913301447053528	0.16477506492011362	0.6983729666468762	1.3891897263963318	FALSE
ENSG00000214562	728130	NUTM2D	NUTM2D	protein_coding	NUT family member 2D [Source:HGNC Symbol;Acc:HGNC:23447]	10	1	87357668	87370695	0.12910872693528105	-0.06853891570777218	1.3904709202262175	0.16479955067341756	0.6983729666468762	1.389109186641668	FALSE
ENSG00000104613	55174	INTS10	INTS10	protein_coding	integrator complex subunit 10 [Source:HGNC Symbol;Acc:HGNC:25548]	8	1	19817391	19852083	-0.03218233640265922	5.7587059909948755	-1.3906405274329667	0.16481739718591343	0.6983729666468762	-1.3890504906838734	FALSE
ENSG00000278540	31	ACACA	ACACA	protein_coding	acetyl-CoA carboxylase alpha [Source:HGNC Symbol;Acc:HGNC:84]	17	-1	37084992	37406836	-0.05492743476692752	4.7444975715575675	-1.3900256396447346	0.16495588661837646	0.6983729666468762	-1.3885951709904396	FALSE
ENSG00000115486	2677	GGCX	GGCX	protein_coding	gamma-glutamyl carboxylase [Source:HGNC Symbol;Acc:HGNC:4247]	2	-1	85544720	85561547	0.05053504360689809	3.96759559490223	1.3900077862985367	0.16497257089174922	0.6983729666468762	1.3885403365694249	FALSE
ENSG00000184584	340061	TMEM173	TMEM173	protein_coding	transmembrane protein 173 [Source:HGNC Symbol;Acc:HGNC:27962]	5	-1	139475533	139482935	-0.062394123794851986	5.8537015599241	-1.390135492576112	0.16497423928944277	0.6983729666468762	-1.3885348534543707	FALSE
ENSG00000136827	1861	TOR1A	TOR1A	protein_coding	torsin family 1 member A [Source:HGNC Symbol;Acc:HGNC:3098]	9	-1	129812942	129824244	0.05776008187810433	5.296418189944765	1.3901085646181317	0.1649980728666784	0.6983729666468762	1.388456530016689	FALSE
ENSG00000091732	51530	ZC3HC1	ZC3HC1	protein_coding	zinc finger C3HC-type containing 1 [Source:HGNC Symbol;Acc:HGNC:29913]	7	-1	130018286	130051451	-0.06104503284377172	3.2957302340083605	-1.3897560558041924	0.16501430744380124	0.6983729666468762	-1.3884031837795172	FALSE
ENSG00000135637	84865	CCDC142	CCDC142	protein_coding	coiled-coil domain containing 142 [Source:HGNC Symbol;Acc:HGNC:25889]	2	-1	74471986	74483408	-0.057512669758755575	3.153431248135165	-1.3894999375208852	0.1651046755902182	0.6985648180796166	-1.3881063094807713	FALSE
ENSG00000197006	51108	METTL9	METTL9	protein_coding	methyltransferase like 9 [Source:HGNC Symbol;Acc:HGNC:24586]	16	1	21597218	21657473	-0.1004241107302768	7.866758281804066	-1.3891245532106271	0.16527190491137791	0.6989410782541072	-1.3875572559621188	FALSE
ENSG00000100813	22985	ACIN1	ACIN1	protein_coding	apoptotic chromatin condensation inducer 1 [Source:HGNC Symbol;Acc:HGNC:17066]	14	-1	23058564	23095614	0.028373152446141248	7.413574040468783	1.3889190356639103	0.16530184685261198	0.6989410782541072	1.387458993609936	FALSE
ENSG00000074356	55421	NCBP3	NCBP3	protein_coding	nuclear cap binding subunit 3 [Source:HGNC Symbol;Acc:HGNC:24612]	17	-1	3802158	3846246	0.04584253899211266	5.812005758017788	1.388887691017532	0.16532914337431595	0.6989410782541072	1.3873694245694403	FALSE
ENSG00000169031	1285	COL4A3	COL4A3	protein_coding	collagen type IV alpha 3 chain [Source:HGNC Symbol;Acc:HGNC:2204]	2	1	227164565	227314792	-0.17298624814242847	1.4164983754140907	-1.3888391795929405	0.1653960326683571	0.6989410782541072	-1.38714998540907	FALSE
ENSG00000109084	27346	TMEM97	TMEM97	protein_coding	transmembrane protein 97 [Source:HGNC Symbol;Acc:HGNC:28106]	17	1	28319200	28328685	-0.11078424573050727	1.2680777693449967	-1.388479020306881	0.16541890904976	0.6989410782541072	-1.387074951746193	FALSE
ENSG00000204406	55777	MBD5	MBD5	protein_coding	methyl-CpG binding domain protein 5 [Source:HGNC Symbol;Acc:HGNC:20444]	2	1	148021011	148516971	-0.0512862990738423	7.593067458282465	-1.387968402311868	0.16566600151632296	0.6994067185565865	-1.386264995069945	FALSE
ENSG00000244649	NA	LINC02086	LINC02086	lncRNA	long intergenic non-protein coding RNA 2086 [Source:HGNC Symbol;Acc:HGNC:52936]	17	1	48646923	48707346	-0.27825217475088615	-0.08394048244130417	-1.388356613441128	0.1657346576024729	0.6994067185565865	-1.386040105252972	FALSE
ENSG00000236017	NA	ASMTL-AS1	ASMTL-AS1	lncRNA	ASMTL antisense RNA 1 [Source:HGNC Symbol;Acc:HGNC:25811]	X	1	1401769	1414028	-0.09973738617378558	2.653540975917985	-1.387547932802176	0.16576899020720842	0.6994067185565865	-1.3859276716895605	FALSE
ENSG00000179348	2624	GATA2	GATA2	protein_coding	GATA binding protein 2 [Source:HGNC Symbol;Acc:HGNC:4171]	3	-1	128479427	128493185	0.1454156738943979	4.149729463151572	1.387452468877422	0.16578395296901396	0.6994067185565865	1.3858786766174052	FALSE
ENSG00000248477	NA	AC139495.1	AC139495.1	transcribed_unprocessed_pseudogene	NLR family, apoptosis inhibitory protein (NAIP) pseudogene	5	1	69607099	69624049	-0.15722358185621976	1.6171595564530217	-1.3877175123259697	0.16581556448201928	0.6994067185565865	-1.3857751766935091	FALSE
ENSG00000240137	NA	ERICH6-AS1	ERICH6-AS1	lncRNA	ERICH6 antisense RNA 1 [Source:HGNC Symbol;Acc:HGNC:41205]	3	1	150703564	150723005	-0.10177691062651273	1.4581237914165606	-1.3873044318593184	0.16582077604456663	0.6994067185565865	-1.3857581148316023	FALSE
ENSG00000117054	34	ACADM	ACADM	protein_coding	acyl-CoA dehydrogenase medium chain [Source:HGNC Symbol;Acc:HGNC:89]	1	1	75724347	75787575	-0.054287656817904484	4.471866863623207	-1.3869949521535718	0.1658927607359955	0.6994067185565865	-1.3855224891735138	FALSE
ENSG00000169118	53944	CSNK1G1	CSNK1G1	protein_coding	casein kinase 1 gamma 1 [Source:HGNC Symbol;Acc:HGNC:2454]	15	-1	64165525	64356173	0.0508313404148133	4.845641513098784	1.386933240924121	0.1659394518110016	0.6994067185565865	1.385369697585396	FALSE
ENSG00000117009	8564	KMO	KMO	protein_coding	kynurenine 3-monooxygenase [Source:HGNC Symbol;Acc:HGNC:6381]	1	1	241532134	241595642	0.08837892770005151	3.530154071737078	1.386736703009875	0.16601201971182553	0.6994067185565865	1.385132291006106	FALSE
ENSG00000274070	729438	CASTOR2	CASTOR2	protein_coding	cytosolic arginine sensor for mTORC1 subunit 2 [Source:HGNC Symbol;Acc:HGNC:37073]	7	1	74964705	75031528	0.08452011730056341	2.9126541760292164	1.3866967849402427	0.1660281279101147	0.6994067185565865	1.3850796034685813	FALSE
ENSG00000256803	NA	AC024224.2	AC024224.2	lncRNA	novel transcript	12	-1	10015240	10030606	0.18943217640588564	-0.5231745613828228	1.3865424883870527	0.16606252994195975	0.6994067185565865	1.3849670923760342	FALSE
ENSG00000164116	2982	GUCY1A1	GUCY1A1	protein_coding	guanylate cyclase 1 soluble subunit alpha 1 [Source:HGNC Symbol;Acc:HGNC:4685]	4	1	155666711	155732349	0.12923061459228924	2.706209339951484	1.3866923722505116	0.1660829361650168	0.6994067185565865	1.3849003625531058	FALSE
ENSG00000108100	219771	CCNY	CCNY	protein_coding	cyclin Y [Source:HGNC Symbol;Acc:HGNC:23354]	10	1	35247025	35572669	0.0477471367805844	8.051701539435463	1.3865076005200658	0.16616034595722723	0.6994067185565865	1.3846472829927121	FALSE
ENSG00000205336	9289	ADGRG1	ADGRG1	protein_coding	adhesion G protein-coupled receptor G1 [Source:HGNC Symbol;Acc:HGNC:4512]	16	1	57610652	57665580	-0.2282190528011374	4.205202366285615	-1.3870405202540652	0.16616038668564384	0.6994067185565865	-1.3846471498606805	FALSE
ENSG00000272888	NA	LINC01578	LINC01578	lncRNA	long intergenic non-protein coding RNA 1578 [Source:HGNC Symbol;Acc:HGNC:48626]	15	1	92819540	92899701	0.09890224234249534	1.048255988142947	1.384643880689698	0.1666049019419753	0.7010172648012283	1.3831955888326526	FALSE
ENSG00000105926	51678	MPP6	MPP6	protein_coding	membrane palmitoylated protein 6 [Source:HGNC Symbol;Acc:HGNC:18167]	7	1	24573268	24694193	-0.09359118523944732	3.1957571928458752	-1.3846613291372751	0.16668974242241935	0.7010172648012283	-1.382918873915854	FALSE
ENSG00000163872	55689	YEATS2	YEATS2	protein_coding	YEATS domain containing 2 [Source:HGNC Symbol;Acc:HGNC:25489]	3	1	183697797	183812624	-0.042963530117095416	5.548037868459584	-1.3842348085462162	0.1667157024071157	0.7010172648012283	-1.3828342242272722	FALSE
ENSG00000104205	23678	SGK3	SGK3	protein_coding	serum/glucocorticoid regulated kinase family member 3 [Source:HGNC Symbol;Acc:HGNC:10812]	8	1	66667552	66862022	-0.04142348096344506	6.125280591305869	-1.3844239985875542	0.1667237889144305	0.7010172648012283	-1.3828078579642367	FALSE
ENSG00000213654	63940	GPSM3	GPSM3	protein_coding	G protein signaling modulator 3 [Source:HGNC Symbol;Acc:HGNC:13945]	6	-1	32190766	32195523	0.06767020752380049	8.389545651524044	1.3838867708069365	0.1668629022828625	0.7010344640275711	1.3823544257197342	FALSE
ENSG00000165792	64745	METTL17	METTL17	protein_coding	methyltransferase like 17 [Source:HGNC Symbol;Acc:HGNC:19280]	14	1	20989770	20997035	-0.05508866347985819	4.583915580112307	-1.3838500161079872	0.16686679973307167	0.7010344640275711	-1.3823417262911246	FALSE
ENSG00000255248	399959	MIR100HG	MIR100HG	lncRNA	mir-100-let-7a-2-mir-125b-1 cluster host gene [Source:HGNC Symbol;Acc:HGNC:39522]	11	-1	122028325	122556721	-0.23170467090054936	-0.8351051471655906	-1.3839329878487507	0.1669319430929087	0.7010344640275711	-1.3821294965503317	FALSE
ENSG00000086730	7462	LAT2	LAT2	protein_coding	linker for activation of T cells family member 2 [Source:HGNC Symbol;Acc:HGNC:12749]	7	1	74199652	74229834	0.0740419601941964	7.512816375762502	1.3837200775891485	0.16693751570711488	0.7010344640275711	1.382111344490171	FALSE
ENSG00000106477	95681	CEP41	CEP41	protein_coding	centrosomal protein 41 [Source:HGNC Symbol;Acc:HGNC:12370]	7	-1	130393771	130442433	-0.0752706754335799	2.633376964042522	-1.3836850496446678	0.16695385920429678	0.7010344640275711	-1.3820581103170648	FALSE
ENSG00000104853	1209	CLPTM1	CLPTM1	protein_coding	CLPTM1 regulator of GABA type A receptor forward trafficking [Source:HGNC Symbol;Acc:HGNC:2087]	19	1	44954585	44993341	0.03174423424751183	5.91432801113432	1.3833641090241118	0.16701308823646083	0.7010933725671837	1.3818652218358543	FALSE
ENSG00000126860	2123	EVI2A	EVI2A	protein_coding	ecotropic viral integration site 2A [Source:HGNC Symbol;Acc:HGNC:3499]	17	-1	31317560	31321884	0.14198721591661023	4.710928562253521	1.3829569341741021	0.16715255281625635	0.7013934987439475	1.3814112368603086	FALSE
ENSG00000162144	220002	CYB561A3	CYB561A3	protein_coding	cytochrome b561 family member A3 [Source:HGNC Symbol;Acc:HGNC:23014]	11	-1	61348745	61362299	0.05541322922077807	5.131004333932392	1.383076820046274	0.1671750219106682	0.7013934987439475	1.3813381221093213	FALSE
ENSG00000174371	9156	EXO1	EXO1	protein_coding	exonuclease 1 [Source:HGNC Symbol;Acc:HGNC:3511]	1	1	241847967	241895148	-0.1859658498103972	-0.6471518422618787	-1.3824460293493759	0.1672384018937075	0.7014696732756347	-1.381131922530061	FALSE
ENSG00000105278	23217	ZFR2	ZFR2	protein_coding	zinc finger RNA binding protein 2 [Source:HGNC Symbol;Acc:HGNC:29189]	19	-1	3804024	3869038	0.14570961366855967	-0.2629199709757279	1.3820974619238542	0.16735437952243154	0.7017214905800057	1.3807547544529368	FALSE
ENSG00000159200	1827	RCAN1	RCAN1	protein_coding	regulator of calcineurin 1 [Source:HGNC Symbol;Acc:HGNC:3040]	21	-1	34513142	34615113	-0.046325945050128325	3.6343185409116994	-1.3818762014330335	0.16744910908767305	0.7017214905800057	-1.380446832369573	FALSE
ENSG00000135677	2799	GNS	GNS	protein_coding	glucosamine (N-acetyl)-6-sulfatase [Source:HGNC Symbol;Acc:HGNC:4422]	12	-1	64713445	64759431	0.07899755493999105	7.7249913551593865	1.381698898980973	0.16751920863180259	0.7017214905800057	1.3802190553514975	FALSE
ENSG00000096996	3594	IL12RB1	IL12RB1	protein_coding	interleukin 12 receptor subunit beta 1 [Source:HGNC Symbol;Acc:HGNC:5971]	19	-1	18058995	18098944	0.06620469122071349	5.281913471795317	1.3817049097827065	0.16761945943945059	0.7017214905800057	1.3798934311082898	FALSE
ENSG00000010671	695	BTK	BTK	protein_coding	Bruton tyrosine kinase [Source:HGNC Symbol;Acc:HGNC:1133]	X	-1	101349447	101390796	0.05065018743149263	6.2984306770400424	1.3818301850157877	0.16763083645106852	0.7017214905800057	1.3798564867260712	FALSE
ENSG00000149428	10525	HYOU1	HYOU1	protein_coding	hypoxia up-regulated 1 [Source:HGNC Symbol;Acc:HGNC:16931]	11	-1	119044188	119057227	-0.07009606365449361	5.124986813857929	-1.381252500997962	0.16764611634362298	0.7017214905800057	-1.3798068715460434	FALSE
ENSG00000285728	NA	AC098484.4	AC098484.4	lncRNA	novel transcript, antisense to PPIH	1	-1	42658687	42682160	-0.14507276774180358	-0.26821643406506435	-1.3808259406603107	0.16774055918045755	0.7017214905800057	-1.379500282543819	FALSE
ENSG00000174885	171389	NLRP6	NLRP6	protein_coding	NLR family pyrin domain containing 6 [Source:HGNC Symbol;Acc:HGNC:22944]	11	1	278365	285359	0.12533158450071014	4.074017041746371	1.3809624413141843	0.1677771456389351	0.7017214905800057	1.3793815470645225	FALSE
ENSG00000197728	6231	RPS26	RPS26	protein_coding	ribosomal protein S26 [Source:HGNC Symbol;Acc:HGNC:10414]	12	1	56041351	56044697	-0.24111026999142027	6.097745237907962	-1.3822979184630246	0.1677901402098639	0.7017214905800057	-1.3793393799497657	FALSE
ENSG00000234290	NA	AC116366.1	AC116366.1	lncRNA	novel transcript	5	-1	132468890	132473043	0.1349726807814169	1.5719319984956883	1.3809943232856534	0.16781274803090965	0.7017214905800057	1.3792660238812695	FALSE
ENSG00000214160	10195	ALG3	ALG3	protein_coding	ALG3 alpha-1,3- mannosyltransferase [Source:HGNC Symbol;Acc:HGNC:23056]	3	-1	184242301	184249548	-0.06891599156050532	3.639646514225346	-1.3804599674361213	0.1678697847991202	0.7017214905800057	-1.3790809884647095	FALSE
ENSG00000081026	260425	MAGI3	MAGI3	protein_coding	membrane associated guanylate kinase, WW and PDZ domain containing 3 [Source:HGNC Symbol;Acc:HGNC:29647]	1	1	113390515	113685923	-0.09120612588960553	3.083368135954639	-1.3804400586154695	0.16796604786406874	0.7017214905800057	-1.378768804392878	FALSE
ENSG00000160326	11182	SLC2A6	SLC2A6	protein_coding	solute carrier family 2 member 6 [Source:HGNC Symbol;Acc:HGNC:11011]	9	-1	133471094	133479127	0.09008881228344023	3.233736845700078	1.3801922905911388	0.16797128685354057	0.7017214905800057	1.3787518180445597	FALSE
ENSG00000170860	27258	LSM3	LSM3	protein_coding	LSM3 homolog, U6 small nuclear RNA and mRNA degradation associated [Source:HGNC Symbol;Acc:HGNC:17874]	3	1	14178817	14201122	0.05025108964261449	4.425643371939826	1.3801674496116128	0.16798347043671977	0.7017214905800057	1.378712316814429	FALSE
ENSG00000215908	84809	CROCCP2	CROCCP2	transcribed_unprocessed_pseudogene	CROCC pseudogene 2 [Source:HGNC Symbol;Acc:HGNC:28170]	1	-1	16618253	16657232	-0.06972545507444838	5.079096603133794	-1.3806490565236762	0.16800990270272254	0.7017214905800057	-1.378626626348568	FALSE
ENSG00000139899	643866	CBLN3	CBLN3	protein_coding	cerebellin 3 precursor [Source:HGNC Symbol;Acc:HGNC:20146]	14	-1	24426545	24430954	0.15292157625549152	0.8034283505269241	1.3801019020451333	0.16811795263466348	0.7017214905800057	1.3782764457141428	FALSE
ENSG00000164919	1345	COX6C	COX6C	protein_coding	cytochrome c oxidase subunit 6C [Source:HGNC Symbol;Acc:HGNC:2285]	8	-1	99873200	99893707	-0.06740041319720147	3.6682494150867933	-1.3793927070461847	0.16821619047977315	0.7017214905800057	-1.3779582118405589	FALSE
ENSG00000233369	NA	GTF2IP4	GTF2IP4	transcribed_processed_pseudogene	general transcription factor IIi pseudogene 4 [Source:HGNC Symbol;Acc:HGNC:51716]	7	1	73154938	73207283	0.09985541796328157	4.90022841330575	1.3795824918209567	0.16823987892534564	0.7017214905800057	1.3778814958387695	FALSE
ENSG00000104679	203069	R3HCC1	R3HCC1	protein_coding	R3H domain and coiled-coil containing 1 [Source:HGNC Symbol;Acc:HGNC:27329]	8	1	23270120	23296279	-0.06047091225750778	2.9727178142574133	-1.3791715316401358	0.16827004678923324	0.7017214905800057	-1.3777838077135298	FALSE
ENSG00000171320	157570	ESCO2	ESCO2	protein_coding	establishment of sister chromatid cohesion N-acetyltransferase 2 [Source:HGNC Symbol;Acc:HGNC:27230]	8	1	27771949	27812640	-0.1572100588907876	-0.23203799799890726	-1.379089641869572	0.1682819520451584	0.7017214905800057	-1.377745260304575	FALSE
ENSG00000263366	NA	ABHD17AP5	ABHD17AP5	processed_pseudogene	abhydrolase domain containing 17A pseudogene 5 [Source:HGNC Symbol;Acc:HGNC:34043]	22	-1	22114844	22118005	0.1783731092223414	-0.6906276050701936	1.3793556823919806	0.16828286899219763	0.7017214905800057	1.3777422914543573	FALSE
ENSG00000108515	2027	ENO3	ENO3	protein_coding	enolase 3 [Source:HGNC Symbol;Acc:HGNC:3354]	17	1	4948092	4957131	-0.06316128088231165	3.7259021365172047	-1.3791795151378599	0.16829476032137453	0.7017214905800057	-1.3777037913390637	FALSE
ENSG00000055609	58508	KMT2C	KMT2C	protein_coding	lysine methyltransferase 2C [Source:HGNC Symbol;Acc:HGNC:13726]	7	-1	152134922	152436005	0.05261563792416091	8.553626591678084	1.3791090980503218	0.1683670703420731	0.7017214905800057	1.377469719820487	FALSE
ENSG00000125827	56255	TMX4	TMX4	protein_coding	thioredoxin related transmembrane protein 4 [Source:HGNC Symbol;Acc:HGNC:25237]	20	-1	7977346	8019805	0.07589005342899213	7.052210795999253	1.3789062524824858	0.16838420398032244	0.7017214905800057	1.3774142683486825	FALSE
ENSG00000124209	57403	RAB22A	RAB22A	protein_coding	RAB22A, member RAS oncogene family [Source:HGNC Symbol;Acc:HGNC:9764]	20	1	58309715	58367507	0.047897366829777965	5.90931143765447	1.3787593897436565	0.1684315896794494	0.7017304290942625	1.3772609308661563	FALSE
ENSG00000108474	9487	PIGL	PIGL	protein_coding	phosphatidylinositol glycan anchor biosynthesis class L [Source:HGNC Symbol;Acc:HGNC:8966]	17	1	16217191	16351797	-0.07971092558650117	5.071900414345636	-1.378693100228786	0.1684825892503093	0.701754415107827	-1.3770959352692609	FALSE
ENSG00000164080	23132	RAD54L2	RAD54L2	protein_coding	RAD54 like 2 [Source:HGNC Symbol;Acc:HGNC:29123]	3	1	51541144	51668667	-0.05250217918404321	4.415683701532998	-1.3780585407048558	0.16861809659076504	0.702038929074741	-1.3766577192181504	FALSE
ENSG00000276699	NA	TRAJ36	TRAJ36	TR_J_gene	T cell receptor alpha joining 36 [Source:HGNC Symbol;Acc:HGNC:12066]	14	1	22505110	22505167	-0.2023845534411962	-0.13131853361901735	-1.3781079318491287	0.1686414189757259	0.702038929074741	-1.3765823238139012	FALSE
ENSG00000232807	NA	AL137186.2	AL137186.2	lncRNA	novel transcript, antisense to FBXO18	10	-1	5934270	5945900	-0.1323204350985968	0.2709264821300522	-1.3779105819669335	0.16871667443763028	0.7020591275784538	-1.3763390951809646	FALSE
ENSG00000136270	9238	TBRG4	TBRG4	protein_coding	transforming growth factor beta regulator 4 [Source:HGNC Symbol;Acc:HGNC:17443]	7	-1	45100100	45112047	-0.057154225301847994	3.8327669238214956	-1.3776110551398597	0.16879058723477364	0.7020591275784538	-1.3761002853258995	FALSE
ENSG00000164512	79722	ANKRD55	ANKRD55	protein_coding	ankyrin repeat domain 55 [Source:HGNC Symbol;Acc:HGNC:25681]	5	-1	56099680	56233330	-0.10751914004805485	4.413249880372783	-1.377922965230434	0.16881702037103766	0.7020591275784538	-1.3760148997670836	FALSE
ENSG00000149357	55004	LAMTOR1	LAMTOR1	protein_coding	late endosomal/lysosomal adaptor, MAPK and MTOR activator 1 [Source:HGNC Symbol;Acc:HGNC:26068]	11	-1	72085895	72103297	0.056830853407964455	6.086826925392352	1.3775991728132948	0.16882731905535636	0.7020591275784538	1.3759816351886642	FALSE
ENSG00000153495	121793	TEX29	TEX29	protein_coding	testis expressed 29 [Source:HGNC Symbol;Acc:HGNC:20370]	13	1	111316184	111344249	-0.11641680980112962	0.09246036618881723	-1.3771313141198716	0.16889075504696704	0.7021346828017974	-1.3757767715596199	FALSE
ENSG00000135127	92558	BICDL1	BICDL1	protein_coding	BICD family like cargo adaptor 1 [Source:HGNC Symbol;Acc:HGNC:28095]	12	1	119989869	120094494	-0.10235793302445817	4.6366709541787285	-1.377061171117897	0.16897712656944108	0.7023055225666132	-1.375497931478458	FALSE
ENSG00000141068	8844	KSR1	KSR1	protein_coding	kinase suppressor of ras 1 [Source:HGNC Symbol;Acc:HGNC:6465]	17	1	27456470	27626438	0.07256902937437015	5.505763377366831	1.3767159606818573	0.1691037903669567	0.7026436893602639	1.3750892059467672	FALSE
ENSG00000125485	64794	DDX31	DDX31	protein_coding	DEAD-box helicase 31 [Source:HGNC Symbol;Acc:HGNC:16715]	9	-1	132592997	132670401	-0.07592082712930104	3.253488593980202	-1.3763744240492475	0.16917400940632515	0.7026545160135966	-1.3748627183259263	FALSE
ENSG00000137076	7094	TLN1	TLN1	protein_coding	talin 1 [Source:HGNC Symbol;Acc:HGNC:11845]	9	-1	35696948	35732195	0.068663195060509	9.623582791449543	1.3759234156439448	0.1693376123401067	0.7026545160135966	1.374335299527608	FALSE
ENSG00000276997	NA	AL513314.2	AL513314.2	lncRNA	novel transcript	1	-1	222477252	222504622	0.12813082608766824	0.04531214361193796	1.375827935901844	0.1693417364059952	0.7026545160135966	1.374322009412675	FALSE
ENSG00000139684	2098	ESD	ESD	protein_coding	esterase D [Source:HGNC Symbol;Acc:HGNC:3465]	13	-1	46771256	46797161	-0.051168795172809034	5.245441035553908	-1.3756532161675237	0.16938020711271187	0.7026545160135966	-1.3741980463361423	FALSE
ENSG00000271335	NA	AL117336.2	AL117336.2	lncRNA	novel transcript, antisense to CCNY	10	-1	35314552	35336401	-0.06925041135838494	3.664373919796493	-1.3754749609505044	0.16945059416430866	0.7026545160135966	-1.373971294766406	FALSE
ENSG00000071127	9948	WDR1	WDR1	protein_coding	WD repeat domain 1 [Source:HGNC Symbol;Acc:HGNC:12754]	4	-1	10074339	10116949	0.048314682418219235	8.471910243355225	1.3755712866875538	0.16945660933047677	0.7026545160135966	1.3739519202119972	FALSE
ENSG00000166446	124359	CDYL2	CDYL2	protein_coding	chromodomain Y like 2 [Source:HGNC Symbol;Acc:HGNC:23030]	16	-1	80597907	80804598	-0.058691482575475185	4.105448519295138	-1.3753878487186644	0.1694668369924982	0.7026545160135966	-1.3739189785995494	FALSE
ENSG00000205213	55366	LGR4	LGR4	protein_coding	leucine rich repeat containing G protein-coupled receptor 4 [Source:HGNC Symbol;Acc:HGNC:13299]	11	-1	27365961	27472790	0.1172777536459868	0.7023233819836358	1.3751683407102009	0.1695038398381145	0.7026545160135966	1.3737998109896483	FALSE
ENSG00000111877	254394	MCM9	MCM9	protein_coding	minichromosome maintenance 9 homologous recombination repair factor [Source:HGNC Symbol;Acc:HGNC:21484]	6	-1	118813442	118935162	0.04182963779619442	5.315295463786792	1.374170386426013	0.16985703406925762	0.7026545160135966	1.3726633300028315	FALSE
ENSG00000169570	285605	DTWD2	DTWD2	protein_coding	DTW domain containing 2 [Source:HGNC Symbol;Acc:HGNC:19334]	5	-1	118836074	118988547	-0.07222320378690306	2.8011301577531778	-1.3739980633171338	0.16989203260942826	0.7026545160135966	-1.3725508109249618	FALSE
ENSG00000176946	51078	THAP4	THAP4	protein_coding	THAP domain containing 4 [Source:HGNC Symbol;Acc:HGNC:23187]	2	-1	241584405	241637158	-0.04732537535234149	3.9768610504259714	-1.3738582537884925	0.16992078983387193	0.7026545160135966	-1.3724583704615276	FALSE
ENSG00000197329	57162	PELI1	PELI1	protein_coding	pellino E3 ubiquitin protein ligase 1 [Source:HGNC Symbol;Acc:HGNC:8827]	2	-1	64092652	64144420	0.08860822056864137	8.393435035916541	1.3736261175768434	0.17002399152088526	0.7026545160135966	1.37212672385427	FALSE
ENSG00000100473	1690	COCH	COCH	protein_coding	cochlin [Source:HGNC Symbol;Acc:HGNC:2180]	14	1	30874514	30895065	-0.17675241684178822	0.5847618635398071	-1.373721841420397	0.1700625981503073	0.7026545160135966	-1.3720026972435138	FALSE
ENSG00000265118	NA	AC134669.1	AC134669.1	protein_coding	novel protein	17	-1	31305213	31318831	0.11632356065456673	0.8717467878644618	1.373439066820503	0.17006726820281542	0.7026545160135966	1.3719876957902954	FALSE
ENSG00000116701	4688	NCF2	NCF2	protein_coding	neutrophil cytosolic factor 2 [Source:HGNC Symbol;Acc:HGNC:7661]	1	-1	183555563	183590876	0.0786761249602872	9.667968119695933	1.3735464880972956	0.17007797243166292	0.7026545160135966	1.3719533121194405	FALSE
ENSG00000075336	29090	TIMM21	TIMM21	protein_coding	translocase of inner mitochondrial membrane 21 [Source:HGNC Symbol;Acc:HGNC:25010]	18	1	74148523	74160531	-0.06677721154009131	2.5462206675845662	-1.3731965677484343	0.17011254246846041	0.7026545160135966	-1.3718422787867053	FALSE
ENSG00000148339	114789	SLC25A25	SLC25A25	protein_coding	solute carrier family 25 member 25 [Source:HGNC Symbol;Acc:HGNC:20663]	9	1	128068201	128109245	-0.05937993093217164	4.112699484723932	-1.3732482935521626	0.1701277552704771	0.7026545160135966	-1.3717934231005535	FALSE
ENSG00000138030	3795	KHK	KHK	protein_coding	ketohexokinase [Source:HGNC Symbol;Acc:HGNC:6315]	2	1	27086747	27100762	-0.120029772830061	0.4026429403245327	-1.3730012763887158	0.17018089689309426	0.7026545160135966	-1.3716227852653509	FALSE
ENSG00000119682	9870	AREL1	AREL1	protein_coding	apoptosis resistant E3 ubiquitin protein ligase 1 [Source:HGNC Symbol;Acc:HGNC:20363]	14	-1	74653437	74713108	0.05815188765140178	6.752216600956231	1.3730175426356612	0.17021409837547394	0.7026545160135966	1.3715161955198947	FALSE
ENSG00000197540	3004	GZMM	GZMM	protein_coding	granzyme M [Source:HGNC Symbol;Acc:HGNC:4712]	19	1	544034	549924	-0.10798292032159207	3.0694732014905575	-1.3731694336919271	0.17021966661075974	0.7026545160135966	-1.3714983208323006	FALSE
ENSG00000133256	5158	PDE6B	PDE6B	protein_coding	phosphodiesterase 6B [Source:HGNC Symbol;Acc:HGNC:8786]	4	1	625584	670782	-0.08067162962247831	2.4618751361659936	-1.3728540879827118	0.1702359077888037	0.7026545160135966	-1.3714461872509867	FALSE
ENSG00000143153	481	ATP1B1	ATP1B1	protein_coding	ATPase Na+/K+ transporting subunit beta 1 [Source:HGNC Symbol;Acc:HGNC:804]	1	1	169105697	169132722	0.1225015421179847	1.7638995898068714	1.3729593005729575	0.17024171108856245	0.7026545160135966	1.3714275597771035	FALSE
ENSG00000269243	NA	AC008894.2	AC008894.2	lncRNA	novel transcript, antisense RAB8A	19	-1	16123661	16139892	0.1119422808570012	2.2044852173839047	1.373145083639796	0.1703188964276095	0.7026545160135966	1.3711798549535716	FALSE
ENSG00000130592	4046	LSP1	LSP1	protein_coding	lymphocyte specific protein 1 [Source:HGNC Symbol;Acc:HGNC:6707]	11	1	1852970	1892267	0.07132957175643106	9.496162348907498	1.3724026575237362	0.17043061708472618	0.7026545160135966	1.3708214676061843	FALSE
ENSG00000007392	55692	LUC7L	LUC7L	protein_coding	LUC7 like [Source:HGNC Symbol;Acc:HGNC:6723]	16	-1	188969	229463	-0.052993006525241526	5.6112418326800855	-1.3721191711356167	0.17049897646764092	0.7026545160135966	-1.3706022651648637	FALSE
ENSG00000157637	124565	SLC38A10	SLC38A10	protein_coding	solute carrier family 38 member 10 [Source:HGNC Symbol;Acc:HGNC:28237]	17	-1	81244811	81295547	0.03659741810355932	6.041968685918866	1.3719693602960858	0.17057398929145925	0.7026545160135966	1.3703618034380372	FALSE
ENSG00000166024	27291	R3HCC1L	R3HCC1L	protein_coding	R3H domain and coiled-coil containing 1 like [Source:HGNC Symbol;Acc:HGNC:23512]	10	1	98134624	98244897	-0.03625401809797779	5.461878026537451	-1.371695823109255	0.17060606253400168	0.7026545160135966	-1.3702590133655914	FALSE
ENSG00000224610	NA	AC108879.1	AC108879.1	lncRNA	novel transcript	X	-1	39226103	39299786	0.20170280817097574	1.112657201064044	1.372277606777336	0.170659861310261	0.7026545160135966	1.3700866286233813	FALSE
ENSG00000141002	22980	TCF25	TCF25	protein_coding	transcription factor 25 [Source:HGNC Symbol;Acc:HGNC:29181]	16	1	89873570	89913627	0.03560441065743358	6.121539529290794	1.3716190506726733	0.1706717491220461	0.7026545160135966	1.3700485425913078	FALSE
ENSG00000146350	221322	TBC1D32	TBC1D32	protein_coding	TBC1 domain family member 32 [Source:HGNC Symbol;Acc:HGNC:21485]	6	-1	121079494	121334745	-0.07304977915588484	4.0576343611515915	-1.3716002041906634	0.17067804050130178	0.7026545160135966	-1.3700283871483392	FALSE
ENSG00000198502	3127	HLA-DRB5	HLA-DRB5	protein_coding	major histocompatibility complex, class II, DR beta 5 [Source:HGNC Symbol;Acc:HGNC:4953]	6	-1	32517353	32530287	0.189760431476512	5.689063858624722	1.3726160111987282	0.1706863791304948	0.7026545160135966	1.3700016738693535	FALSE
ENSG00000171241	79801	SHCBP1	SHCBP1	protein_coding	SHC binding and spindle associated 1 [Source:HGNC Symbol;Acc:HGNC:29547]	16	-1	46578591	46621379	-0.12448920729818003	1.0696724297843276	-1.371304074797422	0.1707023391482542	0.7026545160135966	-1.3699505477591594	FALSE
ENSG00000255733	NA	IFNG-AS1	IFNG-AS1	lncRNA	IFNG antisense RNA 1 [Source:HGNC Symbol;Acc:HGNC:43910]	12	1	67989445	68234686	-0.13818763364251474	5.032317888312273	-1.3716789030008998	0.17077933138269993	0.7026545160135966	-1.3697039621406222	FALSE
ENSG00000225756	138948	DBH-AS1	DBH-AS1	lncRNA	DBH antisense RNA 1 [Source:HGNC Symbol;Acc:HGNC:24155]	9	-1	133654586	133657313	-0.18069845211241245	0.15182694050128476	-1.371169338789268	0.17078709076788245	0.7026545160135966	-1.369679115516071	FALSE
ENSG00000159216	861	RUNX1	RUNX1	protein_coding	RUNX family transcription factor 1 [Source:HGNC Symbol;Acc:HGNC:10471]	21	-1	34787801	36004667	-0.04425645113737886	8.335698879792634	-1.3713173305111654	0.17079117681501466	0.7026545160135966	-1.3696660317678857	FALSE
ENSG00000231966	NA	LINC02818	LINC02818	lncRNA	long intergenic non-protein coding RNA 2818 [Source:HGNC Symbol;Acc:HGNC:54349]	1	-1	179829609	179836124	0.13577155539297586	-0.32459387598102646	1.370980718138405	0.17080851042983955	0.7026545160135966	1.3696105311844382	FALSE
ENSG00000125354	23157	SEPTIN6	SEPTIN6	protein_coding	septin 6 [Source:HGNC Symbol;Acc:HGNC:15848]	X	-1	119615724	119693370	-0.05441811249119066	7.852561795654917	-1.3712881110537	0.17082011825153787	0.7026545160135966	-1.3695733664036092	FALSE
ENSG00000215915	219293	ATAD3C	ATAD3C	protein_coding	ATPase family AAA domain containing 3C [Source:HGNC Symbol;Acc:HGNC:32151]	1	1	1449689	1470163	-0.16554787263216436	-0.5610699334597624	-1.3708577017194414	0.17082781122347193	0.7026545160135966	-1.3695487368456203	FALSE
ENSG00000269696	NA	AC005498.3	AC005498.3	lncRNA	novel transcript, antisense to ZFP28	19	-1	56545566	56567411	-0.11079355030807148	0.9618210239882277	-1.370670874188429	0.17090992972915098	0.7026590073058875	-1.3692858807734836	FALSE
ENSG00000138669	5593	PRKG2	PRKG2	protein_coding	protein kinase cGMP-dependent 2 [Source:HGNC Symbol;Acc:HGNC:9416]	4	-1	81087370	81215117	-0.16206251930488288	0.15003169735749997	-1.3709258059875116	0.1709195045171242	0.7026590073058875	-1.36925523864909	FALSE
ENSG00000106080	55033	FKBP14	FKBP14	protein_coding	FKBP prolyl isomerase 14 [Source:HGNC Symbol;Acc:HGNC:18625]	7	-1	30010587	30026684	-0.10498538143638414	1.2818367018388341	-1.3693914194560464	0.1712821398007049	0.703963240712436	-1.3680956447488197	FALSE
ENSG00000273415	NA	LINC02725	LINC02725	lncRNA	long intergenic non-protein coding RNA 2725 [Source:HGNC Symbol;Acc:HGNC:54242]	11	1	128095758	128183671	-0.15105787950136418	2.2038160066079584	-1.3693861383329984	0.17144113385564494	0.7044300469496447	-1.367587811242235	FALSE
ENSG00000105851	5294	PIK3CG	PIK3CG	protein_coding	phosphatidylinositol-4,5-bisphosphate 3-kinase catalytic subunit gamma [Source:HGNC Symbol;Acc:HGNC:8978]	7	1	106865278	106908980	0.06718509797762717	6.581975695463158	1.368698091530272	0.1715582115443122	0.704532172705107	1.3672140856772308	FALSE
ENSG00000020633	864	RUNX3	RUNX3	protein_coding	RUNX family transcription factor 3 [Source:HGNC Symbol;Acc:HGNC:10473]	1	-1	24899511	24965121	-0.09616880201876565	6.6767680856348885	-1.36892227989695	0.17159800310895568	0.704532172705107	-1.3670871098569624	FALSE
ENSG00000127914	10142	AKAP9	AKAP9	protein_coding	A-kinase anchoring protein 9 [Source:HGNC Symbol;Acc:HGNC:379]	7	1	91940867	92110673	0.03332087218211388	7.566399960608811	1.368508169346142	0.17162613676155034	0.704532172705107	1.3669973480079372	FALSE
ENSG00000177030	10522	DEAF1	DEAF1	protein_coding	DEAF1 transcription factor [Source:HGNC Symbol;Acc:HGNC:14677]	11	-1	644233	706715	-0.0393015698016157	4.835329617196787	-1.3679329303669598	0.1717836372956137	0.704532172705107	-1.3664950378514065	FALSE
ENSG00000176809	374819	LRRC37A3	LRRC37A3	protein_coding	leucine rich repeat containing 37 member A3 [Source:HGNC Symbol;Acc:HGNC:32427]	17	-1	64854312	64919480	-0.09493393048237486	3.6663423290340607	-1.3687774846124525	0.1717864369979164	0.704532172705107	-1.366486111991336	FALSE
ENSG00000012963	55148	UBR7	UBR7	protein_coding	ubiquitin protein ligase E3 component n-recognin 7 (putative) [Source:HGNC Symbol;Acc:HGNC:20344]	14	1	93207241	93229215	0.045100139749442825	4.451119270378238	1.367796847585212	0.17181983968233341	0.704532172705107	1.3663796277490252	FALSE
ENSG00000226352	NA	PSPC1-AS2	PSPC1-AS2	lncRNA	PSPC1 antisense RNA 2 [Source:HGNC Symbol;Acc:HGNC:52951]	13	1	19674624	19675884	0.12680954215950285	-0.21506920768297044	1.3675830683134302	0.17184026456762297	0.704532172705107	1.3663145229970064	FALSE
ENSG00000141030	8533	COPS3	COPS3	protein_coding	COP9 signalosome subunit 3 [Source:HGNC Symbol;Acc:HGNC:2239]	17	-1	17246616	17281273	0.05847902095309099	5.684731307723909	1.3676902798279602	0.17189558173125874	0.704532172705107	1.3661382274485547	FALSE
ENSG00000101977	4168	MCF2	MCF2	protein_coding	MCF.2 cell line derived transforming sequence [Source:HGNC Symbol;Acc:HGNC:6940]	X	-1	139581770	139708227	-0.09287411498853193	1.8037514980412	-1.3676492452676334	0.17195823661609874	0.704532172705107	-1.3659385978839325	FALSE
ENSG00000139675	144983	HNRNPA1L2	HNRNPA1L2	protein_coding	heterogeneous nuclear ribonucleoprotein A1 like 2 [Source:HGNC Symbol;Acc:HGNC:27067]	13	1	52642425	52643796	-0.09251048684021912	1.5700232688095028	-1.3672487636879667	0.17196491362683178	0.704532172705107	-1.3659173269540938	FALSE
ENSG00000134954	2113	ETS1	ETS1	protein_coding	ETS proto-oncogene 1, transcription factor [Source:HGNC Symbol;Acc:HGNC:3488]	11	-1	128458761	128587558	-0.09733540834354848	8.63712281901833	-1.3677360482545113	0.17196562477348562	0.704532172705107	-1.3659150614930917	FALSE
ENSG00000172508	57571	CARNS1	CARNS1	protein_coding	carnosine synthase 1 [Source:HGNC Symbol;Acc:HGNC:29268]	11	1	67414968	67425607	-0.1142987785015821	2.7056384808136302	-1.3676134697465023	0.17202035213467798	0.7045702883445972	-1.365740740555683	FALSE
ENSG00000256448	NA	AP000763.3	AP000763.3	lncRNA	novel transcript	11	1	73405297	73410682	0.08478672101023843	5.236069904037648	1.3672513055331796	0.17213129629245535	0.7045824984086838	1.3653874817281946	FALSE
ENSG00000183255	754	PTTG1IP	PTTG1IP	protein_coding	PTTG1 interacting protein [Source:HGNC Symbol;Acc:HGNC:13524]	21	-1	44849585	44873903	0.05808504608491738	7.237846811383194	1.3668582312479243	0.17213836716235867	0.7045824984086838	1.3653649730487567	FALSE
ENSG00000197111	5094	PCBP2	PCBP2	protein_coding	poly(rC) binding protein 2 [Source:HGNC Symbol;Acc:HGNC:8648]	12	1	53452102	53481162	0.04633171172811856	8.63709491922873	1.3666640889999349	0.17222921216250772	0.7045824984086838	1.365075847940943	FALSE
ENSG00000155275	152992	TRMT44	TRMT44	protein_coding	tRNA methyltransferase 44 homolog [Source:HGNC Symbol;Acc:HGNC:26653]	4	1	8436140	8493531	-0.06285769886312753	2.6589083588632794	-1.3662887995554673	0.17225487711627394	0.7045824984086838	-1.3649941868172588	FALSE
ENSG00000176896	170082	TCEANC	TCEANC	protein_coding	transcription elongation factor A N-terminal and central domain containing [Source:HGNC Symbol;Acc:HGNC:28277]	X	1	13653189	13681964	0.05527681281323149	3.6763162978970456	1.366472310620369	0.1722803154162372	0.7045824984086838	1.3649132558452444	FALSE
ENSG00000186300	148254	ZNF555	ZNF555	protein_coding	zinc finger protein 555 [Source:HGNC Symbol;Acc:HGNC:28382]	19	1	2841437	2860471	-0.07491911020675657	2.067501134852563	-1.3661675367853843	0.17229588140443153	0.7045824984086838	-1.3648637376616757	FALSE
ENSG00000105514	9545	RAB3D	RAB3D	protein_coding	RAB3D, member RAS oncogene family [Source:HGNC Symbol;Acc:HGNC:9779]	19	-1	11322068	11346270	0.08252209585908954	5.817923387898945	1.3662694278840404	0.17235033152398352	0.7045936546467533	1.3646905484472747	FALSE
ENSG00000075785	7879	RAB7A	RAB7A	protein_coding	RAB7A, member RAS oncogene family [Source:HGNC Symbol;Acc:HGNC:9788]	3	1	128726122	128814796	0.062286842201627834	9.06791006812426	1.3659425703653856	0.17240882934035917	0.7045936546467533	1.3645045303436503	FALSE
ENSG00000142892	10026	PIGK	PIGK	protein_coding	phosphatidylinositol glycan anchor biosynthesis class K [Source:HGNC Symbol;Acc:HGNC:8965]	1	-1	77088989	77219430	-0.05211089894818688	4.543095576456004	-1.3659388990995982	0.1724348857610132	0.7045936546467533	-1.3644216883292626	FALSE
ENSG00000285417	NA	BX571818.1	BX571818.1	transcribed_unitary_pseudogene	novel pseudogene	1	1	206035253	206062257	-0.11852714492925842	1.5721389237991514	-1.3651889825100312	0.17265194963861585	0.7049551439199565	-1.3637319337956724	FALSE
ENSG00000089154	10985	GCN1	GCN1	protein_coding	GCN1 activator of EIF2AK4 [Source:HGNC Symbol;Acc:HGNC:4199]	12	-1	120127202	120194715	-0.061343687828433247	5.322173018660613	-1.3651108836579366	0.17266631416174513	0.7049551439199565	-1.3636863111534574	FALSE
ENSG00000240891	257068	PLCXD2	PLCXD2	protein_coding	phosphatidylinositol specific phospholipase C X domain containing 2 [Source:HGNC Symbol;Acc:HGNC:26462]	3	1	111674676	111846447	-0.09152427741932101	3.2866925374777263	-1.365327171395763	0.17266870506831822	0.7049551439199565	-1.3636787177571237	FALSE
ENSG00000103051	25839	COG4	COG4	protein_coding	component of oligomeric golgi complex 4 [Source:HGNC Symbol;Acc:HGNC:18620]	16	-1	70480568	70523558	-0.0347288511972943	5.1966767163393675	-1.365043663158727	0.17271355010224415	0.7049551439199565	-1.3635363068014719	FALSE
ENSG00000158859	9507	ADAMTS4	ADAMTS4	protein_coding	ADAM metallopeptidase with thrombospondin type 1 motif 4 [Source:HGNC Symbol;Acc:HGNC:220]	1	-1	161184302	161199054	-0.16503332645147262	-0.14487430090631714	-1.364726519087943	0.17275059648248048	0.7049551439199565	-1.3634186822906902	FALSE
ENSG00000133597	90956	ADCK2	ADCK2	protein_coding	aarF domain containing kinase 2 [Source:HGNC Symbol;Acc:HGNC:19039]	7	1	140672945	140696261	-0.07451780223411708	2.204990086697937	-1.3644300351549117	0.17286014326814003	0.7049941851998993	-1.3630709748967877	FALSE
ENSG00000104142	57617	VPS18	VPS18	protein_coding	VPS18 core subunit of CORVET and HOPS complexes [Source:HGNC Symbol;Acc:HGNC:15972]	15	1	40894450	40903975	0.052048426632574696	4.460493513092655	1.3645013796275902	0.17288052415147662	0.7049941851998993	1.363006303055421	FALSE
ENSG00000149636	79980	DSN1	DSN1	protein_coding	DSN1 component of MIS12 kinetochore complex [Source:HGNC Symbol;Acc:HGNC:16165]	20	-1	36751791	36773818	0.05271065845771128	3.1453517197341014	1.3641453810324748	0.17294313794997904	0.7049941851998993	1.3628076549896895	FALSE
ENSG00000100241	6305	SBF1	SBF1	protein_coding	SET binding factor 1 [Source:HGNC Symbol;Acc:HGNC:10542]	22	-1	50445000	50475035	0.039878990580688445	5.780856518828822	1.3640304233092748	0.17300917457249826	0.7049941851998993	1.3625982059496324	FALSE
ENSG00000250410	NA	AC112722.1	AC112722.1	lncRNA	novel transcript	4	1	185370725	185390928	-0.11836414108113935	1.4611408370602712	-1.3640404483782755	0.17301269709681324	0.7049941851998993	-1.3625870352019782	FALSE
ENSG00000165689	10807	ENTR1	ENTR1	protein_coding	endosome associated trafficking regulator 1 [Source:HGNC Symbol;Acc:HGNC:10667]	9	-1	136401922	136410614	-0.0556061876252425	4.224142858972321	-1.3640564463785037	0.17303287106285967	0.7049941851998993	-1.3625230621170814	FALSE
ENSG00000196455	30849	PIK3R4	PIK3R4	protein_coding	phosphoinositide-3-kinase regulatory subunit 4 [Source:HGNC Symbol;Acc:HGNC:8982]	3	-1	130678934	130746829	0.05283700880829567	4.935042840868342	1.3635610792632593	0.17316085883135526	0.7053303785013528	1.3621173336205055	FALSE
ENSG00000172273	25988	HINFP	HINFP	protein_coding	histone H4 transcription factor [Source:HGNC Symbol;Acc:HGNC:17850]	11	1	119121580	119136059	-0.03725019649495298	4.032523941597491	-1.3629373073416369	0.17333201999936543	0.7057545670872898	-1.3615750931843242	FALSE
ENSG00000170956	1084	CEACAM3	CEACAM3	protein_coding	carcinoembryonic antigen related cell adhesion molecule 3 [Source:HGNC Symbol;Acc:HGNC:1815]	19	1	41796587	41811554	0.08698548836795084	6.74281435044416	1.3629839698961808	0.17335706781956262	0.7057545670872898	1.36149577499093	FALSE
ENSG00000215367	NA	TMED11P	TMED11P	transcribed_unitary_pseudogene	transmembrane p24 trafficking protein 11, pseudogene [Source:HGNC Symbol;Acc:HGNC:35401]	4	-1	1115197	1153726	0.1696726256647283	-0.5875054692361459	1.3627636876409828	0.17340149926952883	0.7057545670872898	1.3613550962986838	FALSE
ENSG00000157538	10311	VPS26C	VPS26C	protein_coding	VPS26 endosomal protein sorting factor C [Source:HGNC Symbol;Acc:HGNC:3044]	21	-1	37223420	37267919	0.03716279008685763	5.790266451166941	1.362086917475929	0.17359409193117187	0.7059307219784309	1.360745621392939	FALSE
ENSG00000163795	130557	ZNF513	ZNF513	protein_coding	zinc finger protein 513 [Source:HGNC Symbol;Acc:HGNC:26498]	2	-1	27377235	27380790	-0.045343086605944105	3.509587753116921	-1.3620531314508528	0.173606575773251	0.7059307219784309	-1.3607061327155157	FALSE
ENSG00000079332	56681	SAR1A	SAR1A	protein_coding	secretion associated Ras related GTPase 1A [Source:HGNC Symbol;Acc:HGNC:10534]	10	-1	70147289	70170523	0.03402927714953918	6.6347526548202245	1.362144440056427	0.17362688951021568	0.7059307219784309	1.360641881182474	FALSE
ENSG00000185523	149643	SPATA45	SPATA45	protein_coding	spermatogenesis associated 45 [Source:HGNC Symbol;Acc:HGNC:33709]	1	-1	212830141	212847649	0.16214090633160816	-0.4370667692966751	1.3618936222324312	0.17364117219620018	0.7059307219784309	1.3605967089840263	FALSE
ENSG00000077157	4660	PPP1R12B	PPP1R12B	protein_coding	protein phosphatase 1 regulatory subunit 12B [Source:HGNC Symbol;Acc:HGNC:7619]	1	1	202348699	202592706	0.09152095177336861	7.762841575746202	1.3621492910958033	0.173687282654749	0.7059307219784309	1.3604508932615835	FALSE
ENSG00000141127	5636	PRPSAP2	PRPSAP2	protein_coding	phosphoribosyl pyrophosphate synthetase associated protein 2 [Source:HGNC Symbol;Acc:HGNC:9467]	17	1	18840085	18931287	-0.04497066504557523	4.5966085616436745	-1.3617229976972833	0.17371784964165243	0.7059307219784309	-1.360354246809526	FALSE
ENSG00000247317	NA	LY6E-DT	LY6E-DT	lncRNA	LY6E divergent transcript [Source:HGNC Symbol;Acc:HGNC:53728]	8	-1	142981738	143018437	-0.13807994889841257	1.2144584858523755	-1.3612056882888985	0.17389406140238822	0.7064617041415514	-1.359797349484194	FALSE
ENSG00000140451	80119	PIF1	PIF1	protein_coding	PIF1 5'-to-3' DNA helicase [Source:HGNC Symbol;Acc:HGNC:26220]	15	-1	64815632	64825668	-0.16710491999263988	-0.572274980091155	-1.3605522890601112	0.1740923695344676	0.7067362495530423	-1.3591711230155028	FALSE
ENSG00000223749	NA	MIR503HG	MIR503HG	lncRNA	MIR503 host gene [Source:HGNC Symbol;Acc:HGNC:28258]	X	-1	134543119	134546642	-0.17130063782314137	-0.7757890577104981	-1.3603601802484633	0.1741552032783273	0.7067362495530423	-1.3589728149096427	FALSE
ENSG00000112874	83594	NUDT12	NUDT12	protein_coding	nudix hydrolase 12 [Source:HGNC Symbol;Acc:HGNC:18826]	5	-1	103548855	103562790	-0.18376370960921817	-0.44839560634261266	-1.3604145219532806	0.17419669689604222	0.7067362495530423	-1.3588418871691397	FALSE
ENSG00000076924	56949	XAB2	XAB2	protein_coding	XPA binding protein 2 [Source:HGNC Symbol;Acc:HGNC:14089]	19	-1	7619525	7629545	0.03757716104099362	4.676569554636299	1.360040059877108	0.17426321250030882	0.7067362495530423	1.3586320543740478	FALSE
ENSG00000196502	6817	SULT1A1	SULT1A1	protein_coding	sulfotransferase family 1A member 1 [Source:HGNC Symbol;Acc:HGNC:11453]	16	-1	28605196	28623625	0.10041340167840573	5.426650693198591	1.3610155401447053	0.1742650124694996	0.7067362495530423	1.358626376950245	FALSE
ENSG00000213445	6494	SIPA1	SIPA1	protein_coding	signal-induced proliferation-associated 1 [Source:HGNC Symbol;Acc:HGNC:10885]	11	1	65638101	65650918	0.04993197267978822	6.987447329580927	1.360137526214631	0.17426516633998254	0.7067362495530423	1.358625891617335	FALSE
ENSG00000275464	102724159	FP565260.1	FP565260.1	protein_coding	periodic tryptophan protein 2 homolog [Source:NCBI gene;Acc:102724159]	21	-1	5130871	5154658	-0.16988381107549622	0.4241880352432641	-1.3608282072873232	0.1742805850390295	0.7067362495530423	-1.3585772601172807	FALSE
ENSG00000160208	23076	RRP1B	RRP1B	protein_coding	ribosomal RNA processing 1B [Source:HGNC Symbol;Acc:HGNC:23818]	21	1	43659560	43696079	-0.07054431344614542	4.892240562740045	-1.3597567982632368	0.17438013297965418	0.7069551078534805	-1.3582633572619363	FALSE
ENSG00000138073	10113	PREB	PREB	protein_coding	prolactin regulatory element binding [Source:HGNC Symbol;Acc:HGNC:9356]	2	-1	27130756	27134666	-0.04337537090307553	4.464453256486463	-1.3593577240875416	0.17446911634116566	0.7071310330723336	-1.357982880758141	FALSE
ENSG00000177738	NA	AC025171.1	AC025171.1	lncRNA	novel transcript, sense overlapping to ANXA2R	5	-1	43013060	43067452	-0.04663792106082232	3.5405505411765446	-1.359171220783944	0.17452506973793722	0.7071730294423051	-1.3578065697481554	FALSE
ENSG00000163508	8320	EOMES	EOMES	protein_coding	eomesodermin [Source:HGNC Symbol;Acc:HGNC:3372]	3	-1	27715949	27722711	-0.15915723364299383	3.848403549400394	-1.359429126343211	0.17466313342288095	0.7074242947390028	-1.3573717069633506	FALSE
ENSG00000144848	64422	ATG3	ATG3	protein_coding	autophagy related 3 [Source:HGNC Symbol;Acc:HGNC:20962]	3	-1	112532510	112562046	0.06058045695279901	7.365161555990073	1.3585440929826746	0.1747442221933084	0.7074242947390028	1.3571164191574003	FALSE
ENSG00000171928	51030	TVP23B	TVP23B	protein_coding	trans-golgi network vesicle protein 23 homolog B [Source:HGNC Symbol;Acc:HGNC:20399]	17	1	18781111	18806714	0.0397970074177314	4.441405847536137	1.3584521847924318	0.1747676567265897	0.7074242947390028	1.3570426578351797	FALSE
ENSG00000204438	7918	GPANK1	GPANK1	protein_coding	G-patch domain and ankyrin repeats 1 [Source:HGNC Symbol;Acc:HGNC:13920]	6	-1	31661228	31666283	0.0502204665384518	3.6644711328277846	1.3581988034402397	0.17484964751841078	0.7074242947390028	1.3567846459563704	FALSE
ENSG00000166405	79608	RIC3	RIC3	protein_coding	RIC3 acetylcholine receptor chaperone [Source:HGNC Symbol;Acc:HGNC:30338]	11	-1	8106056	8169055	-0.11114819087914496	3.298742381040906	-1.3585542396298687	0.17489630934123687	0.7074242947390028	-1.3566378489991804	FALSE
