## Supplementary material for "Baseline expression of immune gene modules in blood is associated with primary response to anti-TNF therapy in Crohn’s disease patients": dream.gene_expr_filtered_vobj_fit_dge_6.topTable_C_1R_1N.csv (part 2 of 3)

GENEID	ENTREZID	GENENAME	SYMBOL	GENEBIOTYPE	DESCRIPTION	SEQNAME	SEQSTRAND	GENESEQSTART	GENESEQEND	logFC	AveExpr	t	P.Value	adj.P.Val	z.std	significant
ENSG00000196460	731220	RFX8	RFX8	protein_coding	RFX family member 8, lacking RFX DNA binding domain [Source:HGNC Symbol;Acc:HGNC:37253]	2	-1	101397359	101475112	-0.14527535896384816	-0.12253243918277865	-1.3577966260462473	0.17492894629009917	0.7074242947390028	-1.3565351913258683	FALSE
ENSG00000198420	9747	TCAF1	TCAF1	protein_coding	TRPM8 channel associated factor 1 [Source:HGNC Symbol;Acc:HGNC:22201]	7	-1	143851375	143902198	-0.06538264783829284	2.839370801513064	-1.3578908027408505	0.17496788589103526	0.7074242947390028	-1.3564127277182396	FALSE
ENSG00000175104	7189	TRAF6	TRAF6	protein_coding	TNF receptor associated factor 6 [Source:HGNC Symbol;Acc:HGNC:12036]	11	-1	36483769	36510272	0.051529889988232824	4.825992985952091	1.3576798393553924	0.1749956302133272	0.7074242947390028	1.3563254852576239	FALSE
ENSG00000230148	100874362	HOXB-AS1	HOXB-AS1	lncRNA	HOXB cluster antisense RNA 1 [Source:HGNC Symbol;Acc:HGNC:43744]	17	1	48543551	48551250	-0.12071338895310602	2.8185716644552534	-1.358159506777636	0.1750102240380655	0.7074242947390028	-1.3562795988876968	FALSE
ENSG00000169567	3094	HINT1	HINT1	protein_coding	histidine triad nucleotide binding protein 1 [Source:HGNC Symbol;Acc:HGNC:4912]	5	-1	131159027	131171735	-0.06770573559518667	6.003664034280969	-1.357640777763913	0.1750431592552571	0.7074242947390028	-1.3561760534190215	FALSE
ENSG00000154263	10349	ABCA10	ABCA10	protein_coding	ATP binding cassette subfamily A member 10 [Source:HGNC Symbol;Acc:HGNC:30]	17	-1	69147214	69244846	-0.08522534614592558	1.8139681662407285	-1.357324073660405	0.17513692546605167	0.7074814708774849	-1.3558813401754428	FALSE
ENSG00000171307	84287	ZDHHC16	ZDHHC16	protein_coding	zinc finger DHHC-type containing 16 [Source:HGNC Symbol;Acc:HGNC:20714]	10	1	97446170	97457370	-0.0466289402590796	3.6695220878183603	-1.3571042122072123	0.17515697953060663	0.7074814708774849	-1.3558183242429949	FALSE
ENSG00000115459	84173	ELMOD3	ELMOD3	protein_coding	ELMO domain containing 3 [Source:HGNC Symbol;Acc:HGNC:26158]	2	1	85354394	85391752	-0.03608830911721128	4.898575155437282	-1.357085354701874	0.17519414155376312	0.7074814708774849	-1.3557015641640333	FALSE
ENSG00000181619	64582	GPR135	GPR135	protein_coding	G protein-coupled receptor 135 [Source:HGNC Symbol;Acc:HGNC:19991]	14	-1	59429022	59465342	-0.0842700089807229	1.9527722562766754	-1.3568005971480857	0.17532323283981216	0.7075525061355415	-1.3552961132986767	FALSE
ENSG00000197056	79830	ZMYM1	ZMYM1	protein_coding	zinc finger MYM-type containing 1 [Source:HGNC Symbol;Acc:HGNC:26253]	1	1	35032172	35115859	-0.06248166727248439	4.197586096622893	-1.3566191971170725	0.175327695630544	0.7075525061355415	-1.35528210051645	FALSE
ENSG00000184730	55911	APOBR	APOBR	protein_coding	apolipoprotein B receptor [Source:HGNC Symbol;Acc:HGNC:24087]	16	1	28494643	28498970	0.08680365275032109	7.149663841899481	1.356816279899767	0.1753485805934512	0.7075525061355415	1.3552165270508942	FALSE
ENSG00000082701	2932	GSK3B	GSK3B	protein_coding	glycogen synthase kinase 3 beta [Source:HGNC Symbol;Acc:HGNC:4617]	3	-1	119821323	120094417	0.054807214858802134	7.715292305981968	1.355932802099864	0.17559510838094236	0.7083316504353174	1.354442932542406	FALSE
ENSG00000145431	56034	PDGFC	PDGFC	protein_coding	platelet derived growth factor C [Source:HGNC Symbol;Acc:HGNC:8801]	4	-1	156760454	156971799	-0.11086430727932228	3.2106830726266375	-1.3558173220200278	0.17563300416312494	0.7083316504353174	-1.354324088921716	FALSE
ENSG00000148300	57109	REXO4	REXO4	protein_coding	REX4 homolog, 3'-5' exonuclease [Source:HGNC Symbol;Acc:HGNC:12820]	9	-1	133406059	133418096	-0.06665018101331688	3.2609792986318182	-1.3555022045996032	0.1756981171625014	0.7084100585670806	-1.3541199350071516	FALSE
ENSG00000180964	90843	TCEAL8	TCEAL8	protein_coding	transcription elongation factor A like 8 [Source:HGNC Symbol;Acc:HGNC:28683]	X	-1	103252995	103255192	-0.06776348454902914	3.3450330897195446	-1.3552128021828775	0.1757811498019125	0.7084694546486061	-1.3538596780799017	FALSE
ENSG00000228775	NA	WEE2-AS1	WEE2-AS1	lncRNA	WEE2 antisense RNA 1 [Source:HGNC Symbol;Acc:HGNC:48669]	7	-1	141704003	141738346	-0.1212944643036098	1.4194897424877755	-1.3554382195680372	0.17582416016886548	0.7084694546486061	-1.3537249027305611	FALSE
ENSG00000140829	9785	DHX38	DHX38	protein_coding	DEAH-box helicase 38 [Source:HGNC Symbol;Acc:HGNC:17211]	16	1	72093613	72112912	0.03361708364329896	5.246646896626707	1.3549773115644053	0.1758498743083704	0.7084694546486061	1.35364433780453	FALSE
ENSG00000160818	54865	GPATCH4	GPATCH4	protein_coding	G-patch domain containing 4 [Source:HGNC Symbol;Acc:HGNC:25982]	1	-1	156594487	156601496	-0.08554766115427093	2.803011644801525	-1.3545094982218975	0.17600570305065544	0.7089131290622478	-1.353156298886081	FALSE
ENSG00000159445	117145	THEM4	THEM4	protein_coding	thioesterase superfamily member 4 [Source:HGNC Symbol;Acc:HGNC:17947]	1	-1	151870866	151909637	-0.09940824570469253	4.99467529531038	-1.3545527868810396	0.17614939485291115	0.7093077008212629	-1.3527065570080394	FALSE
ENSG00000157353	197258	FCSK	FCSK	protein_coding	fucose kinase [Source:HGNC Symbol;Acc:HGNC:29500]	16	1	70454595	70480274	-0.05003997194264276	3.3650997629959143	-1.3536162624170158	0.1762875535979502	0.7095127442048891	-1.3522743909371646	FALSE
ENSG00000081791	9812	DELE1	DELE1	protein_coding	DAP3 binding cell death enhancer 1 [Source:HGNC Symbol;Acc:HGNC:28969]	5	1	141923855	141942047	0.03329881219516029	5.35420746921603	1.3536942707680986	0.17629180041039536	0.7095127442048891	1.352261110738864	FALSE
ENSG00000114745	64689	GORASP1	GORASP1	protein_coding	golgi reassembly stacking protein 1 [Source:HGNC Symbol;Acc:HGNC:16769]	3	-1	39096659	39108363	0.04465976627093582	4.539071558700238	1.3531149506502613	0.17646903199473404	0.709871877330524	1.351707102743906	FALSE
ENSG00000103199	26048	ZNF500	ZNF500	protein_coding	zinc finger protein 500 [Source:HGNC Symbol;Acc:HGNC:23716]	16	-1	4748239	4767624	-0.09060658006081157	1.6044540971205405	-1.3529938310197172	0.1764725652109149	0.709871877330524	-1.3516960624849979	FALSE
ENSG00000065802	51665	ASB1	ASB1	protein_coding	ankyrin repeat and SOCS box containing 1 [Source:HGNC Symbol;Acc:HGNC:16011]	2	1	238426742	238452250	-0.0512733332722326	3.9158875244759757	-1.3528831225291142	0.17654496293279012	0.7099789784937796	-1.3514698772141012	FALSE
ENSG00000164331	57763	ANKRA2	ANKRA2	protein_coding	ankyrin repeat family A member 2 [Source:HGNC Symbol;Acc:HGNC:13208]	5	-1	73552190	73565667	0.04859162458681343	4.41027022416887	1.3527561170647509	0.17660118614175055	0.7100209948793916	1.3512942721095602	FALSE
ENSG00000064102	55726	INTS13	INTS13	protein_coding	integrator complex subunit 13 [Source:HGNC Symbol;Acc:HGNC:20174]	12	-1	26905181	26938326	-0.07239894062319507	3.8540949093207524	-1.352117203053915	0.17678138512393518	0.7104008038464341	-1.3507317271262365	FALSE
ENSG00000089639	51291	GMIP	GMIP	protein_coding	GEM interacting protein [Source:HGNC Symbol;Acc:HGNC:24852]	19	-1	19629476	19643657	0.06240857344126294	7.704095261256563	1.3520569870918098	0.1768348334686059	0.7104008038464341	1.3505649543125497	FALSE
ENSG00000047365	116984	ARAP2	ARAP2	protein_coding	ArfGAP with RhoGAP domain, ankyrin repeat and PH domain 2 [Source:HGNC Symbol;Acc:HGNC:16924]	4	-1	35948221	36244514	-0.061833049802297424	6.541630952164125	-1.3518932255529985	0.17694770900964285	0.7104008038464341	-1.350212876480558	FALSE
ENSG00000143119	963	CD53	CD53	protein_coding	CD53 molecule [Source:HGNC Symbol;Acc:HGNC:1686]	1	1	110871188	110899922	0.05435143683375898	9.5059612159459	1.3514952462302339	0.17696526032206797	0.7104008038464341	1.3501581460134926	FALSE
ENSG00000110880	23603	CORO1C	CORO1C	protein_coding	coronin 1C [Source:HGNC Symbol;Acc:HGNC:2254]	12	-1	108645109	108731596	0.06856911433089685	6.8244681186486	1.3513831472405233	0.17707949294825948	0.7104008038464341	1.3498020318304154	FALSE
ENSG00000196396	5770	PTPN1	PTPN1	protein_coding	protein tyrosine phosphatase non-receptor type 1 [Source:HGNC Symbol;Acc:HGNC:9642]	20	1	50510321	50585241	-0.04746251225201181	6.702480453234056	-1.3511041896109246	0.17709146815666693	0.7104008038464341	-1.349764709662162	FALSE
ENSG00000126262	2867	FFAR2	FFAR2	protein_coding	free fatty acid receptor 2 [Source:HGNC Symbol;Acc:HGNC:4501]	19	1	35443907	35451767	0.1042736696791664	7.109707402107064	1.351087756791576	0.17712478486517394	0.7104008038464341	1.3496608840487758	FALSE
ENSG00000117650	4751	NEK2	NEK2	protein_coding	NIMA related kinase 2 [Source:HGNC Symbol;Acc:HGNC:7745]	1	-1	211658657	211675630	-0.19180361113633082	-0.7820888765979055	-1.350741251556019	0.17719183334469135	0.7104008038464341	-1.349451983443143	FALSE
ENSG00000126870	55112	WDR60	WDR60	protein_coding	WD repeat domain 60 [Source:HGNC Symbol;Acc:HGNC:21862]	7	1	158856558	158956747	-0.05950502891191789	4.521043453796871	-1.3507105979708829	0.17725129233713724	0.7104008038464341	-1.3492667783924768	FALSE
ENSG00000102595	55757	UGGT2	UGGT2	protein_coding	UDP-glucose glycoprotein glucosyltransferase 2 [Source:HGNC Symbol;Acc:HGNC:15664]	13	-1	95801580	96053482	-0.09199423475675017	2.9770477208312096	-1.3507544018181319	0.17730502114568256	0.7104008038464341	-1.3490994617253762	FALSE
ENSG00000164241	401207	C5orf63	C5orf63	protein_coding	chromosome 5 open reading frame 63 [Source:HGNC Symbol;Acc:HGNC:40051]	5	-1	127042558	127073492	-0.09300048246687753	2.3264811481649055	-1.3505713127748906	0.1773076712617003	0.7104008038464341	-1.3490912099870485	FALSE
ENSG00000100292	3162	HMOX1	HMOX1	protein_coding	heme oxygenase 1 [Source:HGNC Symbol;Acc:HGNC:5013]	22	1	35380361	35394207	0.08367429138455229	5.304154844799014	1.3504201283134025	0.17740466259325377	0.7104008038464341	1.3487892686219505	FALSE
ENSG00000141569	201292	TRIM65	TRIM65	protein_coding	tripartite motif containing 65 [Source:HGNC Symbol;Acc:HGNC:27316]	17	-1	75880335	75896951	-0.06204011791587316	3.709341777933838	-1.3499095478454755	0.17750866842452317	0.7104008038464341	-1.348465627157087	FALSE
ENSG00000120458	79684	MSANTD2	MSANTD2	protein_coding	Myb/SANT DNA binding domain containing 2 [Source:HGNC Symbol;Acc:HGNC:26266]	11	-1	124766498	124800673	-0.07061533898171968	3.869700737182047	-1.349629533109787	0.17759411973372335	0.7104008038464341	-1.3481998286170722	FALSE
ENSG00000268861	23370	AC008878.3	AC008878.3	protein_coding	Rho/Rac guanine nucleotide exchange factor 18 [Source:NCBI gene;Acc:23370]	19	1	7382834	7470241	0.079537003464063	6.533788019887147	1.3495693824946127	0.17762903008623238	0.7104008038464341	1.3480912664497477	FALSE
ENSG00000135870	149041	RC3H1	RC3H1	protein_coding	ring finger and CCCH-type domains 1 [Source:HGNC Symbol;Acc:HGNC:29434]	1	-1	173931214	174022297	0.05419562524607269	7.667946751104598	1.3492137880740005	0.17775279973856278	0.7104008038464341	1.3477065028016437	FALSE
ENSG00000186026	342909	ZNF284	ZNF284	protein_coding	zinc finger protein 284 [Source:HGNC Symbol;Acc:HGNC:13078]	19	1	44072159	44089613	0.07930637136555196	1.4494698408723885	1.3489554303169287	0.17775691488464043	0.7104008038464341	1.3476937134429172	FALSE
ENSG00000049656	81037	CLPTM1L	CLPTM1L	protein_coding	CLPTM1 like [Source:HGNC Symbol;Acc:HGNC:24308]	5	-1	1317752	1345099	-0.03758378866919099	6.304003106646606	-1.3491319531625428	0.17775767860569927	0.7104008038464341	-1.3476913399177481	FALSE
ENSG00000040275	54908	SPDL1	SPDL1	protein_coding	spindle apparatus coiled-coil protein 1 [Source:HGNC Symbol;Acc:HGNC:26010]	5	1	169583636	169604778	-0.09820453771557514	1.9373800438980435	-1.3490362877552349	0.17778399521304186	0.7104008038464341	-1.347609556670963	FALSE
ENSG00000065615	51167	CYB5R4	CYB5R4	protein_coding	cytochrome b5 reductase 4 [Source:HGNC Symbol;Acc:HGNC:20147]	6	1	83859656	83967423	0.06997300743867907	7.3354794083666315	1.3490288759677054	0.17780860321756106	0.7104008038464341	1.3475330913462724	FALSE
ENSG00000284678	NA	LINC02811	LINC02811	lncRNA	long intergenic non-protein coding RNA 2811 [Source:HGNC Symbol;Acc:HGNC:54343]	1	-1	39801414	39817460	0.14205284430380266	-0.19422177113206512	1.3487611395066543	0.17781343037991876	0.7104008038464341	1.3475180926579122	FALSE
ENSG00000189180	7581	ZNF33A	ZNF33A	protein_coding	zinc finger protein 33A [Source:HGNC Symbol;Acc:HGNC:13096]	10	1	38010650	38065088	0.06822547445928961	7.833165700732652	1.3488738132902103	0.17783815258049154	0.7104008038464341	1.347441281973159	FALSE
ENSG00000180822	389362	PSMG4	PSMG4	protein_coding	proteasome assembly chaperone 4 [Source:HGNC Symbol;Acc:HGNC:21108]	6	1	3231403	3303373	-0.06319427031494484	3.6431375009592046	-1.3487279629938138	0.17788968249342352	0.7104008038464341	-1.3472812065681155	FALSE
ENSG00000180644	5551	PRF1	PRF1	protein_coding	perforin 1 [Source:HGNC Symbol;Acc:HGNC:9360]	10	-1	70597348	70602759	-0.1764722317533538	6.602304037087255	-1.3489271173146267	0.17799267409892783	0.7104008038464341	-1.3469613710948483	FALSE
ENSG00000221978	81669	CCNL2	CCNL2	protein_coding	cyclin L2 [Source:HGNC Symbol;Acc:HGNC:20570]	1	-1	1385711	1399335	0.03730301976026773	6.326380455533114	1.3484224477903437	0.17801227441183454	0.7104008038464341	1.3469005188707956	FALSE
ENSG00000181215	389197	C4orf50	C4orf50	protein_coding	chromosome 4 open reading frame 50 [Source:HGNC Symbol;Acc:HGNC:33766]	4	-1	5897373	6200555	-0.17411163695863419	0.15471408623176958	-1.348501062052459	0.17803856371070334	0.7104008038464341	-1.346818907478379	FALSE
ENSG00000114779	84836	ABHD14B	ABHD14B	protein_coding	abhydrolase domain containing 14B [Source:HGNC Symbol;Acc:HGNC:28235]	3	-1	51968510	51983409	-0.11103317334728574	0.4006034298015505	-1.3479744425395859	0.17806131291170102	0.7104008038464341	-1.3467482930558148	FALSE
ENSG00000234456	NA	MAGI2-AS3	MAGI2-AS3	lncRNA	MAGI2 antisense RNA 3 [Source:HGNC Symbol;Acc:HGNC:40862]	7	1	79452877	79471208	-0.21697803336679433	0.6685918116073309	-1.349018680661957	0.17807311037509585	0.7104008038464341	-1.3467116759054458	FALSE
ENSG00000271605	284021	MILR1	MILR1	protein_coding	mast cell immunoglobulin like receptor 1 [Source:HGNC Symbol;Acc:HGNC:27570]	17	1	64449037	64468643	-0.10320215065819838	4.433111687854923	-1.3485035380102144	0.1780981350733682	0.7104008038464341	-1.3466340098345981	FALSE
ENSG00000138592	9101	USP8	USP8	protein_coding	ubiquitin specific peptidase 8 [Source:HGNC Symbol;Acc:HGNC:12631]	15	1	50424380	50514421	0.03100587979307967	6.854446203502005	1.3480868987420627	0.1781283766117459	0.7104008038464341	1.3465401637384178	FALSE
ENSG00000248079	NA	DPH6-DT	DPH6-DT	lncRNA	DPH6 divergent transcript [Source:HGNC Symbol;Acc:HGNC:44147]	15	1	35546154	35860199	-0.10404082344307453	1.2358106484792677	-1.347806897521984	0.17813751689965734	0.7104008038464341	-1.3465118017631545	FALSE
ENSG00000110713	4928	NUP98	NUP98	protein_coding	nucleoporin 98 [Source:HGNC Symbol;Acc:HGNC:8068]	11	-1	3671083	3797792	0.0552913938956614	7.465440877157455	1.3478469907812898	0.17816124859535998	0.7104008038464341	1.3464381682457816	FALSE
ENSG00000242908	NA	AADACL2-AS1	AADACL2-AS1	lncRNA	AADACL2 antisense RNA 1 [Source:HGNC Symbol;Acc:HGNC:50301]	3	-1	151751443	151928175	0.15569646301397289	0.38996523605637123	1.3476851325164965	0.17820706954405588	0.7104008881258933	1.3462960179515018	FALSE
ENSG00000176155	284001	CCDC57	CCDC57	protein_coding	coiled-coil domain containing 57 [Source:HGNC Symbol;Acc:HGNC:27564]	17	-1	82101460	82212830	-0.04403408957194266	5.51111097240141	-1.3475490935066075	0.17829513872949293	0.7105693465655614	-1.3460228773509058	FALSE
ENSG00000138641	8916	HERC3	HERC3	protein_coding	HECT and RLD domain containing E3 ubiquitin protein ligase 3 [Source:HGNC Symbol;Acc:HGNC:4876]	4	1	88592434	88708541	0.07144917290634734	6.142663012654908	1.3470677961007473	0.17840937693934947	0.7108419845122654	1.3456687248418102	FALSE
ENSG00000277851	NA	LINC02391	LINC02391	lncRNA	long intergenic non-protein coding RNA 2391 [Source:HGNC Symbol;Acc:HGNC:53318]	12	-1	92247697	92363832	-0.10230767452126566	1.4713158704994267	-1.346860091623686	0.17847429154278996	0.7109180113303069	-1.3454675567623307	FALSE
ENSG00000269220	NA	LINC00528	LINC00528	lncRNA	long intergenic non-protein coding RNA 528 [Source:HGNC Symbol;Acc:HGNC:26875]	22	1	17777322	17779481	0.07041441407047744	3.1545857405958833	1.3467350288930509	0.17856248375294528	0.7110866971737957	1.3451943394023127	FALSE
ENSG00000251396	NA	LINC01301	LINC01301	lncRNA	long intergenic non-protein coding RNA 1301 [Source:HGNC Symbol;Acc:HGNC:50464]	8	-1	60289928	60516795	-0.10133449808119632	0.1723558226898592	-1.3461374330772813	0.1786509964293042	0.7112565722830949	-1.3449202301721317	FALSE
ENSG00000181135	286075	ZNF707	ZNF707	protein_coding	zinc finger protein 707 [Source:HGNC Symbol;Acc:HGNC:27815]	8	1	143684452	143713898	-0.04799576247823367	3.1970196092211336	-1.3459409495148036	0.1787428106458463	0.7114395011361874	-1.34463600334925	FALSE
ENSG00000270207	NA	AC077690.1	AC077690.1	lncRNA	novel transcript, antisense to GRM7	3	-1	7606890	7790482	-0.12972922498696687	0.46721933115671493	-1.3452985050182305	0.17897146250893162	0.7121668432468031	-1.343928643570942	FALSE
ENSG00000087095	51701	NLK	NLK	protein_coding	nemo like kinase [Source:HGNC Symbol;Acc:HGNC:29858]	17	1	28041737	28196381	-0.037038052987714565	5.898004631878872	-1.34492446449584	0.1791077949224378	0.7123345452369774	-1.343507204001681	FALSE
ENSG00000130589	85441	HELZ2	HELZ2	protein_coding	helicase with zinc finger 2 [Source:HGNC Symbol;Acc:HGNC:30021]	20	-1	63558086	63574239	0.0995001016933239	5.936580443164357	1.3447685711699016	0.17913632624515985	0.7123345452369774	1.343419036321619	FALSE
ENSG00000244171	NA	PBX2P1	PBX2P1	processed_pseudogene	PBX homeobox 2 pseudogene 1 [Source:HGNC Symbol;Acc:HGNC:8635]	3	1	143176327	143177617	0.10359666570014192	0.6796974274381926	1.3446429637373232	0.17915138037324793	0.7123345452369774	1.343372520165009	FALSE
ENSG00000172269	1798	DPAGT1	DPAGT1	protein_coding	dolichyl-phosphate N-acetylglucosaminephosphotransferase 1 [Source:HGNC Symbol;Acc:HGNC:2995]	11	-1	119096503	119108331	-0.05532537213870414	3.33026027624563	-1.3442798269520246	0.17927413072813989	0.7125579804478693	-1.3429933389628415	FALSE
ENSG00000115806	26003	GORASP2	GORASP2	protein_coding	golgi reassembly stacking protein 2 [Source:HGNC Symbol;Acc:HGNC:17500]	2	1	170928464	170967130	-0.05411501502951932	5.751048980882711	-1.3443722812569074	0.17929945185275184	0.7125579804478693	-1.342915144924182	FALSE
ENSG00000111832	51389	RWDD1	RWDD1	protein_coding	RWD domain containing 1 [Source:HGNC Symbol;Acc:HGNC:20993]	6	1	116571409	116597675	-0.061264504459897395	5.218964674012667	-1.3439517375357346	0.179414355834258	0.7128319860003012	-1.3425604136401108	FALSE
ENSG00000253641	NA	AC104964.1	AC104964.1	lncRNA	novel transcript	8	1	10474565	10482388	-0.09921750746657043	1.2743504046529435	-1.343561429160147	0.1795862554761521	0.713101662372374	-1.3420300407046797	FALSE
ENSG00000139323	282809	POC1B	POC1B	protein_coding	POC1 centriolar protein B [Source:HGNC Symbol;Acc:HGNC:30836]	12	-1	89419718	89526047	-0.06585814069861762	5.572725776270291	-1.3432285130691304	0.17966055532295988	0.713101662372374	-1.3418009154503965	FALSE
ENSG00000118482	23469	PHF3	PHF3	protein_coding	PHD finger protein 3 [Source:HGNC Symbol;Acc:HGNC:8921]	6	1	63635820	63779336	0.0693346703333404	6.946902006697445	1.3431313411253774	0.17968609387274967	0.713101662372374	1.3417221761466993	FALSE
ENSG00000137274	670	BPHL	BPHL	protein_coding	biphenyl hydrolase like [Source:HGNC Symbol;Acc:HGNC:1094]	6	1	3118374	3153578	-0.08857632491258416	1.6731215257903709	-1.342829357444402	0.17976199457355638	0.713101662372374	-1.3414882116181213	FALSE
ENSG00000132122	54558	SPATA6	SPATA6	protein_coding	spermatogenesis associated 6 [Source:HGNC Symbol;Acc:HGNC:18309]	1	-1	48295373	48472208	0.09997669213875016	4.0962833987320515	1.3428159491404592	0.17982226081245292	0.713101662372374	1.3413024927333532	FALSE
ENSG00000133059	25778	DSTYK	DSTYK	protein_coding	dual serine/threonine and tyrosine protein kinase [Source:HGNC Symbol;Acc:HGNC:29043]	1	-1	205142505	205211702	0.02922920995213829	5.619158524567337	1.3427174800070283	0.17982381394166672	0.713101662372374	1.341297707158878	FALSE
ENSG00000171298	2548	GAA	GAA	protein_coding	glucosidase alpha, acid [Source:HGNC Symbol;Acc:HGNC:4065]	17	1	80101556	80119881	0.07275205217470226	6.29372009809028	1.3432105922056687	0.17982921408702107	0.713101662372374	1.341281068217171	FALSE
ENSG00000108352	51195	RAPGEFL1	RAPGEFL1	protein_coding	Rap guanine nucleotide exchange factor like 1 [Source:HGNC Symbol;Acc:HGNC:17428]	17	1	40177010	40195656	-0.09591251632322972	3.4890858653653827	-1.3426733855834694	0.1799809469349644	0.713101662372374	-1.3408137002975384	FALSE
ENSG00000162551	249	ALPL	ALPL	protein_coding	alkaline phosphatase, biomineralization associated [Source:HGNC Symbol;Acc:HGNC:438]	1	1	21509397	21578410	-0.1667550499572794	8.523864813494306	-1.3421240067682025	0.1800129573957289	0.713101662372374	-1.340715138995029	FALSE
ENSG00000227063	NA	RPL41P1	RPL41P1	processed_pseudogene	ribosomal protein L41 pseudogene 1 [Source:HGNC Symbol;Acc:HGNC:10356]	20	1	21755270	21755350	-0.12353552316336999	0.21748873714370368	-1.3418873539983218	0.18007144382334042	0.713101662372374	-1.3405350909158686	FALSE
ENSG00000137103	51754	TMEM8B	TMEM8B	protein_coding	transmembrane protein 8B [Source:HGNC Symbol;Acc:HGNC:21427]	9	1	35814451	35865518	-0.08342255657436803	2.485345107208558	-1.3417048176670272	0.18011175092885653	0.713101662372374	-1.3404110324273975	FALSE
ENSG00000233016	84973	SNHG7	SNHG7	lncRNA	small nucleolar RNA host gene 7 [Source:HGNC Symbol;Acc:HGNC:28254]	9	-1	136721366	136728184	-0.06738862272101676	2.8483273816766506	-1.3417811654618863	0.18014691050651443	0.713101662372374	-1.3403028340070204	FALSE
ENSG00000151117	144110	TMEM86A	TMEM86A	protein_coding	transmembrane protein 86A [Source:HGNC Symbol;Acc:HGNC:26890]	11	1	18693122	18704785	0.13812651205572016	0.07904857368258299	1.3415893075251133	0.18015297111426584	0.713101662372374	1.3402841849649263	FALSE
ENSG00000145050	7873	MANF	MANF	protein_coding	mesencephalic astrocyte derived neurotrophic factor [Source:HGNC Symbol;Acc:HGNC:15461]	3	1	51385291	51389397	-0.07304608695650572	4.3120484360920495	-1.341520824859472	0.1802076211933505	0.713101662372374	-1.3401160427420475	FALSE
ENSG00000143799	142	PARP1	PARP1	protein_coding	poly(ADP-ribose) polymerase 1 [Source:HGNC Symbol;Acc:HGNC:270]	1	-1	226360691	226408093	-0.07126778609120077	5.615889452573318	-1.3414497564272492	0.18025440551343494	0.713101662372374	-1.33997213124089	FALSE
ENSG00000161547	6427	SRSF2	SRSF2	protein_coding	serine and arginine rich splicing factor 2 [Source:HGNC Symbol;Acc:HGNC:10783]	17	-1	76734115	76737374	-0.03347578519398908	6.709991562771599	-1.3408893894249847	0.1804082789858893	0.713101662372374	-1.3394990024214188	FALSE
ENSG00000093000	10762	NUP50	NUP50	protein_coding	nucleoporin 50 [Source:HGNC Symbol;Acc:HGNC:8065]	22	1	45163925	45188017	0.06979968379547152	7.421173033078821	1.3408355416418896	0.18046587698950298	0.713101662372374	1.3393219776826866	FALSE
ENSG00000269145	NA	AC007192.2	AC007192.2	lncRNA	novel transcript, antisense to MAST3	19	-1	18144522	18151691	0.09745503379993226	1.334823822707177	1.3405068531452224	0.18054652839949037	0.713101662372374	1.3390741698994004	FALSE
ENSG00000137996	8634	RTCA	RTCA	protein_coding	RNA 3'-terminal phosphate cyclase [Source:HGNC Symbol;Acc:HGNC:17981]	1	1	100266207	100292769	-0.026186531044833927	4.955716569589837	-1.3402259262589329	0.1805899546413089	0.713101662372374	-1.3389407734168814	FALSE
ENSG00000168564	55602	CDKN2AIP	CDKN2AIP	protein_coding	CDKN2A interacting protein [Source:HGNC Symbol;Acc:HGNC:24325]	4	1	183444635	183449064	0.05351303741075952	4.38639580459345	1.3401195602366487	0.18064754251618143	0.713101662372374	1.3387639120497241	FALSE
ENSG00000276136	NA	AC016957.2	AC016957.2	lncRNA	novel transcript	12	1	32000375	32001222	0.08992331919880492	4.114853290152734	1.3398188798483315	0.1807734217281425	0.713101662372374	1.338377463051058	FALSE
ENSG00000273344	NA	PAXIP1-AS1	PAXIP1-AS1	lncRNA	PAXIP1 antisense RNA 1 (head to head) [Source:HGNC Symbol;Acc:HGNC:27328]	7	1	155003448	155005703	-0.08719255790634683	1.3638452947370572	-1.3396672365740003	0.1807865267777066	0.713101662372374	-1.3383372420540458	FALSE
ENSG00000131686	765	CA6	CA6	protein_coding	carbonic anhydrase 6 [Source:HGNC Symbol;Acc:HGNC:1380]	1	1	8945867	8975092	-0.21824510594478774	0.164273891829316	-1.3402439605795544	0.18079796051966282	0.713101662372374	-1.338302152272537	FALSE
ENSG00000112511	5252	PHF1	PHF1	protein_coding	PHD finger protein 1 [Source:HGNC Symbol;Acc:HGNC:8919]	6	1	33410399	33416453	0.05179127214557244	5.305091870222655	1.3396863916940185	0.18079878127423474	0.713101662372374	1.3382996334668875	FALSE
ENSG00000164741	10395	DLC1	DLC1	protein_coding	DLC1 Rho GTPase activating protein [Source:HGNC Symbol;Acc:HGNC:2897]	8	-1	13083361	13604610	-0.14218041664648973	0.17774270363818553	-1.3395984660827467	0.18085356717341766	0.713101662372374	-1.338131520754118	FALSE
ENSG00000164850	2852	GPER1	GPER1	protein_coding	G protein-coupled estrogen receptor 1 [Source:HGNC Symbol;Acc:HGNC:4485]	7	1	1082208	1093815	-0.21829355663440397	-0.88117380032388	-1.3394652439293322	0.18086230198430356	0.713101662372374	-1.3381047211343777	FALSE
ENSG00000131495	4695	NDUFA2	NDUFA2	protein_coding	NADH:ubiquinone oxidoreductase subunit A2 [Source:HGNC Symbol;Acc:HGNC:7685]	5	-1	140638740	140647785	0.06846347093918759	3.6733452837175213	1.3392578074909325	0.18091124586949744	0.713101662372374	1.337954572235436	FALSE
ENSG00000225864	NA	AL645939.1	AL645939.1	unprocessed_pseudogene	HLA complex group 4 pseudogene 11	6	-1	29722981	29723971	0.10460026335109718	1.2478233685979732	1.3394536856096448	0.18091609570921927	0.713101662372374	1.3379396956537648	FALSE
ENSG00000272341	NA	AL137003.2	AL137003.2	lncRNA	novel transcript	6	1	16764346	16766883	-0.09961371534403529	1.0415240916657915	-1.3391165108886662	0.1809657832083436	0.713101662372374	-1.33778729939477	FALSE
ENSG00000261373	100128881	VPS9D1-AS1	VPS9D1-AS1	lncRNA	VPS9D1 antisense RNA 1 [Source:HGNC Symbol;Acc:HGNC:48915]	16	1	89711856	89718165	-0.09707979689644541	0.6904826218511142	-1.338965868291762	0.18099419301746986	0.713101662372374	-1.3377001777824997	FALSE
ENSG00000225521	NA	AC005237.1	AC005237.1	lncRNA	novel transcript	2	-1	241015599	241064116	-0.1273711237763533	0.22244244605102256	-1.3388791831000724	0.18100769801197228	0.713101662372374	-1.3376587668830422	FALSE
ENSG00000129347	65095	KRI1	KRI1	protein_coding	KRI1 homolog [Source:HGNC Symbol;Acc:HGNC:25769]	19	-1	10553085	10566031	-0.05956393151787687	4.742679206866037	-1.3388415618864609	0.1810804112895221	0.713101662372374	-1.33743584269495	FALSE
ENSG00000137845	102	ADAM10	ADAM10	protein_coding	ADAM metallopeptidase domain 10 [Source:HGNC Symbol;Acc:HGNC:188]	15	-1	58588809	58749791	0.06002124563903166	8.22697588432923	1.338839750382922	0.18108087214616722	0.713101662372374	1.337434430013727	FALSE
ENSG00000227536	NA	SOCS5P4	SOCS5P4	processed_pseudogene	suppressor of cytokine signaling 5 pseudogene 4 [Source:HGNC Symbol;Acc:HGNC:44600]	X	-1	71043214	71045470	-0.12728587301151992	-0.13971255267512214	-1.338501963320358	0.18114328853720513	0.713101662372374	-1.3372431273551644	FALSE
ENSG00000281357	NA	ARRDC3-AS1	ARRDC3-AS1	lncRNA	ARRDC3 antisense RNA 1 [Source:HGNC Symbol;Acc:HGNC:44145]	5	1	91380349	91612566	-0.06805063615067963	2.1414904079969506	-1.338552212159699	0.18114570401083535	0.713101662372374	-1.3372357250505789	FALSE
ENSG00000270629	25832	NBPF14	NBPF14	protein_coding	NBPF member 14 [Source:HGNC Symbol;Acc:HGNC:25232]	1	-1	148531385	148679742	0.05773278823855588	4.86542357110647	1.3388944551681579	0.18117710131615558	0.713101662372374	1.3371395135606603	FALSE
ENSG00000197863	388536	ZNF790	ZNF790	protein_coding	zinc finger protein 790 [Source:HGNC Symbol;Acc:HGNC:33114]	19	-1	36817428	36850787	-0.06996687900728338	2.68997931691303	-1.3383472599020154	0.18120278895650552	0.713101662372374	-1.3370608075341603	FALSE
ENSG00000047578	23247	KIAA0556	KIAA0556	protein_coding	KIAA0556 [Source:HGNC Symbol;Acc:HGNC:29068]	16	1	27550133	27780369	0.05349524195383637	5.898351148412126	1.338542619149792	0.1812292407370188	0.713101662372374	1.336979768863996	FALSE
ENSG00000099817	5434	POLR2E	POLR2E	protein_coding	RNA polymerase II subunit E [Source:HGNC Symbol;Acc:HGNC:9192]	19	-1	1086574	1095380	0.04804921148300423	5.657955276837262	1.3377855462906845	0.18147938591351104	0.7137031293070475	1.3362138484216768	FALSE
ENSG00000157107	115548	FCHO2	FCHO2	protein_coding	FCH domain only 2 [Source:HGNC Symbol;Acc:HGNC:25180]	5	1	72956041	73090522	0.08672554725628512	6.108744566374951	1.3370706896960494	0.18172225184512142	0.7137031293070475	1.3354709655632089	FALSE
ENSG00000165288	254065	BRWD3	BRWD3	protein_coding	bromodomain and WD repeat domain containing 3 [Source:HGNC Symbol;Acc:HGNC:17342]	X	-1	80669503	80809877	0.06619984402433321	6.885686093887994	1.3368797854920558	0.1817299385808477	0.7137031293070475	1.3354474652624075	FALSE
ENSG00000272468	NA	AL021807.1	AL021807.1	lncRNA	novel transcript	6	-1	27122657	27123221	-0.13336938155603462	1.1719222467137416	-1.336959430428361	0.18175331893560687	0.7137031293070475	-1.3353759901205267	FALSE
ENSG00000106526	653857	ACTR3C	ACTR3C	protein_coding	actin related protein 3C [Source:HGNC Symbol;Acc:HGNC:37282]	7	-1	150243916	150323725	-0.05887449360315511	3.7762063701481727	-1.3368627729155906	0.18176259889468413	0.7137031293070475	-1.3353476226221463	FALSE
ENSG00000162398	163747	LEXM	LEXM	protein_coding	lymphocyte expansion molecule [Source:HGNC Symbol;Acc:HGNC:26854]	1	1	54806063	54842252	-0.22434356744969008	-0.008789694149084416	-1.3370818502182884	0.1817750955682482	0.7137031293070475	-1.3353094237886247	FALSE
ENSG00000189420	139735	ZFP92	ZFP92	protein_coding	ZFP92 zinc finger protein [Source:HGNC Symbol;Acc:HGNC:12865]	X	1	153418322	153426481	-0.07996352361074455	1.5248877581691505	-1.336485279159093	0.18179819313235668	0.7137031293070475	-1.3352388261279524	FALSE
ENSG00000121390	55269	PSPC1	PSPC1	protein_coding	paraspeckle component 1 [Source:HGNC Symbol;Acc:HGNC:20320]	13	-1	19674752	19783019	-0.044821116449686116	6.22004758129111	-1.336597859706615	0.18180124507279363	0.7137031293070475	-1.3352294983755684	FALSE
ENSG00000124126	57580	PREX1	PREX1	protein_coding	phosphatidylinositol-3,4,5-trisphosphate dependent Rac exchange factor 1 [Source:HGNC Symbol;Acc:HGNC:32594]	20	-1	48624252	48827999	0.08426267086936079	9.66958176588024	1.336292639472262	0.18189749181086645	0.7137031293070475	1.3349353956825154	FALSE
ENSG00000180667	55432	YOD1	YOD1	protein_coding	YOD1 deubiquitinase [Source:HGNC Symbol;Acc:HGNC:25035]	1	-1	207043849	207052980	-0.14186409209627904	5.374876819734476	-1.336455181079839	0.1819033406717942	0.7137031293070475	-1.334917526946217	FALSE
ENSG00000133216	2048	EPHB2	EPHB2	protein_coding	EPH receptor B2 [Source:HGNC Symbol;Acc:HGNC:3393]	1	1	22710839	22921500	-0.1272160187644662	2.3823671902289356	-1.3364792858488466	0.18192520906306206	0.7137031293070475	-1.3348507210436866	FALSE
ENSG00000232725	NA	U52111.1	U52111.1	lncRNA	novel transcript	X	-1	153735626	153766478	0.12555361509824303	0.17389685129338078	1.3358330236804767	0.18202771445099813	0.7137031293070475	1.3345376559924695	FALSE
ENSG00000103269	9028	RHBDL1	RHBDL1	protein_coding	rhomboid like 1 [Source:HGNC Symbol;Acc:HGNC:10007]	16	1	675666	678268	-0.1614667143389743	-0.7370682385414419	-1.335616284367242	0.1820775140463714	0.7137031293070475	-1.334385608619752	FALSE
ENSG00000106052	8887	TAX1BP1	TAX1BP1	protein_coding	Tax1 binding protein 1 [Source:HGNC Symbol;Acc:HGNC:11575]	7	1	27739331	27844564	0.04888377661519261	7.275638215220212	1.3357176623676845	0.18211176980468036	0.7137031293070475	1.3342810373614025	FALSE
ENSG00000138496	83666	PARP9	PARP9	protein_coding	poly(ADP-ribose) polymerase family member 9 [Source:HGNC Symbol;Acc:HGNC:24118]	3	-1	122527924	122564577	0.1133817931124188	8.12796395450358	1.335586561098069	0.1821180676073182	0.7137031293070475	1.334261813885101	FALSE
ENSG00000197948	89848	FCHSD1	FCHSD1	protein_coding	FCH and double SH3 domains 1 [Source:HGNC Symbol;Acc:HGNC:25463]	5	-1	141639302	141651418	0.03636313034382521	5.359897591368842	1.3355588669144072	0.1821183022240535	0.7137031293070475	1.3342610977481375	FALSE
ENSG00000260296	NA	AC095057.3	AC095057.3	lncRNA	novel transcript, overlapping N4BP2	4	1	40166675	40167831	-0.09949581054343337	1.1197893582041036	-1.3351870929814993	0.18223286652928336	0.7139642496593772	-1.3339114868734394	FALSE
ENSG00000155097	528	ATP6V1C1	ATP6V1C1	protein_coding	ATPase H+ transporting V1 subunit C1 [Source:HGNC Symbol;Acc:HGNC:856]	8	1	103021063	103073051	-0.0849954866170819	6.157773769626033	-1.3351279380814005	0.1822769923700041	0.7139642496593772	-1.333776873459671	FALSE
ENSG00000248980	NA	AC019163.1	AC019163.1	lncRNA	novel transcript	4	-1	176308268	176320458	0.06660436759143007	2.2010818399255023	1.334593550866505	0.18245101089908217	0.7142091372321528	1.333246235670379	FALSE
ENSG00000264659	NA	AC064805.2	AC064805.2	lncRNA	novel transcript, antisense to RAB37	17	-1	74670077	74677624	0.17060047986750143	-0.6934690748480163	1.3344976246088487	0.18245948168897258	0.7142091372321528	1.3332204151209515	FALSE
ENSG00000003756	10181	RBM5	RBM5	protein_coding	RNA binding motif protein 5 [Source:HGNC Symbol;Acc:HGNC:9902]	3	1	50088919	50119021	0.0458058739541789	7.450696408384905	1.3344631460329444	0.1824945358804806	0.7142091372321528	1.333113572848032	FALSE
ENSG00000140545	4240	MFGE8	MFGE8	protein_coding	milk fat globule-EGF factor 8 protein [Source:HGNC Symbol;Acc:HGNC:7036]	15	-1	88898683	88913381	-0.10158173960312089	3.021218581169859	-1.3344822342957954	0.18252369415177963	0.7142091372321528	-1.3330247124440284	FALSE
ENSG00000182118	375061	FAM89A	FAM89A	protein_coding	family with sequence similarity 89 member A [Source:HGNC Symbol;Acc:HGNC:25057]	1	-1	231018958	231040254	-0.12085551262169691	0.5909459878436971	-1.3339880887731457	0.18262141248866182	0.7144112809865406	-1.332726990613906	FALSE
ENSG00000130826	1736	DKC1	DKC1	protein_coding	dyskerin pseudouridine synthase 1 [Source:HGNC Symbol;Acc:HGNC:2890]	X	1	154762742	154777689	-0.04732544538115313	4.632488517537113	-1.3338931822101534	0.1826907048107324	0.7145021488450001	-1.3325159468659848	FALSE
ENSG00000124422	23326	USP22	USP22	protein_coding	ubiquitin specific peptidase 22 [Source:HGNC Symbol;Acc:HGNC:12621]	17	-1	20999596	21043760	0.05169099047742609	6.4717154014849	1.3335831849299693	0.18277099194305388	0.7145849346447316	1.332271490403749	FALSE
ENSG00000111863	84830	ADTRP	ADTRP	protein_coding	androgen dependent TFPI regulating protein [Source:HGNC Symbol;Acc:HGNC:21214]	6	-1	11712054	11807046	-0.13918250335595728	2.9365430521689064	-1.3341824891184644	0.1828416539155337	0.7145849346447316	-1.3320564062637517	FALSE
ENSG00000204390	3305	HSPA1L	HSPA1L	protein_coding	heat shock protein family A (Hsp70) member 1 like [Source:HGNC Symbol;Acc:HGNC:5234]	6	-1	31809619	31815283	0.06769464051193497	3.600936416199445	1.333570309288683	0.1828500809493224	0.7145849346447316	1.3320307597857444	FALSE
ENSG00000214413	92482	BBIP1	BBIP1	protein_coding	BBSome interacting protein 1 [Source:HGNC Symbol;Acc:HGNC:28093]	10	-1	110898728	110919201	0.051783615722651	5.577020124500929	1.3328611668958772	0.18305468037360945	0.7151212832815521	1.3314083592258652	FALSE
ENSG00000110660	54733	SLC35F2	SLC35F2	protein_coding	solute carrier family 35 member F2 [Source:HGNC Symbol;Acc:HGNC:23615]	11	-1	107790991	107928293	-0.09177594760682162	2.2723984702411673	-1.332614844925197	0.1830918010027754	0.7151212832815521	-1.331295491881621	FALSE
ENSG00000213983	8906	AP1G2	AP1G2	protein_coding	adaptor related protein complex 1 subunit gamma 2 [Source:HGNC Symbol;Acc:HGNC:556]	14	-1	23559565	23568070	0.036402889623420975	6.850571251565406	1.3327424263857577	0.18314539909452202	0.7151212832815521	1.3311325538092034	FALSE
ENSG00000185046	56899	ANKS1B	ANKS1B	protein_coding	ankyrin repeat and sterile alpha motif domain containing 1B [Source:HGNC Symbol;Acc:HGNC:24600]	12	-1	98726457	99984654	0.10587103230024886	0.40300716305763623	1.3322852367902533	0.18317173995729524	0.7151212832815521	1.3310524905986343	FALSE
ENSG00000167900	7083	TK1	TK1	protein_coding	thymidine kinase 1 [Source:HGNC Symbol;Acc:HGNC:11830]	17	-1	78174091	78187233	-0.1611968835729679	0.5180454906002769	-1.3320146159734523	0.18329402886879387	0.7154186416164725	-1.3306809044231165	FALSE
ENSG00000086065	51510	CHMP5	CHMP5	protein_coding	charged multivesicular body protein 5 [Source:HGNC Symbol;Acc:HGNC:26942]	9	1	33264879	33282070	0.06840891296074592	5.302170297483631	1.3317981004199557	0.18335918490047462	0.7154929099349087	1.3304829967952805	FALSE
ENSG00000250067	374887	YJEFN3	YJEFN3	protein_coding	YjeF N-terminal domain containing 3 [Source:HGNC Symbol;Acc:HGNC:24785]	19	1	19528861	19537581	-0.14031241754810317	-0.2530214589127877	-1.3313351442180912	0.1834821197950283	0.7156312094513259	-1.3301097311100927	FALSE
ENSG00000179271	90480	GADD45GIP1	GADD45GIP1	protein_coding	GADD45G interacting protein 1 [Source:HGNC Symbol;Acc:HGNC:29996]	19	-1	12953119	12957223	-0.09212903207215639	1.7821127866115674	-1.3311728923383297	0.18355012614034316	0.7156312094513259	-1.3299033238831708	FALSE
ENSG00000196199	54737	MPHOSPH8	MPHOSPH8	protein_coding	M-phase phosphoprotein 8 [Source:HGNC Symbol;Acc:HGNC:29810]	13	1	19633659	19673441	0.036877587652979216	7.267672976024887	1.3312227388774178	0.18356228332343824	0.7156312094513259	1.3298664313771038	FALSE
ENSG00000281593	NA	AC006978.2	AC006978.2	protein_coding	novel protein, ZNRF2-LINC01176 readthrough	7	1	30362400	30412502	0.039200830837052614	5.596738812858516	1.3313250294724075	0.18359088649833907	0.7156312094513259	1.3297796385720833	FALSE
ENSG00000167323	6786	STIM1	STIM1	protein_coding	stromal interaction molecule 1 [Source:HGNC Symbol;Acc:HGNC:11386]	11	1	3854527	4093210	-0.0369734176524652	7.926614044818001	-1.3311877175155766	0.18362531194741002	0.7156312094513259	-1.3296751920759813	FALSE
ENSG00000168229	5729	PTGDR	PTGDR	protein_coding	prostaglandin D2 receptor [Source:HGNC Symbol;Acc:HGNC:9591]	14	1	52267698	52276724	-0.15141008177948434	3.175280529890952	-1.3313878101866723	0.1837000654541154	0.7157427066713851	-1.3294484405573574	FALSE
ENSG00000126261	10054	UBA2	UBA2	protein_coding	ubiquitin like modifier activating enzyme 2 [Source:HGNC Symbol;Acc:HGNC:30661]	19	1	34428352	34471251	-0.04717321285308618	5.896763764792369	-1.3307036219196344	0.18376834598513003	0.7158289338461457	-1.3292413833801175	FALSE
ENSG00000232354	NA	VIPR1-AS1	VIPR1-AS1	lncRNA	VIPR1 antisense RNA 1 [Source:HGNC Symbol;Acc:HGNC:40610]	3	-1	42506465	42533258	0.13241674771468837	0.008115593163087404	1.3302702092357754	0.18385735361635927	0.7159958352858018	1.3289715578769081	FALSE
ENSG00000270959	NA	LPP-AS2	LPP-AS2	lncRNA	LPP antisense RNA 2 [Source:HGNC Symbol;Acc:HGNC:27952]	3	-1	188151206	188154057	0.14332305347875507	-0.40985598745509416	1.3299347426537387	0.18394386411869415	0.7160054997880498	1.3287093950788942	FALSE
ENSG00000100519	5706	PSMC6	PSMC6	protein_coding	proteasome 26S subunit, ATPase 6 [Source:HGNC Symbol;Acc:HGNC:9553]	14	1	52707178	52728590	0.035975606734497845	5.817139600655724	1.329970033914324	0.1839521576078511	0.7160054997880498	1.3286842671544552	FALSE
ENSG00000099624	513	ATP5F1D	ATP5F1D	protein_coding	ATP synthase F1 subunit delta [Source:HGNC Symbol;Acc:HGNC:837]	19	1	1241746	1244825	-0.07312899355747371	3.102163344080031	-1.3292229576400625	0.18420460313127873	0.7166947664352094	-1.327919799315493	FALSE
ENSG00000184787	7327	UBE2G2	UBE2G2	protein_coding	ubiquitin conjugating enzyme E2 G2 [Source:HGNC Symbol;Acc:HGNC:12483]	21	-1	44768580	44801826	-0.050577813905873015	5.961919590412819	-1.3292724708924077	0.18423621966793505	0.7166947664352094	-1.327824111247168	FALSE
ENSG00000204136	2681	GGTA1P	GGTA1P	transcribed_unitary_pseudogene	glycoprotein alpha-galactosyltransferase 1, pseudogene [Source:HGNC Symbol;Acc:HGNC:4253]	9	-1	121444991	121500027	0.10547808314334794	3.433467438889455	1.3297253394807786	0.18426785691081266	0.7166947664352094	1.3277283726792892	FALSE
ENSG00000130939	10277	UBE4B	UBE4B	protein_coding	ubiquitination factor E4B [Source:HGNC Symbol;Acc:HGNC:12500]	1	1	10032832	10181239	0.04554466122221612	7.282128667302036	1.328631985909742	0.18448260590446863	0.717350137925348	1.3270788346555444	FALSE
ENSG00000103226	408050	NOMO3	NOMO3	protein_coding	NODAL modulator 3 [Source:HGNC Symbol;Acc:HGNC:25242]	16	1	16232528	16294811	0.08590383273513424	2.9627040965494915	1.3283295997565718	0.18461785303655356	0.7175767705013256	1.3266700481812626	FALSE
ENSG00000178974	55030	FBXO34	FBXO34	protein_coding	F-box protein 34 [Source:HGNC Symbol;Acc:HGNC:20201]	14	1	55271421	55361918	-0.045001883546942345	5.545036371009617	-1.3277001753949909	0.18471056836567012	0.7175767705013256	-1.326389942746187	FALSE
ENSG00000104921	2208	FCER2	FCER2	protein_coding	Fc fragment of IgE receptor II [Source:HGNC Symbol;Acc:HGNC:3612]	19	-1	7688758	7702146	0.15261939872128938	3.452708485304882	1.3285634493017433	0.1847378302902141	0.7175767705013256	1.3263076006142536	FALSE
ENSG00000121152	23397	NCAPH	NCAPH	protein_coding	non-SMC condensin I complex subunit H [Source:HGNC Symbol;Acc:HGNC:1112]	2	1	96335766	96377091	-0.13979760225673177	0.635364688380422	-1.3275349709503814	0.18474928512702948	0.7175767705013256	-1.3262730050177123	FALSE
ENSG00000074603	54878	DPP8	DPP8	protein_coding	dipeptidyl peptidase 8 [Source:HGNC Symbol;Acc:HGNC:16490]	15	-1	65442463	65517704	0.030480293997679375	6.443793702696406	1.327514151449497	0.18477808733338663	0.7175767705013256	1.3261860243651957	FALSE
ENSG00000198780	26049	FAM169A	FAM169A	protein_coding	family with sequence similarity 169 member A [Source:HGNC Symbol;Acc:HGNC:29138]	5	-1	74777574	74866966	-0.1047805890814204	3.091283295269258	-1.3277786684255592	0.18481846419655704	0.7175767705013256	-1.3260641059462968	FALSE
ENSG00000204713	5987	TRIM27	TRIM27	protein_coding	tripartite motif containing 27 [Source:HGNC Symbol;Acc:HGNC:9975]	6	-1	28903002	28923988	0.048405845966886574	6.471913382673053	1.327466300202093	0.18489611647858226	0.7176986142891114	1.3258296893458144	FALSE
ENSG00000168758	54910	SEMA4C	SEMA4C	protein_coding	semaphorin 4C [Source:HGNC Symbol;Acc:HGNC:10731]	2	-1	96859718	96870757	-0.09182323734765996	3.1932611171555374	-1.3271189764696971	0.1849490897682343	0.7177246263185094	-1.3256698154469315	FALSE
ENSG00000119969	3070	HELLS	HELLS	protein_coding	helicase, lymphoid specific [Source:HGNC Symbol;Acc:HGNC:4861]	10	1	94501434	94613905	-0.08551611213098376	2.270009006182867	-1.326261546944613	0.18518808447079407	0.7180952020763256	-1.3249489480523595	FALSE
ENSG00000134072	8536	CAMK1	CAMK1	protein_coding	calcium/calmodulin dependent protein kinase I [Source:HGNC Symbol;Acc:HGNC:1459]	3	-1	9757347	9769992	0.11029295456873056	4.127224489172859	1.326243594130868	0.18521655497951384	0.7180952020763256	1.3248631198096408	FALSE
ENSG00000117748	6118	RPA2	RPA2	protein_coding	replication protein A2 [Source:HGNC Symbol;Acc:HGNC:10290]	1	-1	27891524	27914746	-0.04279827152353821	5.327174996183424	-1.3265406704497251	0.18522183599611278	0.7180952020763256	-1.3248472005357868	FALSE
ENSG00000124203	128611	ZNF831	ZNF831	protein_coding	zinc finger protein 831 [Source:HGNC Symbol;Acc:HGNC:16167]	20	1	59123381	59259113	-0.09650106875897446	5.462674557565297	-1.326486273382089	0.18522976619865766	0.7180952020763256	-1.3248232960974264	FALSE
ENSG00000130724	27243	CHMP2A	CHMP2A	protein_coding	charged multivesicular body protein 2A [Source:HGNC Symbol;Acc:HGNC:30216]	19	-1	58551566	58555105	0.07015995871318381	5.891776072383127	1.3258564304285385	0.185357573730109	0.7181192297533147	1.3244381433155827	FALSE
ENSG00000112699	2762	GMDS	GMDS	protein_coding	GDP-mannose 4,6-dehydratase [Source:HGNC Symbol;Acc:HGNC:4369]	6	-1	1623806	2245605	-0.04652901242535368	6.362009068384666	-1.3259302990813528	0.18536241704889145	0.7181192297533147	-1.3244235516564657	FALSE
ENSG00000180353	3059	HCLS1	HCLS1	protein_coding	hematopoietic cell-specific Lyn substrate 1 [Source:HGNC Symbol;Acc:HGNC:4844]	3	-1	121631399	121660927	0.06212712109843466	9.104971445253804	1.3257767575935564	0.18537485629116576	0.7181192297533147	1.3243860767486693	FALSE
ENSG00000118307	55259	CASC1	CASC1	protein_coding	cancer susceptibility 1 [Source:HGNC Symbol;Acc:HGNC:29599]	12	-1	25108289	25195162	-0.1554489036967641	-0.47817797289538894	-1.325103199646697	0.185577631671549	0.7186022324087581	-1.3237754504552062	FALSE
ENSG00000152464	10557	RPP38	RPP38	protein_coding	ribonuclease P/MRP subunit p38 [Source:HGNC Symbol;Acc:HGNC:30329]	10	1	15097180	15139818	-0.04379832185697996	3.944170179909704	-1.3249780429696412	0.18561811409338258	0.7186022324087581	-1.323653603075271	FALSE
ENSG00000104290	7976	FZD3	FZD3	protein_coding	frizzled class receptor 3 [Source:HGNC Symbol;Acc:HGNC:4041]	8	1	28494205	28574267	-0.11288571916185175	1.4245168833697683	-1.3247809073352523	0.18571172911061617	0.7186022324087581	-1.32337190800682	FALSE
ENSG00000139737	122060	SLAIN1	SLAIN1	protein_coding	SLAIN motif family member 1 [Source:HGNC Symbol;Acc:HGNC:26387]	13	1	77697687	77764242	-0.08426503213549497	3.7513650459424968	-1.3249044700774706	0.18572651423182987	0.7186022324087581	-1.323327427996757	FALSE
ENSG00000280832	NA	GSEC	GSEC	lncRNA	G-quadruplex forming sequence containing lncRNA [Source:HGNC Symbol;Acc:HGNC:48645]	11	-1	126340889	126355587	-0.130890737063158	3.8228773462543586	-1.3246267351716483	0.18579488686756485	0.7186022324087581	-1.3231217677125493	FALSE
ENSG00000074660	8578	SCARF1	SCARF1	protein_coding	scavenger receptor class F member 1 [Source:HGNC Symbol;Acc:HGNC:16820]	17	-1	1633858	1645744	0.12399986502698468	5.936460255576224	1.3245417813548395	0.1858211364280741	0.7186022324087581	1.3230428256671467	FALSE
ENSG00000084073	10269	ZMPSTE24	ZMPSTE24	protein_coding	zinc metallopeptidase STE24 [Source:HGNC Symbol;Acc:HGNC:12877]	1	1	40258236	40294180	0.060112015329806034	5.700319118808254	1.3242692262935667	0.1858238381917045	0.7186022324087581	1.323034700942049	FALSE
ENSG00000117425	8643	PTCH2	PTCH2	protein_coding	patched 2 [Source:HGNC Symbol;Acc:HGNC:9586]	1	-1	44819844	44843253	-0.12643416611747563	0.029480747576021343	-1.3238858149958892	0.18592642357671735	0.7187972084760346	-1.3227262714654051	FALSE
ENSG00000205583	NA	STAG3L1	STAG3L1	transcribed_unprocessed_pseudogene	stromal antigen 3-like 1 (pseudogene) [Source:HGNC Symbol;Acc:HGNC:33852]	7	1	75359194	75395383	-0.06962385093039503	3.380851284433698	-1.3239769202898155	0.18602625532279254	0.7187972084760346	-1.3224262417392951	FALSE
ENSG00000196678	112479	ERI2	ERI2	protein_coding	ERI1 exoribonuclease family member 2 [Source:HGNC Symbol;Acc:HGNC:30541]	16	-1	20780193	20900349	0.07316322058680913	1.7894272629585026	1.32357733015392	0.18606247374499596	0.7187972084760346	1.3223174219860878	FALSE
ENSG00000040487	54896	SLC66A1	SLC66A1	protein_coding	solute carrier family 66 member 1 [Source:HGNC Symbol;Acc:HGNC:26001]	1	1	19312326	19329300	0.05606119351588301	2.5718770079898836	1.3236058037425429	0.18606726339360624	0.7187972084760346	1.3223030324602307	FALSE
ENSG00000182901	6000	RGS7	RGS7	protein_coding	regulator of G protein signaling 7 [Source:HGNC Symbol;Acc:HGNC:10003]	1	-1	240775515	241357230	-0.1296872501390287	2.8934975239169276	-1.323934520267794	0.1861059628160502	0.7187972084760346	-1.322186777952152	FALSE
ENSG00000086015	23139	MAST2	MAST2	protein_coding	microtubule associated serine/threonine kinase 2 [Source:HGNC Symbol;Acc:HGNC:19035]	1	1	45786987	46036122	-0.04600296401169279	4.111396956368822	-1.3232234589825003	0.18621218129364472	0.7189345438882813	-1.321867785481798	FALSE
ENSG00000133265	23640	HSPBP1	HSPBP1	protein_coding	HSPA (Hsp70) binding protein 1 [Source:HGNC Symbol;Acc:HGNC:24989]	19	-1	55262223	55280381	-0.07613398904496194	2.715569176070323	-1.3229740237481338	0.18625586727471333	0.7189345438882813	-1.321736627949122	FALSE
ENSG00000058600	55718	POLR3E	POLR3E	protein_coding	RNA polymerase III subunit E [Source:HGNC Symbol;Acc:HGNC:30347]	16	1	22297375	22335101	-0.05772193089065336	4.545571048603812	-1.3230598801378355	0.18630024855593663	0.7189345438882813	-1.3216034062094442	FALSE
ENSG00000103061	84138	SLC7A6OS	SLC7A6OS	protein_coding	solute carrier family 7 member 6 opposite strand [Source:HGNC Symbol;Acc:HGNC:25807]	16	-1	68284503	68310946	0.034287767659780144	4.818869554210996	1.3226715540198328	0.18636848957933452	0.7189345438882813	1.32139860911453	FALSE
ENSG00000066651	60487	TRMT11	TRMT11	protein_coding	tRNA methyltransferase 11 homolog [Source:HGNC Symbol;Acc:HGNC:21080]	6	1	125986479	126203817	-0.05962284467690626	4.042602024442627	-1.322861383283348	0.1863756992772877	0.7189345438882813	-1.3213769754367042	FALSE
ENSG00000118894	196483	EEF2KMT	EEF2KMT	protein_coding	eukaryotic elongation factor 2 lysine methyltransferase [Source:HGNC Symbol;Acc:HGNC:32221]	16	-1	5084284	5097795	-0.08011776840982066	2.166631173053336	-1.3224514919259251	0.18643563614570985	0.7189345438882813	-1.3211971506592035	FALSE
ENSG00000198673	338811	TAFA2	TAFA2	protein_coding	TAFA chemokine like family member 2 [Source:HGNC Symbol;Acc:HGNC:21589]	12	-1	61708259	62279150	0.10010747313974644	6.591034440232945	1.3228307907266843	0.1864659706055416	0.7189345438882813	1.3211061563878235	FALSE
ENSG00000167613	3903	LAIR1	LAIR1	protein_coding	leukocyte associated immunoglobulin like receptor 1 [Source:HGNC Symbol;Acc:HGNC:6477]	19	-1	54351384	54370558	-0.055742047199581535	6.036166757872756	-1.322410024783682	0.18652315757189641	0.7189462431240288	-1.3209346424023845	FALSE
ENSG00000058804	55706	NDC1	NDC1	protein_coding	NDC1 transmembrane nucleoporin [Source:HGNC Symbol;Acc:HGNC:25525]	1	-1	53765478	53838463	-0.06032913593053779	3.8614650074230568	-1.3221678421143548	0.1865842205224218	0.7189462431240288	-1.3207515465316269	FALSE
ENSG00000160633	6294	SAFB	SAFB	protein_coding	scaffold attachment factor B [Source:HGNC Symbol;Acc:HGNC:10520]	19	1	5623035	5668478	0.024991282195165887	6.718701603797843	1.3220490594313281	0.18660805717344722	0.7189462431240288	1.3206800848888833	FALSE
ENSG00000121775	55116	TMEM39B	TMEM39B	protein_coding	transmembrane protein 39B [Source:HGNC Symbol;Acc:HGNC:25510]	1	1	32072031	32102866	-0.04395282295579239	3.7361977045478754	-1.321542219333437	0.186743662253588	0.7190804770965137	-1.320273672743854	FALSE
ENSG00000180104	11336	EXOC3	EXOC3	protein_coding	exocyst complex component 3 [Source:HGNC Symbol;Acc:HGNC:30378]	5	1	443175	471937	0.042597870465693966	6.031351410126014	1.3217328154740962	0.18678074439607698	0.7190804770965137	1.320162574507908	FALSE
ENSG00000115355	55704	CCDC88A	CCDC88A	protein_coding	coiled-coil domain containing 88A [Source:HGNC Symbol;Acc:HGNC:25523]	2	-1	55287842	55419895	-0.05426602212840326	6.7401202996155956	-1.3210764319152517	0.1869807808496655	0.7190804770965137	-1.3195635453899146	FALSE
ENSG00000101294	81502	HM13	HM13	protein_coding	histocompatibility minor 13 [Source:HGNC Symbol;Acc:HGNC:16435]	20	1	31514410	31577923	0.04192105962846426	7.011885498529826	1.3210862150394633	0.18707894633656613	0.7190804770965137	1.3192697521680559	FALSE
ENSG00000196628	6925	TCF4	TCF4	protein_coding	transcription factor 4 [Source:HGNC Symbol;Acc:HGNC:11634]	18	-1	55222185	55664787	-0.07247177871767096	5.220534436508183	-1.3205521963776008	0.18713472911445284	0.7190804770965137	-1.319102854178507	FALSE
ENSG00000169220	10636	RGS14	RGS14	protein_coding	regulator of G protein signaling 14 [Source:HGNC Symbol;Acc:HGNC:9996]	5	1	177357924	177372596	0.058448707780437203	7.0754742752378705	1.3204030779082996	0.18719168304413522	0.7190804770965137	1.3189324900887556	FALSE
ENSG00000235978	NA	AC018816.1	AC018816.1	lncRNA	novel transcript, antisense to ITPR1	3	-1	4814294	4887293	-0.07857178475123439	2.5918260122762278	-1.3201453717390084	0.18722141233502257	0.7190804770965137	-1.3188435772135472	FALSE
ENSG00000082512	7188	TRAF5	TRAF5	protein_coding	TNF receptor associated factor 5 [Source:HGNC Symbol;Acc:HGNC:12035]	1	1	211326615	211374946	-0.08425814236901008	5.178181547621575	-1.3204361832602194	0.187247243446927	0.7190804770965137	-1.3187663312811508	FALSE
ENSG00000231890	NA	DARS-AS1	DARS-AS1	lncRNA	DARS antisense RNA 1 [Source:HGNC Symbol;Acc:HGNC:40170]	2	1	135985176	136022593	-0.06995577013510523	2.2707901199601195	-1.3197945479481301	0.18738111816067704	0.7190804770965137	-1.3183661153693664	FALSE
ENSG00000151233	283464	GXYLT1	GXYLT1	protein_coding	glucoside xylosyltransferase 1 [Source:HGNC Symbol;Acc:HGNC:27482]	12	-1	42081845	42144874	0.04779077409907995	4.314376279608971	1.3193714167315609	0.18748673976686128	0.7190804770965137	1.3180505105428129	FALSE
ENSG00000196976	8270	LAGE3	LAGE3	protein_coding	L antigen family member 3 [Source:HGNC Symbol;Acc:HGNC:26058]	X	-1	154477769	154479257	-0.10311887719587132	1.4880735812233932	-1.3191257083956172	0.18753426911046842	0.7190804770965137	-1.3179085323261654	FALSE
ENSG00000143443	54964	C1orf56	C1orf56	protein_coding	chromosome 1 open reading frame 56 [Source:HGNC Symbol;Acc:HGNC:26045]	1	1	151047751	151051986	-0.08053717529244464	1.1597022095248284	-1.3191505232148326	0.1875422372624859	0.7190804770965137	-1.3178847327036893	FALSE
ENSG00000198783	91603	ZNF830	ZNF830	protein_coding	zinc finger protein 830 [Source:HGNC Symbol;Acc:HGNC:28291]	17	1	34961540	34963777	0.04222746727247895	4.293589545698969	1.3191370647794924	0.18754823078917127	0.7190804770965137	1.317866831469811	FALSE
ENSG00000157514	1831	TSC22D3	TSC22D3	protein_coding	TSC22 domain family member 3 [Source:HGNC Symbol;Acc:HGNC:3051]	X	-1	107713221	107777342	0.10347121542512383	8.790640864960393	1.319131948377275	0.18756477915226	0.7190804770965137	1.3178174076510811	FALSE
ENSG00000255240	NA	AP001636.3	AP001636.3	lncRNA	novel transcript	11	-1	58933643	59058659	0.08450506951755088	3.47294444205222	1.31930698193438	0.18761200416682391	0.7190804770965137	1.3176763817579051	FALSE
ENSG00000153982	284161	GDPD1	GDPD1	protein_coding	glycerophosphodiester phosphodiesterase domain containing 1 [Source:HGNC Symbol;Acc:HGNC:20883]	17	1	59220467	59275970	-0.07629582506821375	2.3407614556471232	-1.318913371882175	0.18762241657465484	0.7190804770965137	-1.3176452911881997	FALSE
ENSG00000184005	256435	ST6GALNAC3	ST6GALNAC3	protein_coding	ST6 N-acetylgalactosaminide alpha-2,6-sialyltransferase 3 [Source:HGNC Symbol;Acc:HGNC:19343]	1	1	76074746	76634603	-0.12717385209943988	6.26573453717692	-1.319019571429085	0.18763065196320358	0.7190804770965137	-1.3176207019160942	FALSE
ENSG00000089220	5037	PEBP1	PEBP1	protein_coding	phosphatidylethanolamine binding protein 1 [Source:HGNC Symbol;Acc:HGNC:8630]	12	1	118136124	118145584	-0.08959310341972326	5.14489342398079	-1.3189517096588916	0.18764635245862754	0.7190804770965137	-1.317573825490582	FALSE
ENSG00000133612	116988	AGAP3	AGAP3	protein_coding	ArfGAP with GTPase domain, ankyrin repeat and PH domain 3 [Source:HGNC Symbol;Acc:HGNC:16923]	7	1	151085831	151144436	-0.06569412465240632	4.258709521953479	-1.3187806201661776	0.18769516059839922	0.7190804770965137	-1.3174281192045973	FALSE
ENSG00000228716	1719	DHFR	DHFR	protein_coding	dihydrofolate reductase [Source:HGNC Symbol;Acc:HGNC:2861]	5	-1	80626226	80654983	-0.06159388985554415	3.6821316195775147	-1.318730510113697	0.1877038595191468	0.7190804770965137	-1.3174021533694984	FALSE
ENSG00000137100	11258	DCTN3	DCTN3	protein_coding	dynactin subunit 3 [Source:HGNC Symbol;Acc:HGNC:2713]	9	-1	34613545	34620523	0.0466632005555061	3.4211251296089715	1.3185296386556906	0.18774004178221934	0.7190804770965137	1.3172941606876591	FALSE
ENSG00000080493	8671	SLC4A4	SLC4A4	protein_coding	solute carrier family 4 member 4 [Source:HGNC Symbol;Acc:HGNC:11030]	4	1	71062667	71572087	-0.13307639725443032	1.767519301286421	-1.3187289678711558	0.18781857409368088	0.7190804770965137	-1.3170598192672587	FALSE
ENSG00000124275	4552	MTRR	MTRR	protein_coding	5-methyltetrahydrofolate-homocysteine methyltransferase reductase [Source:HGNC Symbol;Acc:HGNC:7473]	5	1	7851186	7906025	-0.07651315088691923	4.289543491916665	-1.3181724260235455	0.1878745037022016	0.7190804770965137	-1.316892968688772	FALSE
ENSG00000183092	57596	BEGAIN	BEGAIN	protein_coding	brain enriched guanylate kinase associated [Source:HGNC Symbol;Acc:HGNC:24163]	14	-1	100537147	100587413	0.2439107815753958	0.6364637329237165	1.3191182939869313	0.18798472927244497	0.7190804770965137	1.31656424834569	FALSE
ENSG00000019169	8685	MARCO	MARCO	protein_coding	macrophage receptor with collagenous structure [Source:HGNC Symbol;Acc:HGNC:6895]	2	1	118942166	118994660	-0.16536580462568162	2.3386207363388447	-1.3184760494406167	0.18801926417284254	0.7190804770965137	-1.3164612858601605	FALSE
ENSG00000111110	57460	PPM1H	PPM1H	protein_coding	protein phosphatase, Mg2+/Mn2+ dependent 1H [Source:HGNC Symbol;Acc:HGNC:18583]	12	-1	62643994	62935150	0.0905413097696135	3.225117297204725	1.3180445551525795	0.18803810532069662	0.7190804770965137	1.3164051186726475	FALSE
ENSG00000237352	NA	LINC01358	LINC01358	lncRNA	long intergenic non-protein coding RNA 1358 [Source:HGNC Symbol;Acc:HGNC:50589]	1	1	58933643	59240555	-0.12952880343408724	0.4285261570107774	-1.3175792559552462	0.18806320709246488	0.7190804770965137	-1.3163302944433277	FALSE
ENSG00000175376	84285	EIF1AD	EIF1AD	protein_coding	eukaryotic translation initiation factor 1A domain containing [Source:HGNC Symbol;Acc:HGNC:28147]	11	-1	65996545	66002176	0.032822284817005	4.752908390873395	1.317326188779823	0.18814333635728003	0.7190804770965137	1.3160914916570585	FALSE
ENSG00000106012	23288	IQCE	IQCE	protein_coding	IQ motif containing E [Source:HGNC Symbol;Acc:HGNC:29171]	7	1	2558972	2614733	0.062320943787099736	4.711925083293455	1.3176043331521863	0.1881914943651504	0.7190804770965137	1.3159480063303293	FALSE
ENSG00000116852	23046	KIF21B	KIF21B	protein_coding	kinesin family member 21B [Source:HGNC Symbol;Acc:HGNC:29442]	1	-1	200969390	201023700	0.05601318462766347	6.710606697747149	1.317046549724641	0.18828712721192722	0.7190804770965137	1.3156631514503683	FALSE
ENSG00000255760	NA	LINC02422	LINC02422	lncRNA	long intergenic non-protein coding RNA 2422 [Source:HGNC Symbol;Acc:HGNC:53352]	12	-1	31876969	31959316	0.11470503943095878	2.8325032004788495	1.316881503526717	0.18833665066907454	0.7190804770965137	1.3155156813350346	FALSE
ENSG00000144554	2177	FANCD2	FANCD2	protein_coding	FA complementation group D2 [Source:HGNC Symbol;Acc:HGNC:3585]	3	1	10026414	10101930	0.05035940011693851	4.0991137932666	1.316587007971542	0.1884238963313806	0.7190804770965137	1.3152559522471137	FALSE
ENSG00000128191	54487	DGCR8	DGCR8	protein_coding	DGCR8 microprocessor complex subunit [Source:HGNC Symbol;Acc:HGNC:2847]	22	1	20080232	20111877	-0.048489974411044745	4.214663666282802	-1.3164874037645855	0.18845078434092116	0.7190804770965137	-1.3151759249107984	FALSE
ENSG00000257553	NA	AC034102.4	AC034102.4	lncRNA	novel transcript, antisense to PA2G4	12	-1	56104614	56113905	-0.12549355746848412	0.8189127215099639	-1.3164309452551477	0.18845801968891546	0.7190804770965137	-1.3151543916337765	FALSE
ENSG00000283525	105372412	AC005622.1	AC005622.1	transcribed_unprocessed_pseudogene	phospholipase A2 inhibitor and Ly6/PLAUR domain-containing protein-like [Source:NCBI gene;Acc:105372412]	19	1	43690002	43700508	0.1716248329498929	-0.41475799772768496	1.316471225226268	0.1884726461854791	0.7190804770965137	1.315110863260552	FALSE
ENSG00000198752	9578	CDC42BPB	CDC42BPB	protein_coding	CDC42 binding protein kinase beta [Source:HGNC Symbol;Acc:HGNC:1738]	14	-1	102932380	103057549	0.052922735412607835	4.269072002973728	1.3163892324434945	0.18849846666980782	0.7190804770965137	1.3150340277228174	FALSE
ENSG00000140450	91947	ARRDC4	ARRDC4	protein_coding	arrestin domain containing 4 [Source:HGNC Symbol;Acc:HGNC:28087]	15	1	97960703	97973833	0.10764751879981027	4.300388365941268	1.3168410986400738	0.18850643879774384	0.7190804770965137	1.3150103061601242	FALSE
ENSG00000103248	64779	MTHFSD	MTHFSD	protein_coding	methenyltetrahydrofolate synthetase domain containing [Source:HGNC Symbol;Acc:HGNC:25778]	16	-1	86530178	86555235	-0.04361636504086208	3.5418628213820322	-1.3162407324998697	0.18851040686166212	0.7190804770965137	-1.3149984992148611	FALSE
ENSG00000185650	677	ZFP36L1	ZFP36L1	protein_coding	ZFP36 ring finger protein like 1 [Source:HGNC Symbol;Acc:HGNC:1107]	14	-1	68787660	68796253	0.07346858372083886	9.336611349058087	1.316094369916692	0.18859938153616218	0.7190804770965137	1.3147338038437453	FALSE
ENSG00000187546	392636	AGMO	AGMO	protein_coding	alkylglycerol monooxygenase [Source:HGNC Symbol;Acc:HGNC:33784]	7	-1	15200317	15562015	0.1752701471228965	0.6123031071419412	1.3164136150677699	0.1886141238845522	0.7190804770965137	1.3146899549622721	FALSE
ENSG00000107937	23560	GTPBP4	GTPBP4	protein_coding	GTP binding protein 4 [Source:HGNC Symbol;Acc:HGNC:21535]	10	1	988434	1019932	-0.052798747699625004	4.24546883903155	-1.3159652527121313	0.18861722307720277	0.7190804770965137	-1.3146807372048845	FALSE
ENSG00000142235	114783	LMTK3	LMTK3	protein_coding	lemur tyrosine kinase 3 [Source:HGNC Symbol;Acc:HGNC:19295]	19	-1	48485271	48513935	-0.10764983778680959	2.1477014960936116	-1.3161083230788175	0.1886280362627066	0.7190804770965137	-1.3146485770197043	FALSE
ENSG00000051108	9709	HERPUD1	HERPUD1	protein_coding	homocysteine inducible ER protein with ubiquitin like domain 1 [Source:HGNC Symbol;Acc:HGNC:13744]	16	1	56932142	56944864	0.0477602049951793	6.0142251127747	1.315874704449193	0.18868203265209946	0.7190804770965137	1.3144880032553772	FALSE
ENSG00000105364	51073	MRPL4	MRPL4	protein_coding	mitochondrial ribosomal protein L4 [Source:HGNC Symbol;Acc:HGNC:14276]	19	1	10251901	10260055	-0.06953133375728227	3.1644404844440537	-1.3157293700638213	0.18868271173894724	0.7190804770965137	-1.3144859840114924	FALSE
ENSG00000099942	1399	CRKL	CRKL	protein_coding	CRK like proto-oncogene, adaptor protein [Source:HGNC Symbol;Acc:HGNC:2363]	22	1	20917407	20953747	0.04865983646682892	6.486983590065034	1.3151038823571732	0.18890939988596145	0.7192994618335451	1.3138122330496143	FALSE
ENSG00000132475	3021	H3F3B	H3F3B	protein_coding	H3 histone family member 3B [Source:HGNC Symbol;Acc:HGNC:4765]	17	-1	75776434	75785893	0.07192363268741175	9.217563514814875	1.3146701527982076	0.1890596603283525	0.7192994618335451	1.3133659650898166	FALSE
ENSG00000136536	64844	MARCH7	MARCH7	protein_coding	membrane associated ring-CH-type finger 7 [Source:HGNC Symbol;Acc:HGNC:17393]	2	1	159712457	159771027	0.06461763899249551	7.505476444197272	1.314633512027749	0.189084363476838	0.7192994618335451	1.3132926226833825	FALSE
ENSG00000222009	149478	BTBD19	BTBD19	protein_coding	BTB domain containing 19 [Source:HGNC Symbol;Acc:HGNC:27145]	1	1	44808482	44815585	-0.09476232332911838	2.244721027954019	-1.314741515286221	0.1890874274520426	0.7192994618335451	-1.3132835263874036	FALSE
ENSG00000139970	6252	RTN1	RTN1	protein_coding	reticulon 1 [Source:HGNC Symbol;Acc:HGNC:10467]	14	-1	59595976	59870776	0.09283576458410803	6.245962274188392	1.3149622454101821	0.18910821369752506	0.7192994618335451	1.3132218192787808	FALSE
ENSG00000198863	146923	RUNDC1	RUNDC1	protein_coding	RUN domain containing 1 [Source:HGNC Symbol;Acc:HGNC:25418]	17	1	42980565	42993690	0.03727303797179182	5.140920646654062	1.3143992432130778	0.18918378489505652	0.7192994618335451	1.3129975168932548	FALSE
ENSG00000149573	10205	MPZL2	MPZL2	protein_coding	myelin protein zero like 2 [Source:HGNC Symbol;Acc:HGNC:3496]	11	-1	118253416	118264536	0.09909627452611902	3.3711197662808967	1.3145773570723562	0.18918626889367474	0.7192994618335451	1.3129901452742234	FALSE
ENSG00000116874	10352	WARS2	WARS2	protein_coding	tryptophanyl tRNA synthetase 2, mitochondrial [Source:HGNC Symbol;Acc:HGNC:12730]	1	-1	119031216	119140671	-0.05691611290532528	3.3625561889678397	-1.3139990694884252	0.18926363471643082	0.7192994618335451	-1.3127605869045809	FALSE
ENSG00000103249	1186	CLCN7	CLCN7	protein_coding	chloride voltage-gated channel 7 [Source:HGNC Symbol;Acc:HGNC:2025]	16	-1	1444934	1475084	0.04967872740312185	5.208850666657973	1.3141152731569337	0.1893101204269705	0.7192994618335451	1.3126226886696382	FALSE
ENSG00000169991	126917	IFFO2	IFFO2	protein_coding	intermediate filament family orphan 2 [Source:HGNC Symbol;Acc:HGNC:27006]	1	-1	18904280	18956676	-0.08953076628833756	3.1579059618261645	-1.3137441362063333	0.1893736512593883	0.7192994618335451	-1.3124342670344304	FALSE
ENSG00000168118	5867	RAB4A	RAB4A	protein_coding	RAB4A, member RAS oncogene family [Source:HGNC Symbol;Acc:HGNC:9781]	1	1	229271062	229305894	-0.043046970865598944	5.143574689756402	-1.3134269799284866	0.18951050536440672	0.7192994618335451	-1.3120285392687092	FALSE
ENSG00000166707	644353	ZCCHC18	ZCCHC18	protein_coding	zinc finger CCHC-type containing 18 [Source:HGNC Symbol;Acc:HGNC:32459]	X	1	104112131	104115846	-0.16405016122359806	-0.6627060219851214	-1.3126042393489428	0.1897400503452192	0.7192994618335451	-1.3113484978346641	FALSE
ENSG00000241549	387036	GUSBP2	GUSBP2	transcribed_unprocessed_pseudogene	GUSB pseudogene 2 [Source:HGNC Symbol;Acc:HGNC:18792]	6	-1	26871484	26956554	-0.11278014733683062	2.162335765271316	-1.313087647160529	0.18975544087674157	0.7192994618335451	-1.31130292410727	FALSE
ENSG00000196961	160	AP2A1	AP2A1	protein_coding	adaptor related protein complex 2 subunit alpha 1 [Source:HGNC Symbol;Acc:HGNC:561]	19	1	49766968	49807113	0.055910524390339944	7.10748872417401	1.3127791988927413	0.189782832274171	0.7192994618335451	1.3112218207093005	FALSE
ENSG00000067992	5165	PDK3	PDK3	protein_coding	pyruvate dehydrogenase kinase 3 [Source:HGNC Symbol;Acc:HGNC:8811]	X	1	24465221	24550466	0.06432874772037334	7.086880057690538	1.3125495834804812	0.18980764299921477	0.7192994618335451	1.3111483658874847	FALSE
ENSG00000156564	57497	LRFN2	LRFN2	protein_coding	leucine rich repeat and fibronectin type III domain containing 2 [Source:HGNC Symbol;Acc:HGNC:21226]	6	-1	40391591	40587364	0.2199642817295332	0.2950374521731017	1.3127564571653425	0.18981121067039944	0.7192994618335451	1.311137803994724	FALSE
ENSG00000256771	56242	ZNF253	ZNF253	protein_coding	zinc finger protein 253 [Source:HGNC Symbol;Acc:HGNC:13497]	19	1	19865882	19894674	-0.0828978301627723	3.3022301571426445	-1.3125107456675111	0.1898246539382579	0.7192994618335451	-1.311098007259332	FALSE
ENSG00000267174	NA	AC011472.2	AC011472.2	lncRNA	novel transcript	19	-1	11300777	11324441	0.10571169417800963	7.017608974527209	1.3126567611532094	0.18989633115633237	0.7192994618335451	1.3108858528767837	FALSE
ENSG00000168246	92181	UBTD2	UBTD2	protein_coding	ubiquitin domain containing 2 [Source:HGNC Symbol;Acc:HGNC:24463]	5	-1	172209646	172283764	-0.0422548786080279	3.952645391380079	-1.3119344508692141	0.1899514071752801	0.7192994618335451	-1.3107228757627545	FALSE
ENSG00000134827	6947	TCN1	TCN1	protein_coding	transcobalamin 1 [Source:HGNC Symbol;Acc:HGNC:11652]	11	-1	59852800	59866489	0.16180820734018164	3.0017880762805595	1.3120157978752003	0.19006253322768513	0.7192994618335451	1.310394145245579	FALSE
ENSG00000174944	9934	P2RY14	P2RY14	protein_coding	purinergic receptor P2Y14 [Source:HGNC Symbol;Acc:HGNC:16442]	3	-1	151212117	151278542	0.1629030727622336	5.95443308000643	1.3118285842912658	0.19008364302627728	0.7192994618335451	1.3103317147306202	FALSE
ENSG00000242445	NA	RPL7AP11	RPL7AP11	processed_pseudogene	ribosomal protein L7a pseudogene 11 [Source:HGNC Symbol;Acc:HGNC:35242]	3	1	121494110	121494908	-0.13430916725158268	-0.035643732762053085	-1.3113953813577965	0.19011857022985718	0.7192994618335451	-1.3102284315765436	FALSE
ENSG00000183134	11251	PTGDR2	PTGDR2	protein_coding	prostaglandin D2 receptor 2 [Source:HGNC Symbol;Acc:HGNC:4502]	11	-1	60850933	60855950	0.1890755381809166	3.0933296292026276	1.3114183107293131	0.19013948649601817	0.7192994618335451	1.310166586824186	FALSE
ENSG00000097021	11332	ACOT7	ACOT7	protein_coding	acyl-CoA thioesterase 7 [Source:HGNC Symbol;Acc:HGNC:24157]	1	-1	6264269	6394391	-0.08555304135146491	2.137431768847626	-1.3114842090529342	0.19014112010418915	0.7192994618335451	-1.3101617568187103	FALSE
ENSG00000110583	79829	NAA40	NAA40	protein_coding	N(alpha)-acetyltransferase 40, NatD catalytic subunit [Source:HGNC Symbol;Acc:HGNC:25845]	11	1	63938959	63957319	-0.06010239824918795	3.3950842437713242	-1.3114956180378003	0.1901712436631875	0.7192994618335451	-1.3100726975148398	FALSE
ENSG00000236534	NA	H3F3BP1	H3F3BP1	processed_pseudogene	H3 histone, family 3B pseudogene 1 [Source:HGNC Symbol;Acc:HGNC:42030]	13	1	71675067	71675469	0.10751861371058058	1.1653482603017131	1.311004259900183	0.19027945977949678	0.7192994618335451	1.3097528458346726	FALSE
ENSG00000186994	256949	KANK3	KANK3	protein_coding	KN motif and ankyrin repeat domains 3 [Source:HGNC Symbol;Acc:HGNC:24796]	19	-1	8322584	8343262	-0.14402586576790263	0.11405778180019663	-1.3107579496462936	0.19035357479321674	0.7192994618335451	-1.3095338632213753	FALSE
ENSG00000165730	219736	STOX1	STOX1	protein_coding	storkhead box 1 [Source:HGNC Symbol;Acc:HGNC:23508]	10	1	68827531	68895432	-0.23422372489998805	-0.6336297954264569	-1.3112878869429687	0.1903754608695888	0.7192994618335451	-1.309469209921751	FALSE
ENSG00000126581	8678	BECN1	BECN1	protein_coding	beclin 1 [Source:HGNC Symbol;Acc:HGNC:1034]	17	-1	42810134	42833350	0.03679016176756633	6.244927663762034	1.31043708349096	0.1904886847277436	0.7192994618335451	1.3091348245484478	FALSE
ENSG00000100664	1983	EIF5	EIF5	protein_coding	eukaryotic translation initiation factor 5 [Source:HGNC Symbol;Acc:HGNC:3299]	14	1	103333544	103345025	0.032202522720739424	7.308567870580742	1.310426517480087	0.19051562419965762	0.7192994618335451	1.3090552854382826	FALSE
ENSG00000112303	8875	VNN2	VNN2	protein_coding	vanin 2 [Source:HGNC Symbol;Acc:HGNC:12706]	6	-1	132743870	132763459	0.11582061111568898	9.314940355319841	1.3104554045969075	0.19051832610570352	0.7192994618335451	1.3090473084856054	FALSE
ENSG00000143786	149111	CNIH3	CNIH3	protein_coding	cornichon family AMPA receptor auxiliary protein 3 [Source:HGNC Symbol;Acc:HGNC:26802]	1	1	224434660	224740554	0.06470728263337566	4.598787002783759	1.3102762744906014	0.1905982169894201	0.7192994618335451	1.3088114808498532	FALSE
ENSG00000259488	NA	AC023355.1	AC023355.1	lncRNA	novel transcript, antisense to DUT	15	-1	48312353	48331856	0.1793282901315305	1.106815565534871	1.3108910742356148	0.19060272981049364	0.7192994618335451	1.3087981617530409	FALSE
ENSG00000237356	NA	AL365295.1	AL365295.1	lncRNA	novel transcript	14	1	53169010	53883740	-0.07984073189002094	3.651455679850139	-1.3099354238893826	0.19068338662632606	0.7192994618335451	-1.3085601511482843	FALSE
ENSG00000206560	23243	ANKRD28	ANKRD28	protein_coding	ankyrin repeat domain 28 [Source:HGNC Symbol;Acc:HGNC:29024]	3	-1	15667236	15859771	-0.06535602916613303	5.337003542252304	-1.3099706491456522	0.19068410916774808	0.7192994618335451	-1.3085580193321464	FALSE
ENSG00000126653	84081	NSRP1	NSRP1	protein_coding	nuclear speckle splicing regulatory protein 1 [Source:HGNC Symbol;Acc:HGNC:25305]	17	1	30115521	30186475	-0.041178814342205605	5.795943187378571	-1.3098280338285793	0.19068430708248202	0.7192994618335451	-1.3085574353973557	FALSE
ENSG00000181924	51287	COA4	COA4	protein_coding	cytochrome c oxidase assembly factor 4 homolog [Source:HGNC Symbol;Acc:HGNC:24604]	11	-1	73872667	73876901	-0.059259717374320786	4.059457012464878	-1.3097634467734074	0.19070172194314497	0.7192994618335451	-1.3085060557093209	FALSE
ENSG00000094804	990	CDC6	CDC6	protein_coding	cell division cycle 6 [Source:HGNC Symbol;Acc:HGNC:1744]	17	1	40287879	40304657	-0.1318211310318792	0.5362027670126772	-1.3097274399693146	0.19070523905718437	0.7192994618335451	-1.3084956794608749	FALSE
ENSG00000225885	NA	AC023590.1	AC023590.1	lncRNA	novel transcript, antisense to SAMD12	8	1	118282139	118400605	0.1827771481626943	2.0011128564152885	1.3096267044771548	0.19071602457153855	0.7192994618335451	1.3084638607350998	FALSE
ENSG00000104903	4066	LYL1	LYL1	protein_coding	LYL1 basic helix-loop-helix family member [Source:HGNC Symbol;Acc:HGNC:6734]	19	-1	13099033	13103161	0.1079085445299679	6.179205510271474	1.3099930254473968	0.19072461582440448	0.7192994618335451	1.3084385163252736	FALSE
ENSG00000124772	57699	CPNE5	CPNE5	protein_coding	copine 5 [Source:HGNC Symbol;Acc:HGNC:2318]	6	-1	36740775	36839444	-0.09171146458831547	4.3531050816561	-1.3096084796771355	0.19084155639133543	0.7192994618335451	-1.3080936222871602	FALSE
ENSG00000109458	2549	GAB1	GAB1	protein_coding	GRB2 associated binding protein 1 [Source:HGNC Symbol;Acc:HGNC:4066]	4	1	143336762	143474568	0.07656706758886944	5.8417554064631165	1.3094469243392746	0.19088049833008025	0.7192994618335451	1.307978804948394	FALSE
ENSG00000176225	25914	RTTN	RTTN	protein_coding	rotatin [Source:HGNC Symbol;Acc:HGNC:18654]	18	-1	70003031	70205726	-0.0671121338822811	3.778914836801902	-1.30931158736068	0.1908833661879079	0.7192994618335451	-1.3079703499698063	FALSE
ENSG00000059145	64718	UNKL	UNKL	protein_coding	unk like zinc finger [Source:HGNC Symbol;Acc:HGNC:14184]	16	-1	1363205	1414751	0.04747665917414157	5.817904955108953	1.3091719478990695	0.19093856226266995	0.7192994618335451	1.3078076398836345	FALSE
ENSG00000115091	10096	ACTR3	ACTR3	protein_coding	actin related protein 3 [Source:HGNC Symbol;Acc:HGNC:170]	2	1	113890063	113962596	0.05419240474919462	8.869609164841455	1.3090048480213614	0.1909720506735449	0.7192994618335451	1.3077089377406523	FALSE
ENSG00000138411	57520	HECW2	HECW2	protein_coding	HECT, C2 and WW domain containing E3 ubiquitin protein ligase 2 [Source:HGNC Symbol;Acc:HGNC:29853]	2	-1	196189099	196593684	0.12607291932376574	3.8930808316036196	1.3090877617692718	0.19098333014314922	0.7192994618335451	1.3076756960385703	FALSE
ENSG00000171160	118812	MORN4	MORN4	protein_coding	MORN repeat containing 4 [Source:HGNC Symbol;Acc:HGNC:24001]	10	-1	97614553	97633500	-0.1546356190212093	-0.2999686352027426	-1.3084980568572917	0.19111240888264927	0.7192994618335451	-1.3072953911864102	FALSE
ENSG00000215196	NA	BASP1-AS1	BASP1-AS1	lncRNA	BASP1 antisense RNA 1 [Source:HGNC Symbol;Acc:HGNC:26609]	5	-1	17089296	17217047	-0.15010087508189862	4.437042061834781	-1.3086933375865204	0.1911394365004419	0.7192994618335451	-1.3072157836185239	FALSE
ENSG00000132361	23277	CLUH	CLUH	protein_coding	clustered mitochondria homolog [Source:HGNC Symbol;Acc:HGNC:29094]	17	-1	2689386	2712663	-0.06455202369761892	3.9009766783252386	-1.308047481738427	0.1912792970119347	0.7192994618335451	-1.3068039685708308	FALSE
ENSG00000132128	10489	LRRC41	LRRC41	protein_coding	leucine rich repeat containing 41 [Source:HGNC Symbol;Acc:HGNC:16917]	1	-1	46261196	46303608	-0.04130504199246321	4.6625444414647905	-1.307989845573032	0.19128077574909738	0.7192994618335451	-1.3067996156578596	FALSE
ENSG00000104738	4173	MCM4	MCM4	protein_coding	minichromosome maintenance complex component 4 [Source:HGNC Symbol;Acc:HGNC:6947]	8	1	47960185	47978160	-0.09754938547117709	3.177015551261928	-1.3078320611659164	0.1913481220906235	0.7192994618335451	-1.3066013965470946	FALSE
ENSG00000227373	102724601	RABGAP1L-DT	RABGAP1L-DT	lncRNA	RABGAP1L divergent transcript [Source:HGNC Symbol;Acc:HGNC:54296]	1	-1	174110268	174160165	-0.13623348577404593	-0.37318396718976266	-1.3077443964229136	0.19138880494681437	0.7192994618335451	-1.3064816803966277	FALSE
ENSG00000230673	NA	PABPC1P3	PABPC1P3	processed_pseudogene	poly(A) binding protein cytoplasmic 1 pseudogene 3 [Source:HGNC Symbol;Acc:HGNC:8560]	X	-1	74583088	74583546	-0.06921245639518503	2.5578093270329996	-1.3075720595529352	0.19143887098975543	0.7192994618335451	-1.3063343783357662	FALSE
ENSG00000115998	54980	C2orf42	C2orf42	protein_coding	chromosome 2 open reading frame 42 [Source:HGNC Symbol;Acc:HGNC:26056]	2	-1	70149880	70248615	-0.039620623497011564	4.369594330799977	-1.3074900917527115	0.19147784603046525	0.7192994618335451	-1.306219727341541	FALSE
ENSG00000153786	55625	ZDHHC7	ZDHHC7	protein_coding	zinc finger DHHC-type containing 7 [Source:HGNC Symbol;Acc:HGNC:18459]	16	-1	84974181	85011535	0.044811196194123326	7.108381936833299	1.3077322971105318	0.19150256323675355	0.7192994618335451	1.3061470268262991	FALSE
ENSG00000126461	58506	SCAF1	SCAF1	protein_coding	SR-related CTD associated factor 1 [Source:HGNC Symbol;Acc:HGNC:30403]	19	1	49642209	49658642	0.034142100256676855	5.029744517655871	1.3073433944791306	0.19155580131122688	0.7192994618335451	1.3059904615599904	FALSE
ENSG00000069696	1815	DRD4	DRD4	protein_coding	dopamine receptor D4 [Source:HGNC Symbol;Acc:HGNC:3025]	11	1	637269	640706	-0.1392990418652594	-0.4198401131853245	-1.307115296734978	0.19155937608811133	0.7192994618335451	-1.305979949819277	FALSE
ENSG00000137522	55298	RNF121	RNF121	protein_coding	ring finger protein 121 [Source:HGNC Symbol;Acc:HGNC:21070]	11	1	71929018	71997597	-0.04710443498372019	4.292142833457757	-1.3072246844631101	0.1915629991020045	0.7192994618335451	-1.3059692963834038	FALSE
ENSG00000068489	55771	PRR11	PRR11	protein_coding	proline rich 11 [Source:HGNC Symbol;Acc:HGNC:25619]	17	1	59155499	59204705	0.10099325119539415	1.5078867666020628	1.3067892729355575	0.19169648654069005	0.7192994618335451	1.305576881204564	FALSE
ENSG00000110002	4013	VWA5A	VWA5A	protein_coding	von Willebrand factor A domain containing 5A [Source:HGNC Symbol;Acc:HGNC:6658]	11	1	124115404	124147721	-0.0711488820712578	2.4772093511569833	-1.306651953302859	0.19176637658569592	0.7192994618335451	-1.3053715044731278	FALSE
ENSG00000146416	51390	AIG1	AIG1	protein_coding	androgen induced 1 [Source:HGNC Symbol;Acc:HGNC:21607]	6	1	143060496	143341058	-0.06186926661675418	4.677509721973272	-1.3066567267702203	0.1918136667727492	0.7192994618335451	-1.305232570213557	FALSE
ENSG00000164828	23353	SUN1	SUN1	protein_coding	Sad1 and UNC84 domain containing 1 [Source:HGNC Symbol;Acc:HGNC:18587]	7	1	816615	896435	-0.06374954670441912	5.337874178679566	-1.306538726308866	0.1918298131903806	0.7192994618335451	-1.3051851392793419	FALSE
ENSG00000132017	90379	DCAF15	DCAF15	protein_coding	DDB1 and CUL4 associated factor 15 [Source:HGNC Symbol;Acc:HGNC:25095]	19	1	13952492	13961449	0.037620795421937636	4.974689176151815	1.3064472083016727	0.19184641848464556	0.7192994618335451	1.3051363634337887	FALSE
ENSG00000137936	8412	BCAR3	BCAR3	protein_coding	BCAR3 adaptor protein, NSP family member [Source:HGNC Symbol;Acc:HGNC:973]	1	-1	93561741	93847150	-0.08640808787130094	2.3699558609710865	-1.3063048329363993	0.19186300957789534	0.7192994618335451	-1.3050876324026786	FALSE
ENSG00000115825	23683	PRKD3	PRKD3	protein_coding	protein kinase D3 [Source:HGNC Symbol;Acc:HGNC:9408]	2	-1	37250502	37324808	-0.055718249739289405	5.262590795353105	-1.306457472743691	0.19186379091687236	0.7192994618335451	-1.3050853375456946	FALSE
ENSG00000124177	84181	CHD6	CHD6	protein_coding	chromodomain helicase DNA binding protein 6 [Source:HGNC Symbol;Acc:HGNC:19057]	20	-1	41402083	41618384	-0.05482018527883348	5.73862279122703	-1.3061952768116363	0.1919351529062584	0.7192994618335451	-1.3048757704737555	FALSE
ENSG00000115902	6509	SLC1A4	SLC1A4	protein_coding	solute carrier family 1 member 4 [Source:HGNC Symbol;Acc:HGNC:10942]	2	1	64988477	65023865	-0.09297142761582666	3.1233002055494636	-1.3059573156954103	0.19201469126794654	0.7192994618335451	-1.3046422595550846	FALSE
ENSG00000104064	2553	GABPB1	GABPB1	protein_coding	GA binding protein transcription factor subunit beta 1 [Source:HGNC Symbol;Acc:HGNC:4074]	15	-1	50275392	50355408	-0.029850648218666898	4.963666776446633	-1.3056678977030851	0.19209148709859883	0.7192994618335451	-1.3044168677164345	FALSE
ENSG00000159714	29800	ZDHHC1	ZDHHC1	protein_coding	zinc finger DHHC-type containing 1 [Source:HGNC Symbol;Acc:HGNC:17916]	16	-1	67394152	67416833	0.15002490160539242	0.3958263732172756	1.3055183455661694	0.1921173920839945	0.7192994618335451	1.3043408528528562	FALSE
ENSG00000128872	29767	TMOD2	TMOD2	protein_coding	tropomodulin 2 [Source:HGNC Symbol;Acc:HGNC:11872]	15	1	51751597	51816363	0.068552588268318	5.493692962254622	1.305689298494257	0.19221817267988328	0.7192994618335451	1.3040451967663036	FALSE
ENSG00000077458	143684	FAM76B	FAM76B	protein_coding	family with sequence similarity 76 member B [Source:HGNC Symbol;Acc:HGNC:28492]	11	-1	95768953	95790409	0.07564210111800129	5.1122314016062775	1.3053509846933276	0.19222055658565534	0.7192994618335451	1.3040382045753067	FALSE
ENSG00000147439	55909	BIN3	BIN3	protein_coding	bridging integrator 3 [Source:HGNC Symbol;Acc:HGNC:1054]	8	-1	22620418	22669148	0.05059713427153678	5.6932106016372455	1.305483527602158	0.19222845721485382	0.7192994618335451	1.3040150318381574	FALSE
ENSG00000170633	80196	RNF34	RNF34	protein_coding	ring finger protein 34 [Source:HGNC Symbol;Acc:HGNC:17297]	12	1	121400041	121430623	0.028513281790010225	6.378088078885628	1.3052307890022934	0.1922548021458618	0.7192994618335451	1.3039377665761898	FALSE
ENSG00000162086	7627	ZNF75A	ZNF75A	protein_coding	zinc finger protein 75a [Source:HGNC Symbol;Acc:HGNC:13146]	16	1	3305406	3318852	-0.05015172867540496	4.532977783824031	-1.3050881297075414	0.19235537632857713	0.7192994618335451	-1.3036428709337156	FALSE
ENSG00000138182	9585	KIF20B	KIF20B	protein_coding	kinesin family member 20B [Source:HGNC Symbol;Acc:HGNC:7212]	10	1	89701610	89774939	0.06870227295469356	4.2023859706074225	1.304800718792547	0.19237809805760311	0.7192994618335451	1.3035762637791946	FALSE
ENSG00000126821	81537	SGPP1	SGPP1	protein_coding	sphingosine-1-phosphate phosphatase 1 [Source:HGNC Symbol;Acc:HGNC:17720]	14	-1	63684216	63728065	0.043799128685861	5.233451442041752	1.3049979683683066	0.19237887323153408	0.7192994618335451	1.303573991513217	FALSE
ENSG00000116685	90231	KIAA2013	KIAA2013	protein_coding	KIAA2013 [Source:HGNC Symbol;Acc:HGNC:28513]	1	-1	11919591	11926428	0.05682600245438163	5.627702941925385	1.3046046122767327	0.1925024584662996	0.7192994618335451	1.303211812371767	FALSE
ENSG00000176171	664	BNIP3	BNIP3	protein_coding	BCL2 interacting protein 3 [Source:HGNC Symbol;Acc:HGNC:1084]	10	-1	131966455	131982013	-0.07721127955380869	2.815790892112094	-1.3046360522463663	0.19250482249433157	0.7192994618335451	-1.3032048860125427	FALSE
ENSG00000186575	4771	NF2	NF2	protein_coding	neurofibromin 2 [Source:HGNC Symbol;Acc:HGNC:7773]	22	1	29603556	29698598	-0.04385818440506384	4.988514876673295	-1.3043772148918322	0.19251587891649818	0.7192994618335451	-1.30317249266162	FALSE
ENSG00000035681	8439	NSMAF	NSMAF	protein_coding	neutral sphingomyelinase activation associated factor [Source:HGNC Symbol;Acc:HGNC:8017]	8	-1	58583508	58659853	0.03773097851856999	6.168328906213908	1.3042317788689575	0.19258901080939686	0.7192994618335451	1.3029582636470918	FALSE
ENSG00000284649	NA	AC009093.8	AC009093.8	transcribed_unprocessed_pseudogene	BTG3 associated nuclear protein (BANP) pseudogene	16	1	29113050	29217860	-0.07260070442363187	4.676882930806045	-1.3039358788987734	0.19269680369164804	0.7192994618335451	-1.3026426093976	FALSE
ENSG00000166529	7589	ZSCAN21	ZSCAN21	protein_coding	zinc finger and SCAN domain containing 21 [Source:HGNC Symbol;Acc:HGNC:13104]	7	1	100049774	100065040	-0.06625068207758766	1.8957858340068596	-1.3035803945472662	0.1927851549880637	0.7192994618335451	-1.3023839834844886	FALSE
ENSG00000197323	51592	TRIM33	TRIM33	protein_coding	tripartite motif containing 33 [Source:HGNC Symbol;Acc:HGNC:16290]	1	-1	114392790	114511203	0.0304027403771574	7.4690244596856354	1.3035869069594292	0.19282853454762686	0.7192994618335451	1.302257032754611	FALSE
ENSG00000168661	90075	ZNF30	ZNF30	protein_coding	zinc finger protein 30 [Source:HGNC Symbol;Acc:HGNC:13090]	19	1	34926903	34945170	-0.10338951993537515	1.747139246054116	-1.303517531898743	0.19283567619089498	0.7192994618335451	-1.3022361346736546	FALSE
ENSG00000187775	8632	DNAH17	DNAH17	protein_coding	dynein axonemal heavy chain 17 [Source:HGNC Symbol;Acc:HGNC:2946]	17	-1	78423697	78577394	-0.12959641398641453	1.235333672064844	-1.3036878034854684	0.1928365239541179	0.7192994618335451	-1.3022336539624075	FALSE
ENSG00000166845	162681	C18orf54	C18orf54	protein_coding	chromosome 18 open reading frame 54 [Source:HGNC Symbol;Acc:HGNC:13796]	18	1	54357906	54385218	-0.09352720095651623	1.2582519182816996	-1.3034248961891342	0.1928413495799418	0.7192994618335451	-1.3022195334455762	FALSE
ENSG00000100601	8846	ALKBH1	ALKBH1	protein_coding	alkB homolog 1, histone H2A dioxygenase [Source:HGNC Symbol;Acc:HGNC:17911]	14	-1	77672404	77708023	-0.03497458314501234	4.3919020708585235	-1.3033925118249527	0.19287098485693324	0.7192994618335451	-1.302132821800171	FALSE
ENSG00000211753	NA	TRBV28	TRBV28	TR_V_gene	T cell receptor beta variable 28 [Source:HGNC Symbol;Acc:HGNC:12209]	7	1	142720660	142721160	-0.17315879543239188	1.2169182902599962	-1.3038095970399277	0.19296743113593898	0.7192994618335451	-1.3018506915690933	FALSE
ENSG00000275832	57636	ARHGAP23	ARHGAP23	protein_coding	Rho GTPase activating protein 23 [Source:HGNC Symbol;Acc:HGNC:29293]	17	1	38419280	38512385	-0.12110659228900544	-0.009407606481347216	-1.3029418210341353	0.19299421186058263	0.7192994618335451	-1.3017723694243688	FALSE
ENSG00000264666	NA	AC020558.1	AC020558.1	lncRNA	novel transcript	17	1	17591428	17610485	0.1229758882922638	0.7381474292727723	1.3031802653460929	0.19299478387921593	0.7192994618335451	1.3017706966020648	FALSE
ENSG00000162441	84328	LZIC	LZIC	protein_coding	leucine zipper and CTNNBIP1 domain containing [Source:HGNC Symbol;Acc:HGNC:17497]	1	-1	9922113	9943407	0.03247162110652102	5.050072775557062	1.3028730947033544	0.19304960064910595	0.7192994618335451	1.3016104062830633	FALSE
ENSG00000251429	NA	AC098679.2	AC098679.2	transcribed_processed_pseudogene	axin interactor, dorsalization associated (AIDA) pseudogene	4	1	158270378	158278676	-0.17484884177878482	-0.6453461816647741	-1.302574146632267	0.19314634860507487	0.7192994618335451	-1.3013275860918139	FALSE
ENSG00000183723	146223	CMTM4	CMTM4	protein_coding	CKLF like MARVEL transmembrane domain containing 4 [Source:HGNC Symbol;Acc:HGNC:19175]	16	-1	66614750	66696707	-0.07465852615077617	2.7643398408233484	-1.302417843131273	0.19323755982979485	0.7192994618335451	-1.3010610465405537	FALSE
ENSG00000109519	80273	GRPEL1	GRPEL1	protein_coding	GrpE like 1, mitochondrial [Source:HGNC Symbol;Acc:HGNC:19696]	4	-1	7058895	7068064	-0.051248178550836965	3.559504058274431	-1.3022559179836146	0.19324455080103212	0.7192994618335451	-1.3010406211761423	FALSE
ENSG00000224358	NA	TMCO1-AS1	TMCO1-AS1	lncRNA	TMCO1 antisense RNA 1 [Source:HGNC Symbol;Acc:HGNC:54046]	1	1	165768929	165775176	-0.1311283568548306	0.2136826966105782	-1.3020458655599567	0.19331529277865273	0.7192994618335451	-1.300833966449745	FALSE
ENSG00000170417	130827	TMEM182	TMEM182	protein_coding	transmembrane protein 182 [Source:HGNC Symbol;Acc:HGNC:26391]	2	1	102736905	103019900	-0.08781959495213387	1.9817756535808935	-1.302150503381945	0.19332256947282425	0.7192994618335451	-1.3008127125861582	FALSE
ENSG00000179933	55017	C14orf119	C14orf119	protein_coding	chromosome 14 open reading frame 119 [Source:HGNC Symbol;Acc:HGNC:20270]	14	1	23095505	23100456	0.03828247117696648	4.883763364555181	1.302006221389936	0.19333865501915937	0.7192994618335451	1.3007657317969226	FALSE
ENSG00000067798	89795	NAV3	NAV3	protein_coding	neuron navigator 3 [Source:HGNC Symbol;Acc:HGNC:15998]	12	1	77324641	78213010	0.17928313815958297	1.6480682573312724	1.3024276302890097	0.19334008587037343	0.7192994618335451	1.300761552872488	FALSE
ENSG00000267169	NA	AC022098.1	AC022098.1	lncRNA	novel transcript, antisense to LPHN1	19	1	14137146	14171267	0.04463835456669418	4.4260561258175946	1.3021789367109842	0.19334840291406788	0.7192994618335451	1.300737262678483	FALSE
ENSG00000124107	6590	SLPI	SLPI	protein_coding	secretory leukocyte peptidase inhibitor [Source:HGNC Symbol;Acc:HGNC:11092]	20	-1	45252239	45254564	0.16894628924945065	3.375667448835023	1.3022805203396048	0.1933798114219212	0.7192994618335451	1.3006455400403802	FALSE
ENSG00000185787	10933	MORF4L1	MORF4L1	protein_coding	mortality factor 4 like 1 [Source:HGNC Symbol;Acc:HGNC:16989]	15	1	78810487	78898139	0.03386912619578464	7.284901678532512	1.3015894776880825	0.19351435868646813	0.7192994618335451	1.3002527438490699	FALSE
ENSG00000147364	26260	FBXO25	FBXO25	protein_coding	F-box protein 25 [Source:HGNC Symbol;Acc:HGNC:13596]	8	1	406428	477967	-0.05957477705730119	3.5655458184613376	-1.3015296533345821	0.19351706125009546	0.7192994618335451	-1.3002448560618816	FALSE
ENSG00000083097	23033	DOP1A	DOP1A	protein_coding	DOP1 leucine zipper like protein A [Source:HGNC Symbol;Acc:HGNC:21194]	6	1	83067666	83171350	-0.05643130750128211	5.02112189873559	-1.301549331852842	0.19355311943678793	0.7192994618335451	-1.3001396232435465	FALSE
ENSG00000233038	NA	AC011899.2	AC011899.2	lncRNA	novel transcript, antisense to PTPRN2	7	1	157854529	157863011	0.1093220478389334	2.3770616060106406	1.3017720874344436	0.1935630168069897	0.7192994618335451	1.3001107411101327	FALSE
ENSG00000177082	84942	WDR73	WDR73	protein_coding	WD repeat domain 73 [Source:HGNC Symbol;Acc:HGNC:25928]	15	-1	84639281	84654343	0.0374992175936395	4.193094160308411	1.3007762010010462	0.1937734192064854	0.7198078624965327	1.2994970091511335	FALSE
ENSG00000141858	90378	SAMD1	SAMD1	protein_coding	sterile alpha motif domain containing 1 [Source:HGNC Symbol;Acc:HGNC:17958]	19	-1	14087851	14091036	-0.07097811649516439	3.878444624923366	-1.300712758408038	0.19379263966124174	0.7198078624965327	-1.2994409685615094	FALSE
ENSG00000148362	286257	PAXX	PAXX	protein_coding	PAXX non-homologous end joining factor [Source:HGNC Symbol;Acc:HGNC:27849]	9	1	136992422	136993984	-0.07971823831396874	3.144191772649121	-1.300217352309279	0.19397290761451527	0.7199239664433582	-1.2989155643978003	FALSE
ENSG00000149131	710	SERPING1	SERPING1	protein_coding	serpin family G member 1 [Source:HGNC Symbol;Acc:HGNC:1228]	11	1	57597387	57614853	0.2317996677318579	4.764228350578311	1.3001857237253551	0.19399430804739667	0.7199239664433582	1.2988532150737147	FALSE
ENSG00000224646	NA	AC007387.1	AC007387.1	processed_pseudogene	ribosomal protein S28 (RPS28) pseudogene	2	-1	74754670	74754819	-0.17701649882382597	-0.7429049141747033	-1.3000158168843716	0.1940011540437782	0.7199239664433582	-1.298833270596994	FALSE
ENSG00000172554	54221	SNTG2	SNTG2	protein_coding	syntrophin gamma 2 [Source:HGNC Symbol;Acc:HGNC:13741]	2	1	950849	1367613	-0.1645302671762221	1.7232520152084816	-1.3004748531927848	0.19414737401777052	0.7199239664433582	-1.2984074104917487	FALSE
ENSG00000172262	7690	ZNF131	ZNF131	protein_coding	zinc finger protein 131 [Source:HGNC Symbol;Acc:HGNC:12915]	5	1	43065176	43192021	-0.031611584761307654	6.525349715216744	-1.2997198303671649	0.19417838700895057	0.7199239664433582	-1.2983171165991891	FALSE
ENSG00000177076	340485	ACER2	ACER2	protein_coding	alkaline ceramidase 2 [Source:HGNC Symbol;Acc:HGNC:23675]	9	1	19409009	19452505	-0.08746957884928941	1.492466008965734	-1.299371569471486	0.194230025886748	0.7199239664433582	-1.298166794206263	FALSE
ENSG00000266604	NA	LINC01887	LINC01887	lncRNA	long intergenic non-protein coding RNA 1887 [Source:HGNC Symbol;Acc:HGNC:52706]	18	-1	10612304	10626353	0.18472799303217613	-0.6639975526176918	1.299349839800652	0.19424907815159398	0.7199239664433582	1.2981113398731472	FALSE
ENSG00000005882	5164	PDK2	PDK2	protein_coding	pyruvate dehydrogenase kinase 2 [Source:HGNC Symbol;Acc:HGNC:8810]	17	1	50094737	50112152	0.0664459854929742	4.029152064070483	1.2995099957964351	0.19426051581777465	0.7199239664433582	1.2980780508325502	FALSE
ENSG00000177990	283417	DPY19L2	DPY19L2	protein_coding	dpy-19 like 2 [Source:HGNC Symbol;Acc:HGNC:19414]	12	-1	63558913	63668939	-0.18054755433909803	-0.15959449174337342	-1.2995727860353994	0.1943063897924383	0.7199239664433582	-1.2979445502320759	FALSE
ENSG00000136527	6434	TRA2B	TRA2B	protein_coding	transformer 2 beta homolog [Source:HGNC Symbol;Acc:HGNC:10781]	3	-1	185914558	185938103	-0.03715166529946501	6.832351790452001	-1.2992438388338525	0.19430763500595163	0.7199239664433582	-1.2979409267841415	FALSE
ENSG00000109133	55161	TMEM33	TMEM33	protein_coding	transmembrane protein 33 [Source:HGNC Symbol;Acc:HGNC:25541]	4	1	41935129	41960803	0.07225031474879096	6.443232482161945	1.2987671934197	0.1944631322741513	0.7199239664433582	1.297488579007934	FALSE
ENSG00000176401	126272	EID2B	EID2B	protein_coding	EP300 interacting inhibitor of differentiation 2B [Source:HGNC Symbol;Acc:HGNC:26796]	19	-1	39530987	39532852	-0.12716638228617477	-0.31558484271693765	-1.2981907634667815	0.19461123214040796	0.7199239664433582	-1.2970579972767353	FALSE
ENSG00000090905	27327	TNRC6A	TNRC6A	protein_coding	trinucleotide repeat containing adaptor 6A [Source:HGNC Symbol;Acc:HGNC:11969]	16	1	24610209	24827632	-0.032892884478231466	6.684718839520841	-1.2982565902263645	0.1946288301107514	0.7199239664433582	-1.2970068493744686	FALSE
ENSG00000136237	9771	RAPGEF5	RAPGEF5	protein_coding	Rap guanine nucleotide exchange factor 5 [Source:HGNC Symbol;Acc:HGNC:16862]	7	-1	22118236	22357154	-0.16860759617112125	-0.3163669275564427	-1.2982081651132822	0.19464346537628927	0.7199239664433582	-1.296964315057133	FALSE
ENSG00000241399	9936	CD302	CD302	protein_coding	CD302 molecule [Source:HGNC Symbol;Acc:HGNC:30843]	2	-1	159768628	159798255	0.08843899663300281	7.026958117622049	1.298295082534471	0.1946439787350727	0.7199239664433582	1.2969628231305292	FALSE
ENSG00000286185	NA	AC242842.3	AC242842.3	protein_coding	novel protein, identical to neuroblastoma breakpoint family, member 19 NBPF19	1	1	149390623	149556361	-0.0772459744796059	4.661007385381901	-1.298752818293369	0.19469146736636814	0.7199239664433582	-1.2968248238477287	FALSE
ENSG00000138942	91445	RNF185	RNF185	protein_coding	ring finger protein 185 [Source:HGNC Symbol;Acc:HGNC:26783]	22	1	31160182	31207019	0.0412287209430664	5.466444603915386	1.2983011167594207	0.19469239526583826	0.7199239664433582	1.2968221276702139	FALSE
ENSG00000198952	23381	SMG5	SMG5	protein_coding	SMG5 nonsense mediated mRNA decay factor [Source:HGNC Symbol;Acc:HGNC:24644]	1	-1	156249224	156282825	0.06131308977824723	5.663631947210289	1.2985901103169923	0.1947030848229409	0.7199239664433582	1.2967910679340937	FALSE
ENSG00000165801	55701	ARHGEF40	ARHGEF40	protein_coding	Rho guanine nucleotide exchange factor 40 [Source:HGNC Symbol;Acc:HGNC:25516]	14	1	21070273	21090248	0.10416924465886801	6.352472723421623	1.2981130231137454	0.19476022101179016	0.7199239664433582	1.2966250733838065	FALSE
ENSG00000132003	65249	ZSWIM4	ZSWIM4	protein_coding	zinc finger SWIM-type containing 4 [Source:HGNC Symbol;Acc:HGNC:25704]	19	1	13795460	13832230	-0.04593984773899695	3.196888094891666	-1.2977723068401017	0.1947873325738871	0.7199239664433582	-1.296546320187133	FALSE
ENSG00000134202	2947	GSTM3	GSTM3	protein_coding	glutathione S-transferase mu 3 [Source:HGNC Symbol;Acc:HGNC:4635]	1	-1	109733932	109741038	-0.20630516984900016	0.7126152229426657	-1.2987730728512679	0.19479871341077978	0.7199239664433582	-1.2965132637251047	FALSE
ENSG00000182095	84629	TNRC18	TNRC18	protein_coding	trinucleotide repeat containing 18 [Source:HGNC Symbol;Acc:HGNC:11962]	7	-1	5306790	5425414	0.04933620108023895	7.5751492655776005	1.2978874745133493	0.19484500103985672	0.7199239664433582	1.2963788325626344	FALSE
ENSG00000105429	1954	MEGF8	MEGF8	protein_coding	multiple EGF like domains 8 [Source:HGNC Symbol;Acc:HGNC:3233]	19	1	42325609	42378769	-0.05804858604976948	2.9551519910552244	-1.2973224411863142	0.194930940740283	0.7200699742373254	-1.2961293037105914	FALSE
ENSG00000234807	NA	LINC01135	LINC01135	lncRNA	long intergenic non-protein coding RNA 1135 [Source:HGNC Symbol;Acc:HGNC:49450]	1	1	58785128	58901109	-0.098894967632567	2.3905608187965446	-1.2972467699006656	0.19501331792217075	0.7201776415674528	-1.2958901944832657	FALSE
ENSG00000117616	57035	RSRP1	RSRP1	protein_coding	arginine and serine rich protein 1 [Source:HGNC Symbol;Acc:HGNC:25234]	1	-1	25242249	25338213	0.05687281652015841	8.512137971499719	1.2970700569503664	0.19512094622378925	0.7201776415674528	1.2955779025757304	FALSE
ENSG00000151876	26272	FBXO4	FBXO4	protein_coding	F-box protein 4 [Source:HGNC Symbol;Acc:HGNC:13583]	5	1	41925254	41941743	-0.06834481903630518	2.6146375696145765	-1.296634079032912	0.19517023625826468	0.7201776415674528	-1.2954349258718774	FALSE
ENSG00000277149	441250	TYW1B	TYW1B	protein_coding	tRNA-yW synthesizing protein 1 homolog B [Source:HGNC Symbol;Acc:HGNC:33908]	7	-1	72558744	72828200	-0.06413255016786668	4.50910241318196	-1.29669189840504	0.1951827872781588	0.7201776415674528	-1.295398523078007	FALSE
ENSG00000148773	4288	MKI67	MKI67	protein_coding	marker of proliferation Ki-67 [Source:HGNC Symbol;Acc:HGNC:7107]	10	-1	128096659	128126423	-0.14799410659607215	2.9814833164358223	-1.2965583747286935	0.19522268130710313	0.7201776415674528	-1.2952828264202916	FALSE
ENSG00000155254	83742	MARVELD1	MARVELD1	protein_coding	MARVEL domain containing 1 [Source:HGNC Symbol;Acc:HGNC:28674]	10	1	97713173	97718150	-0.08489037721958947	3.1717671407017143	-1.2966217877191795	0.19525321191494102	0.7201776415674528	-1.2951942963267762	FALSE
ENSG00000285984	NA	AC009301.1	AC009301.1	lncRNA	novel transcript	2	-1	30887626	30897387	-0.21634156006138328	-0.6447576488724388	-1.2967248453687934	0.19528509834521993	0.7201776415674528	-1.2951018455692753	FALSE
ENSG00000087266	6452	SH3BP2	SH3BP2	protein_coding	SH3 domain binding protein 2 [Source:HGNC Symbol;Acc:HGNC:10825]	4	1	2793071	2841098	0.05107477455824139	7.531227555477147	1.2962287255909526	0.19536877452655305	0.7203149659332931	1.2948592894626316	FALSE
ENSG00000079263	11262	SP140	SP140	protein_coding	SP140 nuclear body protein [Source:HGNC Symbol;Acc:HGNC:17133]	2	1	230203110	230313215	0.0784151328937206	6.470174423324538	1.295710769552379	0.1954920434196493	0.7204859304038755	1.2945021028057544	FALSE
ENSG00000284879	NA	AC133644.3	AC133644.3	lncRNA	novel transcript	2	1	87455476	87767359	-0.08300581336412982	2.960138710009406	-1.2959653827920252	0.19553770365261713	0.7204859304038755	-1.2943698386190825	FALSE
ENSG00000175899	2	A2M	A2M	protein_coding	alpha-2-macroglobulin [Source:HGNC Symbol;Acc:HGNC:7]	12	-1	9067664	9116229	-0.16543663188679403	0.017369576426420622	-1.29562342932384	0.19555449468121439	0.7204859304038755	-1.2943212056707885	FALSE
ENSG00000237973	NA	MTCO1P12	MTCO1P12	unprocessed_pseudogene	MT-CO1 pseudogene 12 [Source:HGNC Symbol;Acc:HGNC:52014]	1	1	631074	632616	-0.09590118005941584	5.239144601575667	-1.2955225230163454	0.19568395488536255	0.7207066038002337	-1.2939463444076398	FALSE
ENSG00000128699	94101	ORMDL1	ORMDL1	protein_coding	ORMDL sphingolipid biosynthesis regulator 1 [Source:HGNC Symbol;Acc:HGNC:16036]	2	-1	189770267	189784364	-0.038775826575617955	6.0432285164677095	-1.295205728082495	0.19570731836803457	0.7207066038002337	-1.2938787131408622	FALSE
ENSG00000234915	NA	AL360091.3	AL360091.3	lncRNA	novel transcript, antisense to PPP2R5A	1	-1	212299495	212331713	-0.09095568230934115	0.9957213939746852	-1.2947724711429005	0.19583628362281508	0.7207298610946563	-1.293505498385245	FALSE
ENSG00000255197	NA	AC090559.1	AC090559.1	lncRNA	novel transcript	11	-1	47381509	47409369	0.06901956438199885	5.718097247977632	1.294956102452751	0.19585328733975715	0.7207298610946563	1.2934563044800553	FALSE
ENSG00000138646	51191	HERC5	HERC5	protein_coding	HECT and RLD domain containing E3 ubiquitin protein ligase 5 [Source:HGNC Symbol;Acc:HGNC:24368]	4	1	88457119	88506163	0.18868074124455525	5.227286801731203	1.2944284887274062	0.19594500373883358	0.7207298610946563	1.2931910112905345	FALSE
ENSG00000005700	25998	IBTK	IBTK	protein_coding	inhibitor of Bruton tyrosine kinase [Source:HGNC Symbol;Acc:HGNC:17853]	6	-1	82169986	82247754	-0.06575384072018675	4.919690039614598	-1.2943421802648332	0.1959724330194437	0.7207298610946563	-1.2931116887257568	FALSE
ENSG00000084676	8648	NCOA1	NCOA1	protein_coding	nuclear receptor coactivator 1 [Source:HGNC Symbol;Acc:HGNC:7668]	2	1	24491914	24770702	0.055776802130631964	9.154335824931078	1.2943303698695379	0.19605683015694764	0.7207298610946563	1.2928676721898613	FALSE
ENSG00000088543	51161	C3orf18	C3orf18	protein_coding	chromosome 3 open reading frame 18 [Source:HGNC Symbol;Acc:HGNC:24837]	3	-1	50558025	50571027	-0.09287804121288534	1.6973935553422757	-1.2931948919630354	0.19635084165210442	0.7207298610946563	-1.2920182005380518	FALSE
ENSG00000140199	9990	SLC12A6	SLC12A6	protein_coding	solute carrier family 12 member 6 [Source:HGNC Symbol;Acc:HGNC:10914]	15	-1	34229784	34338060	0.07017051192207546	9.102918226612287	1.2933280708844732	0.19635496128150087	0.7207298610946563	1.2920063045359003	FALSE
ENSG00000161202	1857	DVL3	DVL3	protein_coding	dishevelled segment polarity protein 3 [Source:HGNC Symbol;Acc:HGNC:3087]	3	1	184155377	184173614	0.04453097332626488	5.459545230399099	1.2932559870435578	0.19637148692513406	0.7207298610946563	1.2919585862819905	FALSE
ENSG00000132535	1742	DLG4	DLG4	protein_coding	discs large MAGUK scaffold protein 4 [Source:HGNC Symbol;Acc:HGNC:2903]	17	-1	7187169	7219841	-0.06267559314039506	4.080546552056671	-1.2932090353989527	0.19640397540105534	0.7207298610946563	-1.2918647834832784	FALSE
ENSG00000271793	NA	AL589666.1	AL589666.1	protein_coding	novel protein, SYNCRIP-SNX14 readthrough	6	-1	85557978	85615234	-0.07115922181483603	2.5667600351063515	-1.293035661697427	0.1964143166153989	0.7207298610946563	-1.2918349280548236	FALSE
ENSG00000166352	119710	C11orf74	C11orf74	protein_coding	chromosome 11 open reading frame 74 [Source:HGNC Symbol;Acc:HGNC:25142]	11	1	36594493	36659290	-0.11572736901969	-0.07803163511574294	-1.2929449318954258	0.19642338697138612	0.7207298610946563	-1.2918087425844265	FALSE
ENSG00000110031	9404	LPXN	LPXN	protein_coding	leupaxin [Source:HGNC Symbol;Acc:HGNC:14061]	11	-1	58526871	58578220	-0.046131982216987666	6.176217666126492	-1.2930834692822062	0.19644820859345594	0.7207298610946563	-1.2917370888612445	FALSE
ENSG00000221963	80830	APOL6	APOL6	protein_coding	apolipoprotein L6 [Source:HGNC Symbol;Acc:HGNC:14870]	22	1	35648446	35668404	0.11946366405225817	8.061913958858328	1.292959611487825	0.19647289599429124	0.7207298610946563	1.2916658291785084	FALSE
ENSG00000257261	NA	AC008014.1	AC008014.1	lncRNA	novel transcript	12	1	46383652	46876784	-0.08572531402084849	4.9293796525510984	-1.2934093719302093	0.1965699033556796	0.7207298610946563	-1.2913858828964149	FALSE
ENSG00000260103	NA	AC012435.2	AC012435.2	transcribed_processed_pseudogene	coiled-coil-helix-coiled-coil-helix domain-containing protein 7 (CHCHD7) pseudogene	15	-1	74478070	74490286	0.12960402645449048	-0.01516765521212037	1.2925937975471655	0.19657454081937956	0.7207298610946563	1.291372502521663	FALSE
ENSG00000182872	8241	RBM10	RBM10	protein_coding	RNA binding motif protein 10 [Source:HGNC Symbol;Acc:HGNC:9896]	X	1	47145221	47186813	0.02828968132836529	5.69978445308446	1.2924304096100352	0.1966191994976841	0.7207298610946563	1.291243661624869	FALSE
ENSG00000233621	NA	LINC01137	LINC01137	lncRNA	long intergenic non-protein coding RNA 1137 [Source:HGNC Symbol;Acc:HGNC:49453]	1	-1	37350934	37474411	-0.0630837279494092	1.9906540721323878	-1.2924704519099046	0.19663043005903544	0.7207298610946563	-1.2912112646747043	FALSE
ENSG00000188822	1269	CNR2	CNR2	protein_coding	cannabinoid receptor 2 [Source:HGNC Symbol;Acc:HGNC:2160]	1	-1	23870515	23913362	0.10419773957274803	5.1180849792375005	1.29264104453177	0.19665167067039926	0.7207298610946563	1.2911499953048622	FALSE
ENSG00000267213	NA	AC007773.1	AC007773.1	lncRNA	novel transcript, antisense to DPY19L3	19	-1	32390050	32405560	-0.14042311532411544	-0.3485514657283149	-1.292234135157028	0.19667913383891694	0.7207298610946563	-1.2910707839108804	FALSE
ENSG00000101000	10544	PROCR	PROCR	protein_coding	protein C receptor [Source:HGNC Symbol;Acc:HGNC:9452]	20	1	35172072	35216240	-0.1297180834111733	0.23620089089344715	-1.2923012578701165	0.1966791399226263	0.7207298610946563	-1.2910707663646723	FALSE
ENSG00000254987	NA	AP002989.1	AP002989.1	lncRNA	novel transcript	11	-1	103675994	103895271	-0.20555131408545768	-0.2512228693939628	-1.2924738360975623	0.19674584571029152	0.7207298610946563	-1.2908784021049042	FALSE
ENSG00000213928	10379	IRF9	IRF9	protein_coding	interferon regulatory factor 9 [Source:HGNC Symbol;Acc:HGNC:6131]	14	1	24161265	24166565	0.09705543433345909	2.8509916350461606	1.2919408312402902	0.19681103385368529	0.7207298610946563	1.2906904605233112	FALSE
ENSG00000142634	79180	EFHD2	EFHD2	protein_coding	EF-hand domain family member D2 [Source:HGNC Symbol;Acc:HGNC:28670]	1	1	15409888	15430339	0.06335745390142478	9.219379505587492	1.2919135682026015	0.19686314649661898	0.7207298610946563	1.2905402492284772	FALSE
ENSG00000065054	9351	SLC9A3R2	SLC9A3R2	protein_coding	SLC9A3 regulator 2 [Source:HGNC Symbol;Acc:HGNC:11076]	16	1	2025356	2039026	0.129928113143031	-0.3404487714614789	1.2915958587509557	0.19688604142116176	0.7207298610946563	1.29047426530733	FALSE
ENSG00000213672	51517	NCKIPSD	NCKIPSD	protein_coding	NCK interacting protein with SH3 domain [Source:HGNC Symbol;Acc:HGNC:15486]	3	-1	48673844	48686364	-0.05665197852121295	2.803940595562675	-1.2915186957849518	0.19694500326028955	0.7207298610946563	-1.2903043612206317	FALSE
ENSG00000085840	4998	ORC1	ORC1	protein_coding	origin recognition complex subunit 1 [Source:HGNC Symbol;Acc:HGNC:8487]	1	-1	52372829	52404423	-0.12588104202317651	0.3751783239311918	-1.2910396246110216	0.19708775503296608	0.7207298610946563	-1.2898931627387125	FALSE
ENSG00000112561	7942	TFEB	TFEB	protein_coding	transcription factor EB [Source:HGNC Symbol;Acc:HGNC:11753]	6	-1	41683978	41736259	0.06364931776764404	6.473976573583244	1.2911183901001535	0.1971626495938493	0.7207298610946563	1.2896775151091195	FALSE
ENSG00000128989	10776	ARPP19	ARPP19	protein_coding	cAMP regulated phosphoprotein 19 [Source:HGNC Symbol;Acc:HGNC:16967]	15	-1	52547045	52569883	0.03965536258831115	6.846332594690661	1.290955971182521	0.19717301485327704	0.7207298610946563	1.2896476746270098	FALSE
ENSG00000125352	7737	RNF113A	RNF113A	protein_coding	ring finger protein 113A [Source:HGNC Symbol;Acc:HGNC:12974]	X	-1	119870475	119871733	0.0507841082667726	3.426228713718661	1.290774133424787	0.19720798300886727	0.7207298610946563	1.2895470134882396	FALSE
ENSG00000268889	NA	AC008750.7	AC008750.7	lncRNA	novel transcript	19	1	51394488	51403650	-0.21888844726340048	0.875083214112123	-1.291057792718778	0.19724490275151693	0.7207298610946563	-1.2894407485890036	FALSE
ENSG00000103994	64397	ZNF106	ZNF106	protein_coding	zinc finger protein 106 [Source:HGNC Symbol;Acc:HGNC:12886]	15	-1	42412823	42491141	0.05984044672065725	7.644474025327825	1.2907328294950213	0.19726641112687823	0.7207298610946563	1.2893788484405633	FALSE
ENSG00000164332	134510	UBLCP1	UBLCP1	protein_coding	ubiquitin like domain containing CTD phosphatase 1 [Source:HGNC Symbol;Acc:HGNC:28110]	5	1	159263290	159286036	0.05231534085245837	5.688173759098193	1.2904795881051592	0.1973038765115468	0.7207298610946563	1.2892710365249136	FALSE
ENSG00000093167	9209	LRRFIP2	LRRFIP2	protein_coding	LRR binding FLII interacting protein 2 [Source:HGNC Symbol;Acc:HGNC:6703]	3	-1	37052626	37183689	-0.05669124113513391	6.469209662235382	-1.290286663574497	0.19746810124691686	0.7207298610946563	-1.2887986334578605	FALSE
ENSG00000122121	7512	XPNPEP2	XPNPEP2	protein_coding	X-prolyl aminopeptidase 2 [Source:HGNC Symbol;Acc:HGNC:12823]	X	1	129738974	129769536	-0.15132033729953964	0.12599113422138047	-1.2898630795304267	0.1975259587160614	0.7207298610946563	-1.2886322712031486	FALSE
ENSG00000181690	5324	PLAG1	PLAG1	protein_coding	PLAG1 zinc finger [Source:HGNC Symbol;Acc:HGNC:9045]	8	-1	56160909	56211324	-0.08384688495962012	3.289812660136397	-1.290272284763284	0.1975722513155084	0.7207298610946563	-1.2884991880318226	FALSE
ENSG00000088808	23368	PPP1R13B	PPP1R13B	protein_coding	protein phosphatase 1 regulatory subunit 13B [Source:HGNC Symbol;Acc:HGNC:14950]	14	-1	103733195	103847575	-0.07013385524331017	3.869132615608333	-1.2897965156774729	0.19759602140988822	0.7207298610946563	-1.2884308620115204	FALSE
ENSG00000125995	140823	ROMO1	ROMO1	protein_coding	reactive oxygen species modulator 1 [Source:HGNC Symbol;Acc:HGNC:16185]	20	1	35699272	35700984	-0.09167780471669751	1.7644830149265789	-1.289300328719258	0.19769795534138143	0.7207298610946563	-1.2881379258920116	FALSE
ENSG00000160226	755	CFAP410	CFAP410	protein_coding	cilia and flagella associated protein 410 [Source:HGNC Symbol;Acc:HGNC:1260]	21	-1	44328944	44339402	-0.07671453178052756	2.6186177974798275	-1.2895621868208067	0.1977032496979605	0.7207298610946563	-1.2881227140733362	FALSE
ENSG00000139722	79720	VPS37B	VPS37B	protein_coding	VPS37B subunit of ESCRT-I [Source:HGNC Symbol;Acc:HGNC:25754]	12	-1	122865330	122896127	0.05712473302449261	6.280308661786572	1.2893327422301706	0.19774134018955628	0.7207298610946563	1.2880132807305904	FALSE
ENSG00000257715	NA	AC007298.1	AC007298.1	lncRNA	novel transcript, antisense to LTA4H	12	1	96025323	96027971	0.16233022831672794	0.8016496145861657	1.2893860730925895	0.19776209820681925	0.7207298610946563	1.28795364978849	FALSE
ENSG00000136682	150472	CBWD2	CBWD2	protein_coding	COBW domain containing 2 [Source:HGNC Symbol;Acc:HGNC:17907]	2	1	113437691	113496204	0.05874644200934931	4.511445933714895	1.28916443559784	0.19777807709187073	0.7207298610946563	1.2879077508374615	FALSE
ENSG00000189134	222698	NKAPL	NKAPL	protein_coding	NFKB activating protein like [Source:HGNC Symbol;Acc:HGNC:21584]	6	1	28259297	28260958	0.13649820387182965	0.21557271954324583	1.2888320808679354	0.19789679734759752	0.7207298610946563	1.287566814782471	FALSE
ENSG00000077514	10714	POLD3	POLD3	protein_coding	DNA polymerase delta 3, accessory subunit [Source:HGNC Symbol;Acc:HGNC:20932]	11	1	74493851	74669117	0.04415890783705034	4.6248903952517795	1.2888409602283262	0.19791231873679702	0.7207298610946563	1.2875222521426222	FALSE
ENSG00000139146	58516	SINHCAF	SINHCAF	protein_coding	SIN3-HDAC complex associated factor [Source:HGNC Symbol;Acc:HGNC:30702]	12	-1	31280584	31327058	-0.045728896361691085	4.831124011045576	-1.2889026449742609	0.19791238735445713	0.7207298610946563	-1.287522055143763	FALSE
ENSG00000244932	NA	AL449212.1	AL449212.1	unprocessed_pseudogene	pseudogene similar to intraflagellar transport 122 homolog	3	1	129381298	129394149	-0.14421271627308918	-0.5191152076070015	-1.288618173760342	0.19794861380375725	0.7207298610946563	-1.2874180572734821	FALSE
ENSG00000064886	1117	CHI3L2	CHI3L2	protein_coding	chitinase 3 like 2 [Source:HGNC Symbol;Acc:HGNC:1933]	1	1	111200771	111243440	-0.11058535514411316	2.62552089981448	-1.288578477086989	0.19807878955179423	0.7207298610946563	-1.2870444672674548	FALSE
ENSG00000164815	5001	ORC5	ORC5	protein_coding	origin recognition complex subunit 5 [Source:HGNC Symbol;Acc:HGNC:8491]	7	-1	104126341	104208047	-0.05238626614137987	3.90276307553539	-1.2881962408673164	0.19809297552939673	0.7207298610946563	-1.2870037659331879	FALSE
ENSG00000147316	79648	MCPH1	MCPH1	protein_coding	microcephalin 1 [Source:HGNC Symbol;Acc:HGNC:6954]	8	1	6406596	6648508	-0.053248749943722196	5.736011146901927	-1.2882430449063436	0.19811082942441266	0.7207298610946563	-1.28695254391764	FALSE
ENSG00000197180	NA	AC244090.1	AC244090.1	lncRNA	novel transcript	X	-1	154424380	154428479	-0.1304700345217646	-0.4098895754191038	-1.2879703118908699	0.19814241410462413	0.7207298610946563	-1.2868619371711445	FALSE
ENSG00000198805	4860	PNP	PNP	protein_coding	purine nucleoside phosphorylase [Source:HGNC Symbol;Acc:HGNC:7892]	14	1	20468954	20477094	-0.07258629736608402	4.9525975635649155	-1.2881624858493186	0.19814970149214586	0.7207298610946563	-1.2868410333945206	FALSE
ENSG00000156642	27020	NPTN	NPTN	protein_coding	neuroplastin [Source:HGNC Symbol;Acc:HGNC:17867]	15	-1	73560014	73634134	0.05568257588523107	6.810034215710613	1.287988539546264	0.19818885181457485	0.7207298610946563	1.2867287408261154	FALSE
ENSG00000228981	NA	AC097658.1	AC097658.1	processed_pseudogene	ribosomal protein S2 (RPS2) pseudogene	4	-1	143349275	143350117	-0.1490958539868373	-0.09507683954525585	-1.2879724329749538	0.19823602990080222	0.7207298610946563	-1.2865934442477507	FALSE
ENSG00000100650	6430	SRSF5	SRSF5	protein_coding	serine and arginine rich splicing factor 5 [Source:HGNC Symbol;Acc:HGNC:10787]	14	1	69726900	69772005	0.02801328298804151	8.173929351085345	1.2877367537151712	0.19829790945331846	0.7207298610946563	1.2864160227294654	FALSE
ENSG00000261971	NA	MMP25-AS1	MMP25-AS1	lncRNA	MMP25 antisense RNA 1 [Source:HGNC Symbol;Acc:HGNC:51372]	16	-1	3037400	3059370	-0.048921362691754844	6.524631053367332	-1.2876737187644651	0.1983334341670204	0.7207298610946563	-1.2863141842975072	FALSE
ENSG00000120800	27340	UTP20	UTP20	protein_coding	UTP20 small subunit processome component [Source:HGNC Symbol;Acc:HGNC:17897]	12	1	101280105	101386618	-0.07112106331893386	3.790522685721629	-1.2876377919856576	0.19833842314199177	0.7207298610946563	-1.2862998835084085	FALSE
ENSG00000213300	NA	HNRNPA3P6	HNRNPA3P6	processed_pseudogene	heterogeneous nuclear ribonucleoprotein A3 pseudogene 6 [Source:HGNC Symbol;Acc:HGNC:48495]	3	1	75214631	75215636	-0.0721374036259479	1.8517150513821177	-1.287184291320383	0.19843008671747916	0.7207298610946563	-1.286037178652166	FALSE
ENSG00000230138	NA	LINC02812	LINC02812	lncRNA	long intergenic non-protein coding RNA 2812 [Source:HGNC Symbol;Acc:HGNC:54344]	1	-1	53366656	53368245	0.13948347960183735	-0.40330215768034444	1.2870784774406672	0.19845482716075713	0.7207298610946563	1.2859662885468006	FALSE
ENSG00000162676	2672	GFI1	GFI1	protein_coding	growth factor independent 1 transcriptional repressor [Source:HGNC Symbol;Acc:HGNC:4237]	1	-1	92473043	92486925	-0.12873935114742485	2.9549175549169426	-1.287646581341036	0.19846422894979626	0.7207298610946563	-1.2859393507961074	FALSE
ENSG00000074211	5522	PPP2R2C	PPP2R2C	protein_coding	protein phosphatase 2 regulatory subunit Bgamma [Source:HGNC Symbol;Acc:HGNC:9306]	4	-1	6320578	6563600	0.16010940653123246	-0.7466953061307443	1.2871211968147802	0.19851186023033449	0.7207298610946563	1.2858028932808074	FALSE
ENSG00000221829	2189	FANCG	FANCG	protein_coding	FA complementation group G [Source:HGNC Symbol;Acc:HGNC:3588]	9	-1	35073835	35080016	-0.07379575810605976	1.6852632150397433	-1.286829938232882	0.19854031031643982	0.7207298610946563	-1.2857213988497187	FALSE
ENSG00000121413	65982	ZSCAN18	ZSCAN18	protein_coding	zinc finger and SCAN domain containing 18 [Source:HGNC Symbol;Acc:HGNC:21037]	19	-1	58083838	58118427	0.08972474339961378	3.5158670780940344	1.287279780933585	0.1985480430957041	0.7207298610946563	1.2856992500077817	FALSE
ENSG00000250896	NA	RNPS1P1	RNPS1P1	processed_pseudogene	RNA binding protein with serine rich domain 1 pseudogene 1 [Source:HGNC Symbol;Acc:HGNC:39525]	4	1	11371975	11372892	-0.11968016231469819	0.13053630830159196	-1.2867008897922696	0.19859625814025858	0.7207362096428523	-1.285561162863519	FALSE
ENSG00000134905	79587	CARS2	CARS2	protein_coding	cysteinyl-tRNA synthetase 2, mitochondrial [Source:HGNC Symbol;Acc:HGNC:25695]	13	-1	110641412	110713603	0.0555736572376162	6.8534364886410275	1.2862537690315892	0.19883957224993587	0.7214504339576036	1.2848646886895598	FALSE
ENSG00000141837	773	CACNA1A	CACNA1A	protein_coding	calcium voltage-gated channel subunit alpha1 A [Source:HGNC Symbol;Acc:HGNC:1388]	19	-1	13206442	13633025	0.10814782336481854	1.3007486343802293	1.2859035367697176	0.19890207014444836	0.7215084214243541	1.2846858922421178	FALSE
ENSG00000147874	54801	HAUS6	HAUS6	protein_coding	HAUS augmin like complex subunit 6 [Source:HGNC Symbol;Acc:HGNC:25948]	9	-1	19053141	19102904	-0.056562788566343336	4.074678587539651	-1.285736845103218	0.1989682813319195	0.7215798484310038	-1.2844965174502623	FALSE
ENSG00000081721	11266	DUSP12	DUSP12	protein_coding	dual specificity phosphatase 12 [Source:HGNC Symbol;Acc:HGNC:3067]	1	1	161749758	161757238	-0.04496976816961107	3.310565987797912	-1.2851584932681488	0.19917048367691043	0.7215835844156622	-1.283918470732809	FALSE
ENSG00000105556	54531	MIER2	MIER2	protein_coding	MIER family member 2 [Source:HGNC Symbol;Acc:HGNC:29210]	19	-1	301444	344815	-0.049924934449358194	3.63678459407375	-1.2851406941722483	0.19917845205317225	0.7215835844156622	-1.2838956998922342	FALSE
ENSG00000222005	NA	LINC01118	LINC01118	lncRNA	long intergenic non-protein coding RNA 1118 [Source:HGNC Symbol;Acc:HGNC:49261]	2	1	46698940	46822804	0.09098225874496069	1.7994569550053952	1.284816684236715	0.19929741183454133	0.7215835844156622	1.2835558334458033	FALSE
ENSG00000170627	121355	GTSF1	GTSF1	protein_coding	gametocyte specific factor 1 [Source:HGNC Symbol;Acc:HGNC:26565]	12	-1	54455950	54473602	-0.1075436040799731	1.0339587130036823	-1.2846846577842959	0.19936584492162654	0.7215835844156622	-1.283360388223032	FALSE
ENSG00000285953	NA	AC000120.3	AC000120.3	protein_coding	novel protein	7	-1	92131774	92245924	-0.058958681706011706	2.7755891314862997	-1.2845281115126688	0.19938139309384867	0.7215835844156622	-1.2833159894028883	FALSE
ENSG00000237441	5863	RGL2	RGL2	protein_coding	ral guanine nucleotide dissociation stimulator like 2 [Source:HGNC Symbol;Acc:HGNC:9769]	6	-1	33291654	33298942	0.06511616215571436	6.4900327220346234	1.2844951531271538	0.19943360765769486	0.7215835844156622	1.2831669058188533	FALSE
ENSG00000104442	55156	ARMC1	ARMC1	protein_coding	armadillo repeat containing 1 [Source:HGNC Symbol;Acc:HGNC:17684]	8	-1	65602458	65634217	-0.054891133080322785	4.1035416563439355	-1.2843209732135736	0.19945160256296698	0.7215835844156622	-1.283115533179391	FALSE
ENSG00000165078	57094	CPA6	CPA6	protein_coding	carboxypeptidase A6 [Source:HGNC Symbol;Acc:HGNC:17245]	8	-1	67422038	67746378	-0.11844123415843555	0.09274791493028982	-1.2836967943205642	0.19964707121988814	0.7215835844156622	-1.2825577187782176	FALSE
ENSG00000067248	54505	DHX29	DHX29	protein_coding	DExH-box helicase 29 [Source:HGNC Symbol;Acc:HGNC:15815]	5	-1	55256055	55307694	-0.03583379964780331	4.854165971170354	-1.2835801650116028	0.19972548770383172	0.7215835844156622	-1.2823340515776935	FALSE
ENSG00000263766	NA	AC025682.1	AC025682.1	lncRNA	novel transcript, antisense to NPEPPS	17	-1	47603860	47649420	0.08139767397551889	5.539001834374873	1.2836697958041714	0.1997441147211865	0.7215835844156622	1.2822809311967478	FALSE
ENSG00000140307	2958	GTF2A2	GTF2A2	protein_coding	general transcription factor IIA subunit 2 [Source:HGNC Symbol;Acc:HGNC:4647]	15	-1	59638062	59657541	-0.058187195154737026	4.192485799940364	-1.2833216150033364	0.1998198974472918	0.7215835844156622	-1.2820648519135465	FALSE
ENSG00000261471	NA	AC092145.1	AC092145.1	lncRNA	novel transcript, antisense to COTL1	16	1	84594393	84596826	0.11831730605417068	2.932997647061467	1.2834282016118548	0.19982441747592228	0.7215835844156622	1.2820519658476752	FALSE
ENSG00000198018	57089	ENTPD7	ENTPD7	protein_coding	ectonucleoside triphosphate diphosphohydrolase 7 [Source:HGNC Symbol;Acc:HGNC:19745]	10	1	99659509	99711241	-0.10785404093311612	1.1905497567762469	-1.2831896144691202	0.1998508703037736	0.7215835844156622	-1.2819765562391487	FALSE
ENSG00000037897	4234	METTL1	METTL1	protein_coding	methyltransferase like 1 [Source:HGNC Symbol;Acc:HGNC:7030]	12	-1	57768471	57772119	-0.09260771430470993	1.138869252370376	-1.2829662557456292	0.19989825253615628	0.7215835844156622	-1.2818415009768345	FALSE
ENSG00000213339	81890	QTRT1	QTRT1	protein_coding	queuine tRNA-ribosyltransferase catalytic subunit 1 [Source:HGNC Symbol;Acc:HGNC:23797]	19	1	10701430	10713437	-0.0804671429411723	2.732857908837752	-1.283003718252073	0.19990579563182145	0.7215835844156622	-1.281820002780197	FALSE
ENSG00000178996	112574	SNX18	SNX18	protein_coding	sorting nexin 18 [Source:HGNC Symbol;Acc:HGNC:19245]	5	1	54517759	54546586	0.07109330952609483	6.695214038523608	1.2829976955921736	0.19993775151961213	0.7215835844156622	1.2817289334860171	FALSE
ENSG00000164047	820	CAMP	CAMP	protein_coding	cathelicidin antimicrobial peptide [Source:HGNC Symbol;Acc:HGNC:1472]	3	1	48223347	48225491	0.18237656283351544	3.287200820037156	1.283302450660305	0.19994771953596693	0.7215835844156622	1.2817005283696952	FALSE
ENSG00000277283	NA	AC004812.2	AC004812.2	lncRNA	novel transcript, antisense to RAB35	12	1	120116907	120119000	-0.07686169389806308	1.3323281317556033	-1.2825860126631687	0.20002574691663727	0.7215835844156622	-1.281478215256131	FALSE
ENSG00000135317	57231	SNX14	SNX14	protein_coding	sorting nexin 14 [Source:HGNC Symbol;Acc:HGNC:14977]	6	-1	85505496	85594156	-0.033327601779713945	5.720013657880412	-1.282420351077821	0.20013187098701005	0.7215835844156622	-1.2811759515660415	FALSE
ENSG00000115652	80146	UXS1	UXS1	protein_coding	UDP-glucuronate decarboxylase 1 [Source:HGNC Symbol;Acc:HGNC:17729]	2	-1	106093303	106194339	-0.046143131798481285	5.474174982948226	-1.2823801767873308	0.20018305242346573	0.7215835844156622	-1.2810302178919286	FALSE
ENSG00000166169	27343	POLL	POLL	protein_coding	DNA polymerase lambda [Source:HGNC Symbol;Acc:HGNC:9184]	10	-1	101578882	101588270	0.08774467679186504	4.802815199664073	1.2823690169308486	0.20023610686021565	0.7215835844156622	1.2808791797625798	FALSE
ENSG00000110077	64231	MS4A6A	MS4A6A	protein_coding	membrane spanning 4-domains A6A [Source:HGNC Symbol;Acc:HGNC:13375]	11	-1	60172014	60184666	-0.07743745584157757	7.715437593703003	-1.2821450295519832	0.2003237218223646	0.7215835844156622	-1.2806298168844104	FALSE
ENSG00000143179	7371	UCK2	UCK2	protein_coding	uridine-cytidine kinase 2 [Source:HGNC Symbol;Acc:HGNC:12562]	1	1	165827614	165911618	-0.06568907007911262	2.623476425054254	-1.2817772207581608	0.20032588910126134	0.7215835844156622	-1.2806236495533103	FALSE
ENSG00000152495	814	CAMK4	CAMK4	protein_coding	calcium/calmodulin dependent protein kinase IV [Source:HGNC Symbol;Acc:HGNC:1464]	5	1	111223653	111494886	-0.11450426868420305	6.579536628271918	-1.2822908058487512	0.20034325395048938	0.7215835844156622	-1.280574236917213	FALSE
ENSG00000166770	NA	ZNF667-AS1	ZNF667-AS1	lncRNA	ZNF667 antisense RNA 1 (head to head) [Source:HGNC Symbol;Acc:HGNC:44321]	19	1	56477250	56504362	0.11822250748360541	1.1179911228659205	1.2818574911845857	0.20040697943481028	0.7215835844156622	1.2803929293228082	FALSE
ENSG00000128536	222256	CDHR3	CDHR3	protein_coding	cadherin related family member 3 [Source:HGNC Symbol;Acc:HGNC:26308]	7	1	105876796	106036432	-0.11204831759217715	3.743284879691046	-1.2817879074006393	0.2004194990444515	0.7215835844156622	-1.280357314291901	FALSE
ENSG00000011600	7305	TYROBP	TYROBP	protein_coding	TYRO protein tyrosine kinase binding protein [Source:HGNC Symbol;Acc:HGNC:12449]	19	-1	35904401	35908295	0.08139215694771096	7.700897116903596	1.2815725991668259	0.20044934313609455	0.7215835844156622	1.2802724221681003	FALSE
ENSG00000211892	NA	IGHG4	IGHG4	IG_C_gene	immunoglobulin heavy constant gamma 4 (G4m marker) [Source:HGNC Symbol;Acc:HGNC:5528]	14	-1	105620506	105626066	-0.25831581702086726	1.2899218336679628	-1.2814975721006467	0.2004704472125434	0.7215835844156622	-1.2802123967633872	FALSE
ENSG00000104228	23087	TRIM35	TRIM35	protein_coding	tripartite motif containing 35 [Source:HGNC Symbol;Acc:HGNC:16285]	8	-1	27284886	27311272	-0.05158988228259087	4.259548728608101	-1.281287807691455	0.20055260408858064	0.7215835844156622	-1.2799787654610835	FALSE
ENSG00000236682	100506922	MAP3K2-DT	MAP3K2-DT	lncRNA	MAP3K2 divergent transcript [Source:HGNC Symbol;Acc:HGNC:54088]	2	1	127388184	127400580	0.1491312500792733	0.8718022841021865	1.2817241572819265	0.2006004251495485	0.7215835844156622	1.2798428078285757	FALSE
ENSG00000205629	51451	LCMT1	LCMT1	protein_coding	leucine carboxyl methyltransferase 1 [Source:HGNC Symbol;Acc:HGNC:17557]	16	1	25111731	25178231	-0.04488240118917908	4.4380126374755635	-1.2806932102153135	0.20074599223123052	0.7215835844156622	-1.2794290989818762	FALSE
ENSG00000127328	117177	RAB3IP	RAB3IP	protein_coding	RAB3A interacting protein [Source:HGNC Symbol;Acc:HGNC:16508]	12	1	69738681	69823204	-0.06516214786366437	2.90976498047606	-1.2805487898136798	0.20079426629540895	0.7215835844156622	-1.2792919500443034	FALSE
ENSG00000117586	7292	TNFSF4	TNFSF4	protein_coding	TNF superfamily member 4 [Source:HGNC Symbol;Acc:HGNC:11934]	1	-1	173183731	173207331	0.10609988290913197	3.145652437616746	1.2806774845026496	0.2008416333221712	0.7215835844156622	1.279157401428923	FALSE
ENSG00000183309	9831	ZNF623	ZNF623	protein_coding	zinc finger protein 623 [Source:HGNC Symbol;Acc:HGNC:29084]	8	1	143636013	143656418	-0.03693201016597136	4.845694916176855	-1.2802418760712735	0.2008903609078436	0.7215835844156622	-1.2790190122320035	FALSE
ENSG00000132388	7326	UBE2G1	UBE2G1	protein_coding	ubiquitin conjugating enzyme E2 G1 [Source:HGNC Symbol;Acc:HGNC:12482]	17	-1	4269259	4366628	-0.028146214742593934	6.598751122850129	-1.2800781799746295	0.20094937973098262	0.7215835844156622	-1.2788514281127201	FALSE
ENSG00000272825	NA	AL844908.1	AL844908.1	lncRNA	novel transcript	21	1	44936303	44936954	-0.09893698535286588	1.1346801552196755	-1.280096982560539	0.20097385835350418	0.7215835844156622	-1.278781931529482	FALSE
ENSG00000198223	1438	CSF2RA	CSF2RA	protein_coding	colony stimulating factor 2 receptor alpha subunit [Source:HGNC Symbol;Acc:HGNC:2435]	X	1	1268800	1310381	0.08196131108859284	7.432146923946906	1.2802385624542758	0.20097661938444045	0.7215835844156622	1.278774093150169	FALSE
ENSG00000125247	84899	TMTC4	TMTC4	protein_coding	transmembrane O-mannosyltransferase targeting cadherins 4 [Source:HGNC Symbol;Acc:HGNC:25904]	13	-1	100603927	100675093	-0.06797544829403268	3.6973686564240564	-1.2798895663591212	0.20107661478561742	0.7215835844156622	-1.2784902659302393	FALSE
ENSG00000165675	10495	ENOX2	ENOX2	protein_coding	ecto-NOX disulfide-thiol exchanger 2 [Source:HGNC Symbol;Acc:HGNC:2259]	X	-1	130623369	130903317	-0.04701271993042333	4.841063459068265	-1.2797158873057606	0.20108852839767719	0.7215835844156622	-1.2784564571669548	FALSE
ENSG00000120262	80129	CCDC170	CCDC170	protein_coding	coiled-coil domain containing 170 [Source:HGNC Symbol;Acc:HGNC:21177]	6	1	151494017	151621193	0.10057152412077386	4.232049827128259	1.2799732075737926	0.20110853026706232	0.7215835844156622	1.2783996986192039	FALSE
ENSG00000168528	347735	SERINC2	SERINC2	protein_coding	serine incorporator 2 [Source:HGNC Symbol;Acc:HGNC:23231]	1	1	31409565	31434680	-0.13727665894403263	1.9860751703533421	-1.2802367760858997	0.2011146615046126	0.7215835844156622	-1.278382301063133	FALSE
ENSG00000079931	26002	MOXD1	MOXD1	protein_coding	monooxygenase DBH like 1 [Source:HGNC Symbol;Acc:HGNC:21063]	6	-1	132296055	132401475	-0.16670306756508518	-0.38727796662912917	-1.2795851732629842	0.20112127209736913	0.7215835844156622	-1.278363543756894	FALSE
ENSG00000115129	9540	TP53I3	TP53I3	protein_coding	tumor protein p53 inducible protein 3 [Source:HGNC Symbol;Acc:HGNC:19373]	2	-1	24077433	24085861	-0.1145054721309311	2.0753024116589676	-1.2798850122520937	0.2011358738069843	0.7215835844156622	-1.27832211355351	FALSE
ENSG00000153814	221895	JAZF1	JAZF1	protein_coding	JAZF zinc finger 1 [Source:HGNC Symbol;Acc:HGNC:28917]	7	-1	27830573	28180795	-0.057797751848247536	7.6749409619147295	-1.2796920968825416	0.20118246211220195	0.7215835844156622	-1.2781899407562967	FALSE
ENSG00000163661	5806	PTX3	PTX3	protein_coding	pentraxin 3 [Source:HGNC Symbol;Acc:HGNC:9692]	3	1	157436850	157443633	0.15041458073270259	0.11763745115092901	1.2793969634105786	0.20119274982949797	0.7215835844156622	1.2781607571199811	FALSE
ENSG00000186231	114792	KLHL32	KLHL32	protein_coding	kelch like family member 32 [Source:HGNC Symbol;Acc:HGNC:21221]	6	1	96924620	97140754	-0.12215353458345879	1.5002885531957713	-1.2793842646381905	0.20123625165446976	0.7215835844156622	-1.27803736554339	FALSE
ENSG00000136448	4836	NMT1	NMT1	protein_coding	N-myristoyltransferase 1 [Source:HGNC Symbol;Acc:HGNC:7857]	17	1	45051610	45109016	-0.027839044776262867	6.521788501765776	-1.2792127412292456	0.20123985061811817	0.7215835844156622	-1.2780271580661728	FALSE
ENSG00000261888	NA	AC144831.1	AC144831.1	lncRNA	novel transcript	17	1	83104255	83106910	0.12557991556079323	0.1450161166044415	1.2788596622710917	0.20138872302569474	0.7215835844156622	1.277605038775783	FALSE
ENSG00000251393	NA	AC005280.1	AC005280.1	lncRNA	novel transcript, antisense to NUMB and HEATR4	14	1	73462362	73477175	0.13782826873662768	-0.48067640063458444	1.2787346592777051	0.2014032710845408	0.7215835844156622	1.277563800786581	FALSE
ENSG00000078687	57690	TNRC6C	TNRC6C	protein_coding	trinucleotide repeat containing adaptor 6C [Source:HGNC Symbol;Acc:HGNC:29318]	17	1	77959240	78108835	-0.04824360683092177	6.917550271217356	-1.2791590513701052	0.2014100706237187	0.7215835844156622	-1.2775445275290338	FALSE
ENSG00000144597	85403	EAF1	EAF1	protein_coding	ELL associated factor 1 [Source:HGNC Symbol;Acc:HGNC:20907]	3	1	15427598	15450635	0.05158647041711806	4.8896851867129785	1.2787214528680424	0.20141762303586716	0.7215835844156622	1.2775231208133315	FALSE
ENSG00000254087	4067	LYN	LYN	protein_coding	LYN proto-oncogene, Src family tyrosine kinase [Source:HGNC Symbol;Acc:HGNC:6735]	8	1	55879835	56014169	0.06929328181019123	10.702298929683671	1.2786762115141617	0.20147733475983912	0.7215835844156622	1.2773538932556994	FALSE
ENSG00000100426	9889	ZBED4	ZBED4	protein_coding	zinc finger BED-type containing 4 [Source:HGNC Symbol;Acc:HGNC:20721]	22	1	49853844	49890080	-0.044539634007499274	4.880306466819537	-1.2783905939325229	0.20151568726127952	0.7215835844156622	-1.2772452186463232	FALSE
ENSG00000132581	6388	SDF2	SDF2	protein_coding	stromal cell derived factor 2 [Source:HGNC Symbol;Acc:HGNC:10675]	17	-1	28648346	28662189	0.04078748944698507	4.531958565755306	1.278430454860343	0.20153066992871688	0.7215835844156622	1.2772027682628542	FALSE
ENSG00000143515	57198	ATP8B2	ATP8B2	protein_coding	ATPase phospholipid transporting 8B2 [Source:HGNC Symbol;Acc:HGNC:13534]	1	1	154325553	154351304	-0.08345324159722178	6.10323551779513	-1.2784909411098895	0.20157316418279356	0.7215835844156622	-1.2770823818352044	FALSE
ENSG00000132334	5791	PTPRE	PTPRE	protein_coding	protein tyrosine phosphatase receptor type E [Source:HGNC Symbol;Acc:HGNC:9669]	10	1	127907061	128085855	0.06443151891397036	8.338149038781511	1.2784533140244407	0.20157447432615977	0.7215835844156622	1.2770786704868111	FALSE
ENSG00000153207	25909	AHCTF1	AHCTF1	protein_coding	AT-hook containing transcription factor 1 [Source:HGNC Symbol;Acc:HGNC:24618]	1	-1	246839098	246931967	0.07183520940685728	7.056544746773114	1.278156855077666	0.20167316954006287	0.7216231410874749	1.2767991391823879	FALSE
ENSG00000036054	55773	TBC1D23	TBC1D23	protein_coding	TBC1 domain family member 23 [Source:HGNC Symbol;Acc:HGNC:25622]	3	1	100260992	100325251	0.041683628333507805	5.531235811251627	1.2779146290873629	0.2017145742712447	0.7216231410874749	1.276681899584823	FALSE
ENSG00000144134	11159	RABL2A	RABL2A	protein_coding	RAB, member of RAS oncogene family like 2A [Source:HGNC Symbol;Acc:HGNC:9799]	2	1	113627229	113643396	-0.054164979111757106	4.0599118416251345	-1.2778555362263495	0.2017668202990976	0.7216231410874749	-1.2765339873427795	FALSE
ENSG00000178028	55929	DMAP1	DMAP1	protein_coding	DNA methyltransferase 1 associated protein 1 [Source:HGNC Symbol;Acc:HGNC:18291]	1	1	44213455	44220681	-0.03916092985500663	4.138112603438124	-1.2777436725275129	0.201771617748461	0.7216231410874749	-1.2765204068203881	FALSE
ENSG00000042980	10863	ADAM28	ADAM28	protein_coding	ADAM metallopeptidase domain 28 [Source:HGNC Symbol;Acc:HGNC:206]	8	1	24294069	24359014	0.09392306296737551	4.808958702916442	1.2776606469280034	0.2018914923096261	0.721752703082474	1.2761811447514342	FALSE
ENSG00000168497	8436	CAVIN2	CAVIN2	protein_coding	caveolae associated protein 2 [Source:HGNC Symbol;Acc:HGNC:10690]	2	-1	191834310	191847088	0.09347359347888062	7.420538479993553	1.2777312776078495	0.20190090765745952	0.721752703082474	1.2761545041980866	FALSE
ENSG00000106785	9830	TRIM14	TRIM14	protein_coding	tripartite motif containing 14 [Source:HGNC Symbol;Acc:HGNC:16283]	9	-1	98069275	98119222	-0.0620283977856273	6.635455773259047	-1.2770074177170634	0.20204151779268267	0.7219180221638405	-1.2757567581238902	FALSE
ENSG00000140563	55784	MCTP2	MCTP2	protein_coding	multiple C2 and transmembrane domain containing 2 [Source:HGNC Symbol;Acc:HGNC:25636]	15	1	94231538	94483952	-0.1075119836359022	8.701323895038099	-1.2769225783465028	0.20208121683043712	0.7219180221638405	-1.2756444973674692	FALSE
ENSG00000021762	114879	OSBPL5	OSBPL5	protein_coding	oxysterol binding protein like 5 [Source:HGNC Symbol;Acc:HGNC:16392]	11	-1	3087107	3166739	-0.08080316674562393	5.087994917963897	-1.277083417341138	0.202129023650601	0.7219180221638405	-1.2755093307941054	FALSE
ENSG00000151287	93081	TEX30	TEX30	protein_coding	testis expressed 30 [Source:HGNC Symbol;Acc:HGNC:25188]	13	-1	102765888	102773811	0.06631353013510832	2.250141063179021	1.276588848627464	0.20213829226113786	0.7219180221638405	1.2754831278926202	FALSE
ENSG00000114626	80325	ABTB1	ABTB1	protein_coding	ankyrin repeat and BTB domain containing 1 [Source:HGNC Symbol;Acc:HGNC:18275]	3	1	127672935	127680926	0.08498212413331707	8.144715144924243	1.2766888880498513	0.20217986514600755	0.7219180221638405	1.2753656096989576	FALSE
ENSG00000106829	7091	TLE4	TLE4	protein_coding	TLE family member 4, transcriptional corepressor [Source:HGNC Symbol;Acc:HGNC:11840]	9	1	79571773	79726882	0.05633146124671651	7.67160932759113	1.27506555321369	0.20274917335918688	0.7237842181759143	1.2737580586977315	FALSE
ENSG00000116729	79971	WLS	WLS	protein_coding	Wnt ligand secretion mediator [Source:HGNC Symbol;Acc:HGNC:30238]	1	-1	68098473	68233120	0.14513870392421957	6.4184373633085325	1.2755730051610226	0.20280456338018202	0.7238153664496096	1.2736018299752223	FALSE
ENSG00000121067	8405	SPOP	SPOP	protein_coding	speckle type BTB/POZ protein [Source:HGNC Symbol;Acc:HGNC:11254]	17	-1	49598884	49678163	0.02893996043783975	6.613106500723799	1.274504451361137	0.20294631132743088	0.7238212475460162	1.273202168396709	FALSE
ENSG00000140612	23478	SEC11A	SEC11A	protein_coding	SEC11 homolog A, signal peptidase complex subunit [Source:HGNC Symbol;Acc:HGNC:17718]	15	-1	84669538	84716460	0.034728464028773054	6.288358969970063	1.274272280752647	0.20303251103052444	0.7238212475460162	1.2729592257691134	FALSE
ENSG00000277406	NA	SEC22B4P	SEC22B4P	transcribed_unprocessed_pseudogene	SEC22 homolog B4, pseudogene [Source:HGNC Symbol;Acc:HGNC:53892]	1	-1	146321214	146401647	-0.08763654375000751	2.3444614269061663	-1.2743905207088835	0.20303969355102758	0.7238212475460162	-1.2729389861620108	FALSE
ENSG00000167978	23524	SRRM2	SRRM2	protein_coding	serine/arginine repetitive matrix 2 [Source:HGNC Symbol;Acc:HGNC:16639]	16	1	2752626	2772538	0.035420233778760135	9.608198989115595	1.2740332276325805	0.20308764629392106	0.7238212475460162	1.2728038736040703	FALSE
ENSG00000135679	4193	MDM2	MDM2	protein_coding	MDM2 proto-oncogene [Source:HGNC Symbol;Acc:HGNC:6973]	12	1	68808177	68850686	0.08348959317709781	6.680267321403019	1.2740001991064742	0.20310854308675586	0.7238212475460162	1.2727450016726094	FALSE
ENSG00000164309	202333	CMYA5	CMYA5	protein_coding	cardiomyopathy associated 5 [Source:HGNC Symbol;Acc:HGNC:14305]	5	1	79689836	79800240	-0.08942856285564105	0.89747315178114	-1.2738062353851543	0.20316163041349533	0.7238212475460162	-1.2725954601133846	FALSE
ENSG00000271554	NA	AL138787.2	AL138787.2	lncRNA	novel transcript, antisense to EIF2C3	1	-1	35992109	36013630	0.13656934704281942	0.9616943363037486	1.2737996418570792	0.20317110972887026	0.7238212475460162	1.2725687608477045	FALSE
ENSG00000050130	51528	JKAMP	JKAMP	protein_coding	JNK1/MAPK8 associated membrane protein [Source:HGNC Symbol;Acc:HGNC:20184]	14	1	59484443	59505410	0.04939613901840545	5.401450186411853	1.273715395293737	0.20317953141740405	0.7238212475460162	1.272545041235326	FALSE
ENSG00000139131	51067	YARS2	YARS2	protein_coding	tyrosyl-tRNA synthetase 2 [Source:HGNC Symbol;Acc:HGNC:24249]	12	-1	32727490	32755897	-0.058899748659987594	4.024136717867394	-1.2734937696000181	0.2032769257484307	0.7239126201831189	-1.2722707829515159	FALSE
ENSG00000185774	80333	KCNIP4	KCNIP4	protein_coding	potassium voltage-gated channel interacting protein 4 [Source:HGNC Symbol;Acc:HGNC:30083]	4	-1	20728606	21948772	-0.19278190719306787	0.4671154212042855	-1.2740302883651182	0.20329852192106673	0.7239126201831189	-1.2722099820112238	FALSE
ENSG00000100316	6122	RPL3	RPL3	protein_coding	ribosomal protein L3 [Source:HGNC Symbol;Acc:HGNC:10332]	22	-1	39312882	39320389	-0.07607468329121225	9.197996172044203	-1.2731235279660897	0.20346184462740638	0.7241290373039985	-1.27175032244681	FALSE
ENSG00000102226	8237	USP11	USP11	protein_coding	ubiquitin specific peptidase 11 [Source:HGNC Symbol;Acc:HGNC:12609]	X	1	47232690	47248328	-0.05925909565758136	4.333724765194447	-1.2728899990185827	0.20356539291912157	0.7241290373039985	-1.2714590326406807	FALSE
ENSG00000140993	91151	TIGD7	TIGD7	protein_coding	tigger transposable element derived 7 [Source:HGNC Symbol;Acc:HGNC:18331]	16	-1	3298808	3305729	0.05188904134173278	3.071960201921136	1.2726394988641057	0.20356558440163303	0.7241290373039985	1.271458494084657	FALSE
ENSG00000257497	NA	AC121761.1	AC121761.1	lncRNA	novel transcript, antisense to GLIPR1	12	-1	75483454	75489820	-0.0844011276710055	1.848733338622598	-1.2728683286194362	0.20356944636748378	0.7241290373039985	-1.2714476321533001	FALSE
ENSG00000171100	4534	MTM1	MTM1	protein_coding	myotubularin 1 [Source:HGNC Symbol;Acc:HGNC:7448]	X	1	150568619	150673322	0.044865075692788636	6.017840057086449	1.272678170391034	0.20359272333716313	0.7241290373039985	1.2713821679340405	FALSE
ENSG00000104324	10404	CPQ	CPQ	protein_coding	carboxypeptidase Q [Source:HGNC Symbol;Acc:HGNC:16910]	8	1	96645242	97149654	0.07926843320103139	8.985958726716618	1.2724795337817283	0.20370121954095996	0.72418124907113135	1.2710771047460976	FALSE
ENSG00000132950	9205	ZMYM5	ZMYM5	protein_coding	zinc finger MYM-type containing 5 [Source:HGNC Symbol;Acc:HGNC:13029]	13	-1	19823482	19863649	-0.03302305333833555	5.137316330015137	-1.2721071777123838	0.20376391447122955	0.72418124907113135	-1.2709008767751078	FALSE
ENSG00000129351	3609	ILF3	ILF3	protein_coding	interleukin enhancer binding factor 3 [Source:HGNC Symbol;Acc:HGNC:6038]	19	1	10654261	10692417	-0.045502775564655984	6.710894451087659	-1.2720117214326447	0.20384499922134663	0.72418124907113135	-1.270673015730856	FALSE
ENSG00000141627	54808	DYM	DYM	protein_coding	dymeclin [Source:HGNC Symbol;Acc:HGNC:21317]	18	-1	49041474	49461347	-0.03109772506310371	6.724942143575862	-1.2719916505405298	0.2038554232404025	0.72418124907113135	-1.2706437273649498	FALSE
ENSG00000213763	NA	ACTBP2	ACTBP2	processed_pseudogene	ACTB pseudogene 2 [Source:HGNC Symbol;Acc:HGNC:135]	5	1	77784881	77786003	0.10623393123194336	0.9398871186165386	1.2718316935605567	0.20388473803551949	0.72418124907113135	1.270561367428498	FALSE
ENSG00000198492	51441	YTHDF2	YTHDF2	protein_coding	YTH N6-methyladenosine RNA binding protein 2 [Source:HGNC Symbol;Acc:HGNC:31675]	1	1	28736621	28769775	-0.02941670960603382	5.427990396027805	-1.2717029999056213	0.2038875323766121	0.72418124907113135	-1.2705535171752393	FALSE
ENSG00000117448	10327	AKR1A1	AKR1A1	protein_coding	aldo-keto reductase family 1 member A1 [Source:HGNC Symbol;Acc:HGNC:380]	1	1	45550543	45570049	-0.06298109083235826	4.151735141256455	-1.271313473152521	0.2040349318048209	0.7245388798591065	-1.2701395330634493	FALSE
ENSG00000177034	345778	MTX3	MTX3	protein_coding	metaxin 3 [Source:HGNC Symbol;Acc:HGNC:24812]	5	-1	79976731	79991265	-0.09248222907527781	3.4675319516442693	-1.2713521284838607	0.20408893051668436	0.7245647519442185	-1.2699879274525978	FALSE
ENSG00000182326	716	C1S	C1S	protein_coding	complement C1s [Source:HGNC Symbol;Acc:HGNC:1247]	12	1	6988259	7071032	-0.06672759938482642	3.581867295838593	-1.2710630736341966	0.2041433810568237	0.724592215920456	-1.269835082849879	FALSE
ENSG00000100722	79882	ZC3H14	ZC3H14	protein_coding	zinc finger CCCH-type containing 14 [Source:HGNC Symbol;Acc:HGNC:20509]	14	1	88562970	88627596	-0.043206448567747024	4.826646384029956	-1.2708058047281354	0.20421801734986447	0.724691298813486	-1.2696256243082655	FALSE
ENSG00000101986	215	ABCD1	ABCD1	protein_coding	ATP binding cassette subfamily D member 1 [Source:HGNC Symbol;Acc:HGNC:61]	X	1	153724856	153744755	0.053279277482285003	4.346786902455712	1.2707081495990205	0.20433118904594255	0.7249270524454746	1.2693081266242432	FALSE
ENSG00000254468	NA	AC069287.1	AC069287.1	lncRNA	novel transcript	11	-1	112967	125927	-0.1640748844684421	-0.2788899016495129	-1.2701656174724196	0.20452848251937286	0.7254249485090004	-1.2687549351482577	FALSE
ENSG00000171631	5031	P2RY6	P2RY6	protein_coding	pyrimidinergic receptor P2Y6 [Source:HGNC Symbol;Acc:HGNC:8543]	11	1	73264505	73298617	0.15872647197031609	1.1660608235504915	1.2697305386161297	0.20457408019307644	0.7254249485090004	1.2686271389842445	FALSE
ENSG00000166226	10576	CCT2	CCT2	protein_coding	chaperonin containing TCP1 subunit 2 [Source:HGNC Symbol;Acc:HGNC:1615]	12	1	69585426	69601570	-0.055198546424361616	4.76989907920712	-1.2696010043318726	0.20467644921901676	0.7254249485090004	-1.2683403057408853	FALSE
ENSG00000154845	9989	PPP4R1	PPP4R1	protein_coding	protein phosphatase 4 regulatory subunit 1 [Source:HGNC Symbol;Acc:HGNC:9320]	18	-1	9546791	9615240	0.07876688268633014	7.616758001263414	1.269637974417299	0.20469600597190712	0.7254249485090004	1.2682855205006696	FALSE
ENSG00000183530	253143	PRR14L	PRR14L	protein_coding	proline rich 14 like [Source:HGNC Symbol;Acc:HGNC:28738]	22	-1	31676256	31750140	0.03332201187525907	6.592030698036566	1.269464713509822	0.2047053703580617	0.7254249485090004	1.2682592889585098	FALSE
ENSG00000185100	122622	ADSSL1	ADSSL1	protein_coding	adenylosuccinate synthase like 1 [Source:HGNC Symbol;Acc:HGNC:20093]	14	1	104724186	104747325	-0.1252582183543568	-0.3704050224220152	-1.2691362200923488	0.20476719405625202	0.7254782884893844	-1.2680861301538704	FALSE
ENSG00000172531	5499	PPP1CA	PPP1CA	protein_coding	protein phosphatase 1 catalytic subunit alpha [Source:HGNC Symbol;Acc:HGNC:9281]	11	-1	67398183	67421183	0.049279503417936965	7.169523887877896	1.269204333589378	0.2048235012052476	0.7255120637576148	1.267928455444901	FALSE
ENSG00000121073	10237	SLC35B1	SLC35B1	protein_coding	solute carrier family 35 member B1 [Source:HGNC Symbol;Acc:HGNC:20798]	17	-1	49700934	49709014	-0.0370595987051443	3.7538064203707093	-1.2686255453572042	0.2049731468180526	0.7258763653641127	-1.2675095618204375	FALSE
ENSG00000174136	285704	RGMB	RGMB	protein_coding	repulsive guidance molecule BMP co-receptor b [Source:HGNC Symbol;Acc:HGNC:26896]	5	1	98768650	98798643	-0.12329965537441834	2.0958665336092466	-1.2688736899915831	0.20503847806403194	0.7259419843075096	-1.2673267538671935	FALSE
ENSG00000166783	9665	MARF1	MARF1	protein_coding	meiosis regulator and mRNA stability factor 1 [Source:HGNC Symbol;Acc:HGNC:29562]	16	-1	15594387	15643154	0.060800841043079146	8.127812232814962	1.2684926612558698	0.20508650654211713	0.7259463265574575	1.2671923890131398	FALSE
ENSG00000149591	6876	TAGLN	TAGLN	protein_coding	transgelin [Source:HGNC Symbol;Acc:HGNC:11553]	11	1	117199370	117207464	0.09744442228239869	3.1507572940127067	1.268551263091345	0.20518587531065727	0.725993528260653	1.2669144667599626	FALSE
ENSG00000170190	9121	SLC16A5	SLC16A5	protein_coding	solute carrier family 16 member 5 [Source:HGNC Symbol;Acc:HGNC:10926]	17	1	75087727	75106162	0.05879032034553244	5.100400654553222	1.2681453706927246	0.2052737226542646	0.725993528260653	1.2666688499888228	FALSE
ENSG00000104907	55621	TRMT1	TRMT1	protein_coding	tRNA methyltransferase 1 [Source:HGNC Symbol;Acc:HGNC:25980]	19	-1	13104902	13117567	-0.059269791161532304	3.6671910264808933	-1.2675567497829017	0.20538454788892332	0.725993528260653	-1.2663590971544865	FALSE
ENSG00000274602	NA	PI4KAP1	PI4KAP1	transcribed_unprocessed_pseudogene	phosphatidylinositol 4-kinase alpha pseudogene 1 [Source:HGNC Symbol;Acc:HGNC:33576]	22	-1	18533646	18577968	-0.12965321258398843	2.670175618560484	-1.2683237586078806	0.20544759342386737	0.725993528260653	-1.2661829411941248	FALSE
ENSG00000105223	23646	PLD3	PLD3	protein_coding	phospholipase D family member 3 [Source:HGNC Symbol;Acc:HGNC:17158]	19	1	40348456	40380439	-0.05054409040050967	6.386363116954532	-1.2675556771032372	0.20546089432147965	0.725993528260653	-1.266145782083851	FALSE
ENSG00000140632	84656	GLYR1	GLYR1	protein_coding	glyoxylate reductase 1 homolog [Source:HGNC Symbol;Acc:HGNC:24434]	16	-1	4803203	4847288	0.030413118356231728	6.875396247584124	1.2672863717065699	0.2054834364948896	0.725993528260653	1.2660828093405978	FALSE
ENSG00000116171	6342	SCP2	SCP2	protein_coding	sterol carrier protein 2 [Source:HGNC Symbol;Acc:HGNC:10606]	1	1	52927276	53051698	-0.053261359521100005	5.371700235253225	-1.2673344258042103	0.20550306729104498	0.725993528260653	-1.2660279737720022	FALSE
ENSG00000214784	NA	AC010468.1	AC010468.1	processed_pseudogene	ribosomal protein S3A (RPS3A) pseudogene	5	-1	111192226	111193042	-0.1837053806221329	-0.33118937711918034	-1.2670778195203987	0.20551075757847007	0.725993528260653	-1.266006493190745	FALSE
ENSG00000249476	NA	AC008467.1	AC008467.1	lncRNA	novel transcript	5	-1	109237120	109326369	0.09541670977150218	2.991412945813967	1.2674550508178706	0.20552108713767825	0.725993528260653	1.2659776414906183	FALSE
ENSG00000282988	NA	AL031777.3	AL031777.3	protein_coding	novel protein	6	-1	26195595	26199293	-0.11403879877317413	2.03750848836635	-1.2672976969145833	0.20560734784190474	0.7260885435784454	-1.265736746112409	FALSE
ENSG00000203546	NA	AL139353.1	AL139353.1	protein_coding	novel protein	14	-1	31334312	31457441	-0.07638152736447523	2.622983999218745	-1.2667904611875023	0.20565050831176826	0.7260885435784454	-1.26561624188038	FALSE
ENSG00000155313	29761	USP25	USP25	protein_coding	ubiquitin specific peptidase 25 [Source:HGNC Symbol;Acc:HGNC:12624]	21	1	15730025	15880069	0.05956899509985192	7.264960804430744	1.2666198343269912	0.20572199468368285	0.7260885435784454	1.2654166920174403	FALSE
ENSG00000234336	NA	JAZF1-AS1	JAZF1-AS1	lncRNA	JAZF1 antisense RNA 1 [Source:HGNC Symbol;Acc:HGNC:41218]	7	1	28180322	28243917	-0.09791925165272691	1.0281841364060387	-1.266482793787372	0.20578400143830083	0.7260885435784454	-1.2652436447301725	FALSE
ENSG00000076003	4175	MCM6	MCM6	protein_coding	minichromosome maintenance complex component 6 [Source:HGNC Symbol;Acc:HGNC:6949]	2	-1	135839626	135876443	-0.0728487409227867	3.819305624014173	-1.266136905000326	0.20589563642772382	0.7260885435784454	-1.264932191371222	FALSE
ENSG00000284959	NA	AC007262.2	AC007262.2	lncRNA	novel transcript, antisense to TSHR	14	-1	81012099	81170429	-0.06427480000898589	3.0073651920078337	-1.2661006107410222	0.20594952252251542	0.7260885435784454	-1.264781897054033	FALSE
ENSG00000160563	9442	MED27	MED27	protein_coding	mediator complex subunit 27 [Source:HGNC Symbol;Acc:HGNC:2377]	9	-1	131852928	132079867	-0.05352147331872459	4.986592966035707	-1.2659258573801928	0.2059781309738791	0.7260885435784454	-1.2647021165071977	FALSE
ENSG00000269399	NA	AC008764.6	AC008764.6	lncRNA	novel transcript	19	1	16542746	16544814	-0.10702546785737155	0.1386862052339387	-1.2656544690039122	0.20602425869308824	0.7260885435784454	-1.2645734968318052	FALSE
ENSG00000156504	159090	FAM122B	FAM122B	protein_coding	family with sequence similarity 122B [Source:HGNC Symbol;Acc:HGNC:30490]	X	-1	134769566	134797232	-0.04616187633627433	5.463405780382055	-1.2657527729630438	0.206041281438262	0.7260885435784454	-1.2645260369476439	FALSE
ENSG00000120071	284058	KANSL1	KANSL1	protein_coding	KAT8 regulatory NSL complex subunit 1 [Source:HGNC Symbol;Acc:HGNC:24565]	17	-1	46029916	46225389	-0.04894218902404468	7.967610439730586	-1.2661941562938652	0.20605503827340466	0.7260885435784454	-1.2644876845918411	FALSE
ENSG00000204344	8859	STK19	STK19	protein_coding	serine/threonine kinase 19 [Source:HGNC Symbol;Acc:HGNC:11398]	6	1	31971091	31982821	0.05046325004128027	2.8403785781831283	1.2656551633840263	0.2060629081833742	0.7260885435784454	1.2644657450920307	FALSE
ENSG00000054392	55733	HHAT	HHAT	protein_coding	hedgehog acyltransferase [Source:HGNC Symbol;Acc:HGNC:18270]	1	1	210328252	210676296	-0.08254321763438632	3.2802248634813522	-1.2655131620088491	0.2061353744871025	0.7261789220234947	-1.2642637542945343	FALSE
ENSG00000274425	NA	AC114271.1	AC114271.1	lncRNA	novel transcript, antisense to ICAM3	19	1	10333436	10336248	0.09633566933991444	3.7499678229659263	1.2652914303340865	0.20623619288377704	0.7262665417383732	1.2639828213414452	FALSE
ENSG00000123485	55355	HJURP	HJURP	protein_coding	Holliday junction recognition protein [Source:HGNC Symbol;Acc:HGNC:25444]	2	-1	233833416	233854566	-0.15166098272947887	0.1355837715515607	-1.2651405576491723	0.20625389184175966	0.7262665417383732	-1.2639335130503333	FALSE
ENSG00000140382	10363	HMG20A	HMG20A	protein_coding	high mobility group 20A [Source:HGNC Symbol;Acc:HGNC:5001]	15	1	77420412	77485607	-0.045855219566901084	5.1746211022662765	-1.2649941075118947	0.20632543381649898	0.7263535642141888	-1.2637342324830991	FALSE
ENSG00000245750	NA	DRAIC	DRAIC	lncRNA	downregulated RNA in cancer, inhibitor of cell invasion and migration [Source:HGNC Symbol;Acc:HGNC:27082]	15	1	69462921	69843120	0.11439836287701155	5.010211559402549	1.2645399706663993	0.2065227125822302	0.7265310882856545	1.2631849712235745	FALSE
ENSG00000124217	27304	MOCS3	MOCS3	protein_coding	molybdenum cofactor synthesis 3 [Source:HGNC Symbol;Acc:HGNC:15765]	20	1	50958818	50963929	-0.06004007187423088	2.3030003518073126	-1.2642694992378465	0.20652291177569035	0.7265310882856545	-1.2631844168240158	FALSE
ENSG00000139508	283537	SLC46A3	SLC46A3	protein_coding	solute carrier family 46 member 3 [Source:HGNC Symbol;Acc:HGNC:27501]	13	-1	28700064	28718970	0.04490842523138827	5.525533488634865	1.2643049074226071	0.20655088514916117	0.7265310882856545	1.2631065645795818	FALSE
ENSG00000284999	NA	AL591518.1	AL591518.1	lncRNA	novel transcript	6	-1	105679378	105893041	0.25092501818170665	0.7273907155419894	1.2642333957626846	0.20656321960800314	0.7265310882856545	1.2630722391780869	FALSE
ENSG00000260167	NA	AC093249.2	AC093249.2	lncRNA	novel transcript, antisense to ZNF689	16	1	30585907	30608593	-0.09699044361506926	0.880521714471728	-1.2640052295610262	0.20661130584888152	0.7265354715533896	-1.2629384348256467	FALSE
ENSG00000277449	NA	CEBPB-AS1	CEBPB-AS1	lncRNA	CEBPB antisense RNA 1 [Source:HGNC Symbol;Acc:HGNC:51226]	20	-1	50184598	50191498	0.08313359650103536	1.8676543193268276	1.263679002511858	0.20678330604539194	0.726975489589772	1.262460013570317	FALSE
ENSG00000163006	165055	CCDC138	CCDC138	protein_coding	coiled-coil domain containing 138 [Source:HGNC Symbol;Acc:HGNC:26531]	2	1	108786757	108885477	-0.06325933363047298	3.2688311798645255	-1.263000059780892	0.2070457811232908	0.7272775370338886	-1.2617304914508654	FALSE
ENSG00000196968	170384	FUT11	FUT11	protein_coding	fucosyltransferase 11 [Source:HGNC Symbol;Acc:HGNC:19233]	10	1	73772276	73780251	-0.06529486737679324	4.849695409163886	-1.2629045826292107	0.20715784392630415	0.7272775370338886	-1.2614192290249577	FALSE
ENSG00000181274	23401	FRAT2	FRAT2	protein_coding	FRAT regulator of WNT signaling pathway 2 [Source:HGNC Symbol;Acc:HGNC:16048]	10	-1	97332497	97334729	0.0843892784999083	7.4565741664503955	1.262566127180594	0.2071969085331423	0.7272775370338886	1.2613107530159127	FALSE
ENSG00000115942	4999	ORC2	ORC2	protein_coding	origin recognition complex subunit 2 [Source:HGNC Symbol;Acc:HGNC:8488]	2	-1	200908977	200963680	-0.0382239279137595	5.796646392014735	-1.262072742982251	0.2073399850611103	0.7272775370338886	-1.2609135796225202	FALSE
ENSG00000263001	2969	GTF2I	GTF2I	protein_coding	general transcription factor IIi [Source:HGNC Symbol;Acc:HGNC:4659]	7	1	74650231	74760692	-0.04578418519680483	5.228251723776958	-1.261891215494549	0.20741240983220569	0.7272775370338886	-1.2607126078298203	FALSE
ENSG00000143337	26092	TOR1AIP1	TOR1AIP1	protein_coding	torsin 1A interacting protein 1 [Source:HGNC Symbol;Acc:HGNC:29456]	1	1	179882042	179925000	0.06193481578638238	6.423873968401307	1.2616925370294747	0.2074700188971106	0.7272775370338886	1.2605527845535462	FALSE
ENSG00000136854	6812	STXBP1	STXBP1	protein_coding	syntaxin binding protein 1 [Source:HGNC Symbol;Acc:HGNC:11444]	9	1	127579370	127696027	-0.06581434981560053	3.0169594425007356	-1.2617249793837122	0.20747702647351748	0.7272775370338886	-1.2605333458196166	FALSE
ENSG00000250303	283140	LINC02762	LINC02762	lncRNA	long intergenic non-protein coding RNA 2762 [Source:HGNC Symbol;Acc:HGNC:27443]	11	1	112270749	112362534	-0.07013025617852753	3.1204676256587267	-1.2615722113280765	0.20757456191364465	0.7272775370338886	-1.2602628358848573	FALSE
ENSG00000101639	55125	CEP192	CEP192	protein_coding	centrosomal protein 192 [Source:HGNC Symbol;Acc:HGNC:25515]	18	1	12991362	13125052	-0.037024661304465134	6.0835165598782694	-1.2616132057284475	0.20758324136599984	0.7272775370338886	-1.260238768301921	FALSE
ENSG00000112294	7915	ALDH5A1	ALDH5A1	protein_coding	aldehyde dehydrogenase 5 family member A1 [Source:HGNC Symbol;Acc:HGNC:408]	6	1	24494867	24537207	-0.09570263397048073	4.829054257772209	-1.261517985998519	0.20761764477034353	0.7272775370338886	-1.2601433769765618	FALSE
ENSG00000213988	7643	ZNF90	ZNF90	protein_coding	zinc finger protein 90 [Source:HGNC Symbol;Acc:HGNC:13165]	19	1	20077994	20127076	-0.1036298983915036	1.8456876224404006	-1.2610021245888785	0.20777246647574327	0.7272775370338886	-1.2597142401476675	FALSE
ENSG00000130783	84660	CCDC62	CCDC62	protein_coding	coiled-coil domain containing 62 [Source:HGNC Symbol;Acc:HGNC:30723]	12	1	122774526	122827528	0.06667255008746986	1.9401051703008232	1.2607728764513728	0.20784571035179344	0.7272775370338886	1.2595113026254077	FALSE
ENSG00000204315	63943	FKBPL	FKBPL	protein_coding	FKBP prolyl isomerase like [Source:HGNC Symbol;Acc:HGNC:13949]	6	-1	32128707	32130288	0.08148282282006303	0.9863855849761121	1.2605071496059663	0.20788132034137996	0.7272775370338886	1.2594126564170731	FALSE
ENSG00000136738	8027	STAM	STAM	protein_coding	signal transducing adaptor molecule [Source:HGNC Symbol;Acc:HGNC:11357]	10	1	17644151	17716824	0.04574802344555451	5.106297236103904	1.2607245592570875	0.2078977684114614	0.7272775370338886	1.2593670963808783	FALSE
ENSG00000070269	54916	TMEM260	TMEM260	protein_coding	transmembrane protein 260 [Source:HGNC Symbol;Acc:HGNC:20185]	14	1	56488354	56650606	-0.0675171313323073	5.678969876278843	-1.2605189508416956	0.20790120892202807	0.7272775370338886	-1.2593575667310328	FALSE
ENSG00000251349	100526694	MSANTD3-TMEFF1	MSANTD3-TMEFF1	protein_coding	MSANTD3-TMEFF1 readthrough [Source:HGNC Symbol;Acc:HGNC:38838]	9	1	100442271	100577636	-0.0818327376274528	1.1888937014697774	-1.2603639660026493	0.20794661916238666	0.7272775370338886	-1.25923179852988	FALSE
ENSG00000171988	221037	JMJD1C	JMJD1C	protein_coding	jumonji domain containing 1C [Source:HGNC Symbol;Acc:HGNC:12313]	10	-1	63167221	63521850	0.054310345978366925	8.544322538488972	1.2602406250795575	0.2080359708095432	0.7272775370338886	1.2589843883459468	FALSE
ENSG00000152795	9987	HNRNPDL	HNRNPDL	protein_coding	heterogeneous nuclear ribonucleoprotein D like [Source:HGNC Symbol;Acc:HGNC:5037]	4	-1	82422564	82430408	-0.043961850352852494	7.186212257827248	-1.2601914031498642	0.20807405563545436	0.7272775370338886	-1.2588789568132313	FALSE
ENSG00000197562	57799	RAB40C	RAB40C	protein_coding	RAB40C, member RAS oncogene family [Source:HGNC Symbol;Acc:HGNC:18285]	16	1	589357	629272	0.053508529409564076	5.292870191795584	1.26023335624231	0.2080931369822837	0.7272775370338886	1.258826138526359	FALSE
ENSG00000131370	9467	SH3BP5	SH3BP5	protein_coding	SH3 domain binding protein 5 [Source:HGNC Symbol;Acc:HGNC:10827]	3	-1	15254353	15341368	-0.04792918856317829	6.677292690670856	-1.2599921641722713	0.2080966942663049	0.7272775370338886	-1.2588162921439747	FALSE
ENSG00000132010	7568	ZNF20	ZNF20	protein_coding	zinc finger protein 20 [Source:HGNC Symbol;Acc:HGNC:12992]	19	-1	12092843	12140355	-0.10155113537036775	0.1306624614897038	-1.2597932496523887	0.2081402282535558	0.7272775370338886	-1.2586958021520949	FALSE
ENSG00000141096	64180	DPEP3	DPEP3	protein_coding	dipeptidase 3 [Source:HGNC Symbol;Acc:HGNC:23029]	16	-1	67975663	67980549	0.10595311631147242	3.1490374542883433	1.2598805612063835	0.2082060326405694	0.7272775370338886	1.2585137085549367	FALSE
ENSG00000244627	NA	TPTEP2	TPTEP2	transcribed_unprocessed_pseudogene	TPTE pseudogene 2 [Source:HGNC Symbol;Acc:HGNC:53828]	22	-1	38335762	38398929	-0.11580920740980355	-0.14106705493777066	-1.2596482104636668	0.20820754936625613	0.7272775370338886	-1.2585095119705756	FALSE
ENSG00000256294	7768	ZNF225	ZNF225	protein_coding	zinc finger protein 225 [Source:HGNC Symbol;Acc:HGNC:13018]	19	1	44112181	44134822	-0.0651502775640842	2.3798567250663	-1.2595071616113662	0.20823529796337448	0.7272775370338886	-1.258432739092784	FALSE
ENSG00000059588	6894	TARBP1	TARBP1	protein_coding	TAR (HIV-1) RNA binding protein 1 [Source:HGNC Symbol;Acc:HGNC:11568]	1	-1	234391313	234479179	-0.07539999477715309	4.419696222094525	-1.2597121561600584	0.20824728252671623	0.7272775370338886	-1.2583995833345638	FALSE
ENSG00000167548	8085	KMT2D	KMT2D	protein_coding	lysine methyltransferase 2D [Source:HGNC Symbol;Acc:HGNC:7133]	12	-1	49018975	49059774	0.06029732665056553	7.6087064118568835	1.2595157114937754	0.2082500257894723	0.7272775370338886	1.258391994186564	FALSE
ENSG00000112062	1432	MAPK14	MAPK14	protein_coding	mitogen-activated protein kinase 14 [Source:HGNC Symbol;Acc:HGNC:6876]	6	1	36027677	36111236	-0.10553835766213915	8.72676402541642	-1.2594981351353387	0.2082800135915961	0.7272775370338886	-1.2583090386245794	FALSE
ENSG00000166501	5579	PRKCB	PRKCB	protein_coding	protein kinase C beta [Source:HGNC Symbol;Acc:HGNC:9395]	16	1	23835983	24220611	0.052409576724061324	10.135159718776304	1.2596866857230884	0.20829159675332173	0.7272775370338886	1.2582769983247226	FALSE
ENSG00000242299	NA	AC073861.1	AC073861.1	processed_pseudogene	ribosomal protein S18 (RPS18) pseudogene	3	-1	101576489	101576947	-0.1459611665805487	1.9872407203737068	-1.25934531015378	0.20830317380707813	0.7272775370338886	-1.2582449762108305	FALSE
ENSG00000102409	56271	BEX4	BEX4	protein_coding	brain expressed X-linked 4 [Source:HGNC Symbol;Acc:HGNC:25475]	X	1	103215108	103217246	0.06405659019884391	3.6042879283700913	1.2592469497843903	0.2084481550977755	0.7272775370338886	1.2578440673737261	FALSE
ENSG00000155393	55027	HEATR3	HEATR3	protein_coding	HEAT repeat containing 3 [Source:HGNC Symbol;Acc:HGNC:26087]	16	1	50065970	50107272	-0.04947658353555884	4.257748017153423	-1.2591576850216615	0.20846941774889105	0.7272775370338886	-1.2577852879240181	FALSE
ENSG00000039068	999	CDH1	CDH1	protein_coding	cadherin 1 [Source:HGNC Symbol;Acc:HGNC:1748]	16	1	68737292	68835541	0.1416740891913634	0.31034211886284857	1.2588784155782333	0.20848399480722493	0.7272775370338886	1.2577449929449342	FALSE
ENSG00000112715	7422	VEGFA	VEGFA	protein_coding	vascular endothelial growth factor A [Source:HGNC Symbol;Acc:HGNC:12680]	6	1	43770184	43786487	0.07627158878333828	3.200020808166612	1.259009619238795	0.2085434287734386	0.7272775370338886	1.257580722328444	FALSE
ENSG00000108604	6603	SMARCD2	SMARCD2	protein_coding	SWI/SNF related, matrix associated, actin dependent regulator of chromatin, subfamily d, member 2 [Source:HGNC Symbol;Acc:HGNC:11107]	17	-1	63832081	63843065	0.03139741000512686	5.751309970760855	1.2587573437022155	0.20855886121670325	0.7272775370338886	1.25753807386819	FALSE
ENSG00000175197	1649	DDIT3	DDIT3	protein_coding	DNA damage inducible transcript 3 [Source:HGNC Symbol;Acc:HGNC:2726]	12	-1	57516588	57521737	0.0734825075312946	3.767613574662062	1.2587714699724146	0.20858501662396248	0.7272775370338886	1.2574657970922865	FALSE
ENSG00000176890	7298	TYMS	TYMS	protein_coding	thymidylate synthetase [Source:HGNC Symbol;Acc:HGNC:12441]	18	1	657653	673578	-0.15480443631284801	1.2711221115915765	-1.2585601228443974	0.20861313715195023	0.7272775370338886	-1.2573880973096982	FALSE
ENSG00000135617	84279	PRADC1	PRADC1	protein_coding	protease associated domain containing 1 [Source:HGNC Symbol;Acc:HGNC:16047]	2	-1	73228010	73233239	0.08707227887988322	1.1730988689183681	1.2584262178181251	0.2086323423022229	0.7272775370338886	1.2573350359542674	FALSE
ENSG00000164953	91147	TMEM67	TMEM67	protein_coding	transmembrane protein 67 [Source:HGNC Symbol;Acc:HGNC:28396]	8	1	93754844	93819234	-0.0967222830747112	1.2930784089904408	-1.2583985606283383	0.2086560855107947	0.7272775370338886	-1.2572694414217331	FALSE
ENSG00000153140	1070	CETN3	CETN3	protein_coding	centrin 3 [Source:HGNC Symbol;Acc:HGNC:1868]	5	-1	90392261	90409786	-0.06694628057547414	2.252912688210952	-1.2582146476492366	0.20870563745255497	0.7272775370338886	-1.257132563426907	FALSE
ENSG00000269755	NA	AC008758.6	AC008758.6	protein_coding	novel transcript	19	-1	12433103	12484816	0.12128910093740977	0.3538790955100297	1.2580322894364062	0.20880409708629388	0.7272775370338886	1.2568606569304188	FALSE
ENSG00000222011	222234	FAM185A	FAM185A	protein_coding	family with sequence similarity 185 member A [Source:HGNC Symbol;Acc:HGNC:22412]	7	1	102748971	102809225	-0.05530243572902416	3.435309938197923	-1.258143307371541	0.2088073589522855	0.7272775370338886	-1.2568516505391174	FALSE
ENSG00000089685	332	BIRC5	BIRC5	protein_coding	baculoviral IAP repeat containing 5 [Source:HGNC Symbol;Acc:HGNC:593]	17	1	78214186	78225636	-0.1705705846616678	-0.05639580809733671	-1.257877570710851	0.20883851137572948	0.7272775370338886	-1.256765640211348	FALSE
ENSG00000254692	NA	AL136295.1	AL136295.1	protein_coding	novel protein	14	-1	24189157	24213473	-0.03859101167900203	4.123977566480932	-1.2575177610283497	0.208990897707814	0.7276448517050287	-1.2563450428598475	FALSE
ENSG00000160191	5152	PDE9A	PDE9A	protein_coding	phosphodiesterase 9A [Source:HGNC Symbol;Acc:HGNC:8795]	21	1	42653621	42775509	-0.14867453194190317	1.9831313008742617	-1.2575703989955451	0.2090786071667461	0.7277057046182798	-1.2561030591199254	FALSE
ENSG00000124831	9208	LRRFIP1	LRRFIP1	protein_coding	LRR binding FLII interacting protein 1 [Source:HGNC Symbol;Acc:HGNC:6702]	2	1	237627587	237813682	0.045729634568850486	9.194433030745948	1.2572999491806909	0.20917155002880572	0.7277057046182798	1.2558467170588403	FALSE
ENSG00000133704	10526	IPO8	IPO8	protein_coding	importin 8 [Source:HGNC Symbol;Acc:HGNC:9853]	12	-1	30628988	30695869	0.045590120106981935	5.482472393040658	1.2569632701891704	0.20919162982772904	0.7277057046182798	1.2557913465924526	FALSE
ENSG00000116809	7709	ZBTB17	ZBTB17	protein_coding	zinc finger and BTB domain containing 17 [Source:HGNC Symbol;Acc:HGNC:12936]	1	-1	15941869	15976132	0.035744694165860125	4.5005768363329	1.2569733953400675	0.2091960374503842	0.7277057046182798	1.2557791929959043	FALSE
ENSG00000125520	56731	SLC2A4RG	SLC2A4RG	protein_coding	SLC2A4 regulator [Source:HGNC Symbol;Acc:HGNC:15930]	20	1	63739776	63744050	-0.06908351264666868	4.079676933293817	-1.256701988820693	0.20932251757156733	0.7277664573677982	-1.255430515199757	FALSE
ENSG00000116120	10056	FARSB	FARSB	protein_coding	phenylalanyl-tRNA synthetase subunit beta [Source:HGNC Symbol;Acc:HGNC:17800]	2	-1	222566899	222656092	-0.06274651026803113	4.156036988662052	-1.2564992841275204	0.20938593604443947	0.7277664573677982	-1.255255741896126	FALSE
ENSG00000182010	219790	RTKN2	RTKN2	protein_coding	rhotekin 2 [Source:HGNC Symbol;Acc:HGNC:19364]	10	-1	62183035	62268844	-0.12399882767410553	3.0984001127340295	-1.2567184428170417	0.2093921016066492	0.7277664573677982	-1.2552387524301314	FALSE
ENSG00000136059	50853	VILL	VILL	protein_coding	villin like [Source:HGNC Symbol;Acc:HGNC:30906]	3	1	37988059	38007188	-0.05134915625255765	3.400460646744719	-1.2563090023121226	0.2094241716233938	0.7277664573677982	-1.255150387993086	FALSE
ENSG00000076604	9618	TRAF4	TRAF4	protein_coding	TNF receptor associated factor 4 [Source:HGNC Symbol;Acc:HGNC:12034]	17	1	28744005	28750956	0.09261303702926016	1.9614610029561728	1.2561760726207953	0.20944809913544268	0.7277664573677982	1.2550844654700797	FALSE
ENSG00000083635	26747	NUFIP1	NUFIP1	protein_coding	nuclear FMR1 interacting protein 1 [Source:HGNC Symbol;Acc:HGNC:8057]	13	-1	44939249	44989471	-0.07437760097825352	1.6174858090076587	-1.2557529562669574	0.2095886830170864	0.727952046559272	-1.2546972539075265	FALSE
ENSG00000158023	144406	WDR66	WDR66	protein_coding	WD repeat domain 66 [Source:HGNC Symbol;Acc:HGNC:28506]	12	1	121918592	122003927	0.09385780827234558	0.9970563439555006	1.2558053257234667	0.20962256574239188	0.727952046559272	1.2546039585142945	FALSE
ENSG00000223959	NA	AFG3L1P	AFG3L1P	transcribed_unitary_pseudogene	AFG3 like matrix AAA peptidase subunit 1, pseudogene [Source:HGNC Symbol;Acc:HGNC:314]	16	1	89972586	90002161	-0.040385206531246	4.824813585924197	-1.2556816883897401	0.2096423049436057	0.727952046559272	-1.2545496120598691	FALSE
ENSG00000211772	NA	TRBC2	TRBC2	TR_C_gene	T cell receptor beta constant 2 [Source:HGNC Symbol;Acc:HGNC:12157]	7	1	142801041	142802748	-0.11088488082090375	6.7778366206843605	-1.2556275278364875	0.2097497349591593	0.7280447069039463	-1.2542538980366476	FALSE
ENSG00000069493	29121	CLEC2D	CLEC2D	protein_coding	C-type lectin domain family 2 member D [Source:HGNC Symbol;Acc:HGNC:14351]	12	1	9664969	9699553	-0.06139939789378346	7.692524447362281	-1.2557480031998496	0.20978077629791816	0.7280447069039463	-1.2541684734442782	FALSE
ENSG00000268797	NA	AC008537.1	AC008537.1	protein_coding	novel protein	19	1	40801297	40898282	0.0666313897253108	4.890456260729075	1.2556135528991306	0.20980980206696148	0.7280447069039463	1.2540886039028547	FALSE
ENSG00000109920	23360	FNBP4	FNBP4	protein_coding	formin binding protein 4 [Source:HGNC Symbol;Acc:HGNC:19752]	11	-1	47716494	47767443	-0.041730482172189554	6.779310377929029	-1.255082683950574	0.20992086191735124	0.7281679957583421	-1.2537830769057168	FALSE
ENSG00000197324	26020	LRP10	LRP10	protein_coding	LDL receptor related protein 10 [Source:HGNC Symbol;Acc:HGNC:14553]	14	1	22871740	22881713	0.07494211279645313	8.78307025380692	1.2547524894224111	0.21000694959386806	0.7281679957583421	1.2535463291585331	FALSE
ENSG00000148344	9536	PTGES	PTGES	protein_coding	prostaglandin E synthase [Source:HGNC Symbol;Acc:HGNC:9599]	9	-1	129738331	129753042	0.21054920116873976	-0.9729505539356492	1.2548169319448015	0.21001337729879518	0.7281679957583421	1.253528655293133	FALSE
ENSG00000182308	285429	DCAF4L1	DCAF4L1	protein_coding	DDB1 and CUL4 associated factor 4 like 1 [Source:HGNC Symbol;Acc:HGNC:27723]	4	1	41981756	41986465	0.10052939175452957	1.0458441208458085	1.2546479821294914	0.21006389239912385	0.7281679957583421	1.2533897706532753	FALSE
ENSG00000116273	148479	PHF13	PHF13	protein_coding	PHD finger protein 13 [Source:HGNC Symbol;Acc:HGNC:22983]	1	1	6613731	6624030	-0.0486723220492955	3.3839232966549226	-1.2545143159562802	0.2100800580890066	0.7281679957583421	-1.253345330316243	FALSE
ENSG00000101337	9777	TM9SF4	TM9SF4	protein_coding	transmembrane 9 superfamily member 4 [Source:HGNC Symbol;Acc:HGNC:30797]	20	1	32109714	32167258	0.037369947814092086	6.106507759223243	1.2542938967260648	0.21017275117711653	0.7282930579953815	1.2530905598855355	FALSE
ENSG00000162366	10158	PDZK1IP1	PDZK1IP1	protein_coding	PDZK1 interacting protein 1 [Source:HGNC Symbol;Acc:HGNC:16887]	1	-1	47183582	47191044	0.15845461816392525	5.83984859357374	1.2544400039702719	0.21022357541152192	0.7282930579953815	1.2529509020883807	FALSE
ENSG00000253366	NA	AC139272.1	AC139272.1	unprocessed_pseudogene	glucuronidase, beta (GUSB) pseudogene	5	1	70751184	70795914	-0.13306162219235818	-0.05909943594755164	-1.2541303958403875	0.21025699914275794	0.7282930579953815	-1.2528590717277026	FALSE
ENSG00000266412	8031	NCOA4	NCOA4	protein_coding	nuclear receptor coactivator 4 [Source:HGNC Symbol;Acc:HGNC:7671]	10	-1	46005088	46030714	0.08406036847578946	9.475403650820985	1.2540106008314822	0.210341298111317	0.7284146324177091	1.2526275106072933	FALSE
ENSG00000110013	54414	SIAE	SIAE	protein_coding	sialic acid acetylesterase [Source:HGNC Symbol;Acc:HGNC:18187]	11	-1	124633113	124695707	-0.06758712013365198	3.610633019444659	-1.25350193950341	0.21049999322408405	0.7284146324177091	-1.2521917726117855	FALSE
ENSG00000254481	NA	PTP4A2P2	PTP4A2P2	processed_pseudogene	PTP4A2 pseudogene 2 [Source:HGNC Symbol;Acc:HGNC:9638]	11	-1	134123828	134124329	0.13289284945780358	0.33593937884770564	1.2533857101361727	0.21052192867404582	0.7284146324177091	1.2521315619272304	FALSE
ENSG00000164576	79685	SAP30L	SAP30L	protein_coding	SAP30 like [Source:HGNC Symbol;Acc:HGNC:25663]	5	1	154445997	154461053	0.04860799927141546	5.662533878408914	1.2531550661314774	0.2105735302394486	0.7284146324177091	1.2519899385271251	FALSE
ENSG00000167785	148156	ZNF558	ZNF558	protein_coding	zinc finger protein 558 [Source:HGNC Symbol;Acc:HGNC:26422]	19	-1	8806170	8832314	-0.06372705273190338	2.901404502530964	-1.2529551095060896	0.21064951680705737	0.7284146324177091	-1.2517814348201077	FALSE
ENSG00000144028	23020	SNRNP200	SNRNP200	protein_coding	small nuclear ribonucleoprotein U5 subunit 200 [Source:HGNC Symbol;Acc:HGNC:30859]	2	-1	96274338	96321271	0.0557770353820759	6.855942366573733	1.2528346855225216	0.21070164214583678	0.7284146324177091	1.251638436710124	FALSE
ENSG00000140525	55215	FANCI	FANCI	protein_coding	FA complementation group I [Source:HGNC Symbol;Acc:HGNC:25568]	15	1	89243949	89317261	-0.0636823172486416	3.281365042180764	-1.2524598440897454	0.21081268331029263	0.7284146324177091	-1.2513338971043384	FALSE
ENSG00000136271	54606	DDX56	DDX56	protein_coding	DEAD-box helicase 56 [Source:HGNC Symbol;Acc:HGNC:18193]	7	-1	44565417	44575051	-0.04171412015121234	4.471298720940957	-1.252398300815279	0.2108515585785024	0.7284146324177091	-1.2512273058790497	FALSE
ENSG00000132604	7014	TERF2	TERF2	protein_coding	telomeric repeat binding factor 2 [Source:HGNC Symbol;Acc:HGNC:11729]	16	-1	69355567	69408571	-0.03931967570858674	5.42847760426152	-1.2523195959846762	0.2108523315044356	0.7284146324177091	-1.251225186754914	FALSE
ENSG00000185236	9230	RAB11B	RAB11B	protein_coding	RAB11B, member RAS oncogene family [Source:HGNC Symbol;Acc:HGNC:9761]	19	1	8389981	8404434	0.045985314689127144	6.410457169569235	1.2524646841127947	0.21086897072608218	0.7284146324177091	1.2511795685117564	FALSE
ENSG00000100209	150274	HSCB	HSCB	protein_coding	HscB mitochondrial iron-sulfur cluster cochaperone [Source:HGNC Symbol;Acc:HGNC:28913]	22	1	28742039	28757515	-0.053336228386630324	3.437942550685424	-1.2520589964675277	0.21093902658944882	0.7284146324177091	-1.2509875312647478	FALSE
ENSG00000156873	5261	PHKG2	PHKG2	protein_coding	phosphorylase kinase catalytic subunit gamma 2 [Source:HGNC Symbol;Acc:HGNC:8931]	16	1	30748293	30761176	0.036952873106184114	4.252702086360691	1.251950499489049	0.2110148923586789	0.7284146324177091	1.2507796199128924	FALSE
ENSG00000198093	65251	ZNF649	ZNF649	protein_coding	zinc finger protein 649 [Source:HGNC Symbol;Acc:HGNC:25741]	19	-1	51889235	51905040	-0.08585031198421555	1.2667145904829904	-1.25181825148394	0.21102210783436895	0.7284146324177091	-1.2507598486020934	FALSE
ENSG00000083123	594	BCKDHB	BCKDHB	protein_coding	branched chain keto acid dehydrogenase E1 subunit beta [Source:HGNC Symbol;Acc:HGNC:987]	6	1	80106647	80346270	-0.07214142918683031	3.8465915595186013	-1.2520293420893647	0.21103598104835652	0.7284146324177091	-1.2507218356247893	FALSE
ENSG00000265148	NA	TSPOAP1-AS1	TSPOAP1-AS1	lncRNA	TSPOAP1, SUPT4H1 and RNF43 antisense RNA 1 [Source:HGNC Symbol;Acc:HGNC:44148]	17	1	58324472	58415766	-0.054489760689246935	6.756908475873715	-1.2520370821921412	0.21104509057509138	0.7284146324177091	-1.2506968762608743	FALSE
ENSG00000100979	5360	PLTP	PLTP	protein_coding	phospholipid transfer protein [Source:HGNC Symbol;Acc:HGNC:9093]	20	-1	45898621	45912155	0.12197780293478984	0.1644282626776599	1.2517633818121991	0.21110187851240983	0.7284146324177091	1.2505412994865137	FALSE
ENSG00000140386	49855	SCAPER	SCAPER	protein_coding	S-phase cyclin A associated protein in the ER [Source:HGNC Symbol;Acc:HGNC:13081]	15	-1	76347904	76905444	-0.04446426668446257	6.197313906092036	-1.2517199023440677	0.21118309266693105	0.7284146324177091	-1.2503188569977979	FALSE
ENSG00000108256	57532	NUFIP2	NUFIP2	protein_coding	nuclear FMR1 interacting protein 2 [Source:HGNC Symbol;Acc:HGNC:17634]	17	-1	29255839	29294148	0.055370539055806134	7.636605583968978	1.2514687888620897	0.21119130224188695	0.7284146324177091	1.2502963747261835	FALSE
ENSG00000198718	23116	TOGARAM1	TOGARAM1	protein_coding	TOG array regulator of axonemal microtubules 1 [Source:HGNC Symbol;Acc:HGNC:19959]	14	1	44962190	45074431	-0.04678985719047368	4.38029312947949	-1.2514729367897908	0.21119670429913198	0.7284146324177091	-1.2502815813064512	FALSE
ENSG00000211900	NA	IGHJ6	IGHJ6	IG_J_gene	immunoglobulin heavy joining 6 [Source:HGNC Symbol;Acc:HGNC:5540]	14	-1	105863198	105863258	-0.1726525632897586	0.07549908819379766	-1.2513271560282735	0.2112313207797599	0.7284146324177091	-1.2501867912987115	FALSE
ENSG00000124657	26212	OR2B6	OR2B6	protein_coding	olfactory receptor family 2 subfamily B member 6 [Source:HGNC Symbol;Acc:HGNC:8241]	6	1	27957241	27958182	-0.15903149599469954	-0.5485509053921596	-1.2511949869950898	0.21130660251209887	0.7285122719638065	-1.2499806867545695	FALSE
ENSG00000175782	55508	SLC35E3	SLC35E3	protein_coding	solute carrier family 35 member E3 [Source:HGNC Symbol;Acc:HGNC:20864]	12	1	68746176	68793964	0.07322480281545651	5.523974888417584	1.2506533835187288	0.21148815203531676	0.7289761613821774	1.2494838630728358	FALSE
ENSG00000117791	54996	MARC2	MARC2	protein_coding	mitochondrial amidoxime reducing component 2 [Source:HGNC Symbol;Acc:HGNC:26064]	1	1	220748225	220784815	-0.13001129157528377	-0.28484417029589987	-1.2505741186468975	0.21153731487366667	0.7289836238625735	-1.249349378388922	FALSE
ENSG00000119535	1441	CSF3R	CSF3R	protein_coding	colony stimulating factor 3 receptor [Source:HGNC Symbol;Acc:HGNC:2439]	1	-1	36466043	36483278	0.08188889131944421	11.966306351706358	1.2504087893240337	0.21161265705880455	0.7290812802396974	1.249143324077809	FALSE
ENSG00000165929	123036	TC2N	TC2N	protein_coding	tandem C2 domains, nuclear [Source:HGNC Symbol;Acc:HGNC:19859]	14	-1	91779746	91867536	-0.08804161178013814	7.115179149238699	-1.2504752988201513	0.21169753265620173	0.7292117319632123	-1.248911260224387	FALSE
ENSG00000169957	79724	ZNF768	ZNF768	protein_coding	zinc finger protein 768 [Source:HGNC Symbol;Acc:HGNC:26273]	16	-1	30524004	30526821	0.06402631545295501	2.212367869265887	1.2495816016030088	0.21188989027423144	0.7297031186607713	1.2483855716292545	FALSE
ENSG00000153561	64795	RMND5A	RMND5A	protein_coding	required for meiotic nuclear division 5 homolog A [Source:HGNC Symbol;Acc:HGNC:25850]	2	1	86720291	86778041	0.06346861458639097	7.008418645824505	1.2494990328735005	0.211934275647397	0.7297031186607713	1.2482643210969298	FALSE
ENSG00000064393	28996	HIPK2	HIPK2	protein_coding	homeodomain interacting protein kinase 2 [Source:HGNC Symbol;Acc:HGNC:14402]	7	-1	139561570	139777998	-0.05895449147151677	7.08920740960034	-1.2491099071900278	0.2120441176303745	0.7297966614302746	-1.2479643371825515	FALSE
ENSG00000197724	5253	PHF2	PHF2	protein_coding	PHD finger protein 2 [Source:HGNC Symbol;Acc:HGNC:8920]	9	1	93576584	93679587	0.04444333012949464	5.849862428730456	1.2490787164602841	0.21206156541131904	0.7297966614302746	1.247916696760978	FALSE
ENSG00000122862	5552	SRGN	SRGN	protein_coding	serglycin [Source:HGNC Symbol;Acc:HGNC:9361]	10	1	69088103	69104805	0.08659343248188911	10.698117271659099	1.2488623081968446	0.21213597356583347	0.7297966614302746	1.247713560256547	FALSE
ENSG00000213906	56413	LTB4R2	LTB4R2	protein_coding	leukotriene B4 receptor 2 [Source:HGNC Symbol;Acc:HGNC:19260]	14	1	24305734	24312053	0.11844224865537192	0.18478995712370958	1.2487521158117996	0.2121496451801372	0.7297966614302746	1.2476762419361147	FALSE
ENSG00000139624	91012	CERS5	CERS5	protein_coding	ceramide synthase 5 [Source:HGNC Symbol;Acc:HGNC:23749]	12	-1	50129299	50167533	0.03756420050076059	5.972855085058643	1.248637767574386	0.2122673652765878	0.7300135859747263	1.2473549826010462	FALSE
ENSG00000136161	1102	RCBTB2	RCBTB2	protein_coding	RCC1 and BTB domain containing protein 2 [Source:HGNC Symbol;Acc:HGNC:1914]	13	-1	48488959	48533256	0.0566169456208927	6.755740995282831	1.24852765010623	0.21230683297865968	0.7300135859747263	1.2472473036535408	FALSE
ENSG00000162852	163882	CNST	CNST	protein_coding	consortin, connexin sorting protein [Source:HGNC Symbol;Acc:HGNC:26486]	1	1	246566444	246668595	-0.04181069350469091	5.881684847016665	-1.2483412015957116	0.21238436829888724	0.7300613146836095	-1.2470358076803632	FALSE
ENSG00000160072	83858	ATAD3B	ATAD3B	protein_coding	ATPase family AAA domain containing 3B [Source:HGNC Symbol;Acc:HGNC:24007]	1	1	1471765	1497848	-0.06330718835916649	3.532456050239818	-1.2481761433422711	0.2124148483764509	0.7300613146836095	-1.2469526813127825	FALSE
ENSG00000227403	NA	LINC01806	LINC01806	lncRNA	long intergenic non-protein coding RNA 1806 [Source:HGNC Symbol;Acc:HGNC:52599]	2	1	161244730	161249050	0.14541190082643635	-0.22457104363795446	1.2479035384214139	0.21252378255439525	0.730077102461456	1.2466556624939402	FALSE
ENSG00000130522	3727	JUND	JUND	protein_coding	JunD proto-oncogene, AP-1 transcription factor subunit [Source:HGNC Symbol;Acc:HGNC:6206]	19	-1	18279694	18281622	0.06507687321308087	7.024089092510493	1.247799013954558	0.21255814513602372	0.730077102461456	1.2465619926439335	FALSE
ENSG00000174365	128439	SNHG11	SNHG11	lncRNA	small nucleolar RNA host gene 11 [Source:HGNC Symbol;Acc:HGNC:25046]	20	1	38446343	38450940	-0.07897433885751848	1.01413847926206	-1.2474696071438396	0.21260994525362048	0.730077102461456	-1.2464208100311625	FALSE
ENSG00000198796	115701	ALPK2	ALPK2	protein_coding	alpha kinase 2 [Source:HGNC Symbol;Acc:HGNC:20565]	18	-1	58481247	58629091	-0.19521517687356038	-1.0500316763347797	-1.2477563657003812	0.2126176819554119	0.730077102461456	-1.2463997255748342	FALSE
ENSG00000114021	56954	NIT2	NIT2	protein_coding	nitrilase family member 2 [Source:HGNC Symbol;Acc:HGNC:29878]	3	1	100334739	100361635	-0.05803220739477721	3.1494804274245785	-1.2473628392994365	0.21268065757595642	0.730077102461456	-1.246228121792881	FALSE
ENSG00000101335	10398	MYL9	MYL9	protein_coding	myosin light chain 9 [Source:HGNC Symbol;Acc:HGNC:15754]	20	1	36541497	36551447	-0.17503967673223997	5.146182515387229	-1.2476689033346156	0.21280466001571918	0.730077102461456	-1.2458903317967134	FALSE
ENSG00000145649	3001	GZMA	GZMA	protein_coding	granzyme A [Source:HGNC Symbol;Acc:HGNC:4708]	5	1	55102646	55110252	-0.15074967405830098	5.111197857598078	-1.2470297368486822	0.212991343468055	0.730077102461456	-1.245382062952208	FALSE
ENSG00000104774	4125	MAN2B1	MAN2B1	protein_coding	mannosidase alpha class 2B member 1 [Source:HGNC Symbol;Acc:HGNC:6826]	19	-1	12646511	12666742	0.03903157684084313	7.072284937699884	1.246795737031055	0.21299444217785257	0.730077102461456	1.2453736290448336	FALSE
ENSG00000182168	8633	UNC5C	UNC5C	protein_coding	unc-5 netrin receptor C [Source:HGNC Symbol;Acc:HGNC:12569]	4	-1	95162504	95549206	-0.14076636377849966	-0.11289765805688191	-1.2463695591407113	0.2130446147884677	0.730077102461456	-1.2452370841663984	FALSE
ENSG00000163013	150726	FBXO41	FBXO41	protein_coding	F-box protein 41 [Source:HGNC Symbol;Acc:HGNC:29409]	2	-1	73254682	73284431	-0.053447962471369515	3.710732538387389	-1.246071882970821	0.21313352129646854	0.730077102461456	-1.2449951818993594	FALSE
ENSG00000059377	6916	TBXAS1	TBXAS1	protein_coding	thromboxane A synthase 1 [Source:HGNC Symbol;Acc:HGNC:11609]	7	1	139777051	140020325	0.0764748820349812	9.812864505746196	1.2462932603979477	0.21314821332381045	0.730077102461456	1.2449552139461482	FALSE
ENSG00000096070	27154	BRPF3	BRPF3	protein_coding	bromodomain and PHD finger containing 3 [Source:HGNC Symbol;Acc:HGNC:14256]	6	1	36196744	36232790	0.05062487395731807	5.15965383469643	1.2458853732412023	0.21322009917791312	0.730077102461456	1.2447596854971228	FALSE
ENSG00000116793	10745	PHTF1	PHTF1	protein_coding	putative homeodomain transcription factor 1 [Source:HGNC Symbol;Acc:HGNC:8939]	1	-1	113696831	113759489	-0.09861787291645463	5.471976068744695	-1.2459415547212136	0.21322737757180224	0.730077102461456	-1.2447398910274636	FALSE
ENSG00000141570	57332	CBX8	CBX8	protein_coding	chromobox 8 [Source:HGNC Symbol;Acc:HGNC:15962]	17	-1	79792132	79801683	0.07708314785181591	1.069794485198024	1.2457294832373105	0.21324899506188033	0.730077102461456	1.2446811025322668	FALSE
ENSG00000185837	NA	HDHD5-AS1	HDHD5-AS1	lncRNA	HDHD5 antisense RNA 1 [Source:HGNC Symbol;Acc:HGNC:1842]	22	1	17159384	17165445	-0.12120528741621478	0.13658458976945548	-1.2457383974905851	0.2132582168903125	0.730077102461456	-1.244656025193534	FALSE
ENSG00000170581	6773	STAT2	STAT2	protein_coding	signal transducer and activator of transcription 2 [Source:HGNC Symbol;Acc:HGNC:11363]	12	-1	56341597	56360167	0.09222228080424344	7.581410184856417	1.2457856604114523	0.2132642585692301	0.730077102461456	1.2446395962048231	FALSE
ENSG00000132600	54496	PRMT7	PRMT7	protein_coding	protein arginine methyltransferase 7 [Source:HGNC Symbol;Acc:HGNC:25557]	16	1	68310974	68358563	-0.060905585531426	4.103362969151989	-1.2458016884389376	0.21326998270044153	0.730077102461456	-1.2446240310256858	FALSE
ENSG00000171793	1503	CTPS1	CTPS1	protein_coding	CTP synthase 1 [Source:HGNC Symbol;Acc:HGNC:2519]	1	1	40979688	41012565	-0.062281494187458986	3.155527434795901	-1.245695830874996	0.21327982961320674	0.730077102461456	-1.2445972557969094	FALSE
ENSG00000152932	115827	RAB3C	RAB3C	protein_coding	RAB3C, member RAS oncogene family [Source:HGNC Symbol;Acc:HGNC:30269]	5	1	58582221	58859394	0.12447296620417876	0.12178346997277563	1.2454508664108797	0.21335873133942215	0.730077102461456	1.2443827424120573	FALSE
ENSG00000171444	4163	MCC	MCC	protein_coding	MCC regulator of WNT signaling pathway [Source:HGNC Symbol;Acc:HGNC:6935]	5	-1	113022099	113488823	-0.11029909111387015	1.6701524973036492	-1.245660883262835	0.21336080881037842	0.730077102461456	-1.2443770950795492	FALSE
ENSG00000102003	6855	SYP	SYP	protein_coding	synaptophysin [Source:HGNC Symbol;Acc:HGNC:11506]	X	-1	49187804	49200259	0.112559766077305	0.5455079700811005	1.245514141311305	0.21342226432655786	0.7301263215635728	1.24421005426168	FALSE
ENSG00000256566	NA	AL049650.1	AL049650.1	protein_coding	novel protein	20	-1	2467212	2508907	-0.0853304291923489	0.960782349564705	-1.2449447839799648	0.2135362392165489	0.7302882936230949	-1.2439003536114352	FALSE
ENSG00000155463	5018	OXA1L	OXA1L	protein_coding	OXA1L mitochondrial inner membrane protein [Source:HGNC Symbol;Acc:HGNC:8526]	14	1	22766522	22773042	0.0301944704915158	6.510294408030577	1.245024870524459	0.2135637740877028	0.7302882936230949	1.2438255517987522	FALSE
ENSG00000153707	5789	PTPRD	PTPRD	protein_coding	protein tyrosine phosphatase receptor type D [Source:HGNC Symbol;Acc:HGNC:9668]	9	-1	8314246	10612723	0.13057413576346	-0.3415733466125119	1.2445522775135496	0.21368721994751763	0.7303506513881901	1.243490281678877	FALSE
ENSG00000049245	9341	VAMP3	VAMP3	protein_coding	vesicle associated membrane protein 3 [Source:HGNC Symbol;Acc:HGNC:12644]	1	1	7771296	7781432	0.057761244564581204	6.439051442540104	1.2445744101291218	0.21371384848312902	0.7303506513881901	1.2434179788071729	FALSE
ENSG00000114735	51409	HEMK1	HEMK1	protein_coding	HemK methyltransferase family member 1 [Source:HGNC Symbol;Acc:HGNC:24923]	3	1	50569152	50596168	-0.061799592321020835	3.648240474785318	-1.244565588708545	0.21372326778744086	0.7303506513881901	-1.2433924046892428	FALSE
ENSG00000170365	4086	SMAD1	SMAD1	protein_coding	SMAD family member 1 [Source:HGNC Symbol;Acc:HGNC:6767]	4	1	145481194	145559176	-0.08310793474006983	2.1643004711008644	-1.2445574259807386	0.21377261865250066	0.7303583894094576	-1.2432584266779474	FALSE
ENSG00000204469	7916	PRRC2A	PRRC2A	protein_coding	proline rich coiled-coil 2A [Source:HGNC Symbol;Acc:HGNC:13918]	6	1	31620715	31637771	0.048945346319754	7.310283433067207	1.2442505123314274	0.21382364771832743	0.7303718563662138	1.2431199161414237	FALSE
ENSG00000129625	7905	REEP5	REEP5	protein_coding	receptor accessory protein 5 [Source:HGNC Symbol;Acc:HGNC:30077]	5	-1	112876385	112922289	0.03863667837079099	6.912620336425241	1.2441889148920178	0.2138735354741593	0.7303814198017801	1.242984526566444	FALSE
ENSG00000262791	NA	AC130343.1	AC130343.1	lncRNA	novel transcript, antisense to WDR81	17	-1	1725748	1738585	-0.13699663270861617	-0.5040254134789184	-1.2436283851502172	0.21403291023072535	0.7307647965196524	-1.2425521545741243	FALSE
ENSG00000125731	10045	SH2D3A	SH2D3A	protein_coding	SH2 domain containing 3A [Source:HGNC Symbol;Acc:HGNC:16885]	19	-1	6752160	6767463	-0.08467635167827892	3.646251108770873	-1.2437786789930076	0.21408188504502174	0.7307711529342721	-1.2424193361533624	FALSE
ENSG00000027869	9047	SH2D2A	SH2D2A	protein_coding	SH2 domain containing 2A [Source:HGNC Symbol;Acc:HGNC:10821]	1	-1	156806243	156816862	-0.10807122146672565	4.240644193177451	-1.2435687189569435	0.2141657782476069	0.7308966746751663	-1.2421918708873472	FALSE
ENSG00000163877	79753	SNIP1	SNIP1	protein_coding	Smad nuclear interacting protein 1 [Source:HGNC Symbol;Acc:HGNC:30587]	1	-1	37534449	37554293	0.0368923493246589	4.3599192453341695	1.242692866283737	0.21437937597101003	0.7314265561224927	1.2416130190011008	FALSE
ENSG00000136167	3936	LCP1	LCP1	protein_coding	lymphocyte cytosolic protein 1 [Source:HGNC Symbol;Acc:HGNC:6528]	13	-1	46125920	46211871	0.0592827968606322	11.134663015839228	1.2426804307896893	0.21441535366443004	0.7314265561224927	1.2415155600364418	FALSE
ENSG00000163257	54876	DCAF16	DCAF16	protein_coding	DDB1 and CUL4 associated factor 16 [Source:HGNC Symbol;Acc:HGNC:25987]	4	-1	17800655	17810758	-0.0586932915496039	4.501509906639884	-1.242162504654386	0.21460735943507722	0.7319109370636159	-1.2409956402691296	FALSE
ENSG00000175105	55279	ZNF654	ZNF654	protein_coding	zinc finger protein 654 [Source:HGNC Symbol;Acc:HGNC:25612]	3	1	88059255	88144664	-0.04716037389065608	5.367973487781276	-1.2420258699771403	0.2146632270751743	0.7319109370636159	-1.2408444229596374	FALSE
ENSG00000227963	NA	RBM15-AS1	RBM15-AS1	lncRNA	RBM15 antisense RNA 1 [Source:HGNC Symbol;Acc:HGNC:53636]	1	-1	110286375	110339171	-0.05530460780475255	1.8490701153041436	-1.2417076849253983	0.2147376268517525	0.7319109370636159	-1.2406430886367288	FALSE
ENSG00000261346	NA	AC116348.3	AC116348.3	lncRNA	novel transcript, antisense to ITGAL	16	-1	30477180	30489353	0.11939461821335495	0.006698197912616513	1.2416097933790737	0.21478060217039174	0.7319109370636159	1.2405268154093754	FALSE
ENSG00000165475	51084	CRYL1	CRYL1	protein_coding	crystallin lambda 1 [Source:HGNC Symbol;Acc:HGNC:18246]	13	-1	20403666	20525873	-0.047160354082623535	4.082038393644039	-1.2416129348093823	0.21479328125289016	0.7319109370636159	-1.2404925143220145	FALSE
ENSG00000259479	NA	SORD2P	SORD2P	transcribed_unprocessed_pseudogene	sorbitol dehydrogenase 2, pseudogene [Source:HGNC Symbol;Acc:HGNC:49919]	15	-1	44825747	44884694	0.160466201374258	0.3104715683114611	1.2416137662847047	0.21487289978092466	0.7320214251047491	1.2402771533737424	FALSE
ENSG00000185909	200942	KLHDC8B	KLHDC8B	protein_coding	kelch domain containing 8B [Source:HGNC Symbol;Acc:HGNC:28557]	3	1	49171598	49176486	0.10962517914098191	2.4490789387100547	1.2410181032600063	0.2151288107007553	0.7326010298432645	1.2395853266697967	FALSE
ENSG00000053108	23105	FSTL4	FSTL4	protein_coding	follistatin like 4 [Source:HGNC Symbol;Acc:HGNC:21389]	5	-1	133196455	133612541	-0.2153468536738532	1.5036745408797545	-1.2410660526586408	0.21517670828088536	0.7326010298432645	-1.239455906788058	FALSE
ENSG00000102218	6102	RP2	RP2	protein_coding	RP2 activator of ARL3 GTPase [Source:HGNC Symbol;Acc:HGNC:10274]	X	1	46837043	46882358	0.08542571793917642	6.1917079329372005	1.2405727214301747	0.21518472644999762	0.7326010298432645	1.2394342436197505	FALSE
ENSG00000166831	348093	RBPMS2	RBPMS2	protein_coding	RNA binding protein, mRNA processing factor 2 [Source:HGNC Symbol;Acc:HGNC:19098]	15	-1	64739891	64775589	0.19279060789022395	1.1083869111611648	1.2407499934978687	0.21538737181758527	0.7326646300532224	1.2388869374757103	FALSE
ENSG00000279933	NA	AL031595.1	AL031595.1	TEC	TEC	22	-1	44183031	44187739	-0.12961609760272763	-0.5683516929311273	-1.2397817545403582	0.21546275825089578	0.7326646300532224	-1.2386834279027392	FALSE
ENSG00000197272	246778	IL27	IL27	protein_coding	interleukin 27 [Source:HGNC Symbol;Acc:HGNC:19157]	16	-1	28499362	28512051	-0.14225830902313663	0.1871997214309327	-1.2393899195921891	0.21565479361431036	0.7326646300532224	-1.2381652501642257	FALSE
ENSG00000169032	5604	MAP2K1	MAP2K1	protein_coding	mitogen-activated protein kinase kinase 1 [Source:HGNC Symbol;Acc:HGNC:6840]	15	1	66386817	66492312	-0.029219623128965644	6.674702437260423	-1.2393673334966795	0.21567302256422302	0.7326646300532224	-1.2381160794360644	FALSE
ENSG00000162630	8707	B3GALT2	B3GALT2	protein_coding	beta-1,3-galactosyltransferase 2 [Source:HGNC Symbol;Acc:HGNC:917]	1	-1	193178730	193186613	0.16454190771829902	0.7043495090619528	1.2393748389203412	0.21567321601456366	0.7326646300532224	1.2381155576396063	FALSE
ENSG00000273449	NA	AC093788.1	AC093788.1	lncRNA	novel transcript	4	1	163529771	163530697	-0.11944963015224891	0.28090094791589515	-1.2391581894259969	0.21569389179900864	0.7326646300532224	-1.2380597904844501	FALSE
ENSG00000100697	23405	DICER1	DICER1	protein_coding	dicer 1, ribonuclease III [Source:HGNC Symbol;Acc:HGNC:17098]	14	-1	95086228	95158010	0.07343742988916979	7.153558367755864	1.2391629303852782	0.21571979682850312	0.7326646300532224	1.2379899243346995	FALSE
ENSG00000196943	161424	NOP9	NOP9	protein_coding	NOP9 nucleolar protein [Source:HGNC Symbol;Acc:HGNC:19826]	14	1	24299850	24309124	0.07683106953763019	2.166268648231159	1.2389998883337856	0.21573509582725933	0.7326646300532224	1.2379486656047411	FALSE
ENSG00000067606	5590	PRKCZ	PRKCZ	protein_coding	protein kinase C zeta [Source:HGNC Symbol;Acc:HGNC:9412]	1	1	2050411	2185395	0.056934951187210814	4.8156477870519305	1.2391167289439688	0.21575325071174842	0.7326646300532224	1.237899707783278	FALSE
ENSG00000165506	55172	DNAAF2	DNAAF2	protein_coding	dynein axonemal assembly factor 2 [Source:HGNC Symbol;Acc:HGNC:20188]	14	-1	49625174	49635230	-0.06470814741030129	2.2726864683504497	-1.2389156689011245	0.2157592234766338	0.7326646300532224	-1.237883601826702	FALSE
ENSG00000251179	NA	TMEM92-AS1	TMEM92-AS1	lncRNA	TMEM92 antisense RNA 1 [Source:HGNC Symbol;Acc:HGNC:50442]	17	-1	50281577	50287855	0.13763034382868522	1.8958226680743377	1.2394796617300887	0.21576665228760988	0.7326646300532224	1.237863569993351	FALSE
ENSG00000184863	155435	RBM33	RBM33	protein_coding	RNA binding motif protein 33 [Source:HGNC Symbol;Acc:HGNC:27223]	7	1	155644451	155781485	0.044750770453957145	7.302467443813666	1.2389908503252722	0.21578003613894378	0.7326646300532224	1.2378274816114918	FALSE
ENSG00000179361	10620	ARID3B	ARID3B	protein_coding	AT-rich interaction domain 3B [Source:HGNC Symbol;Acc:HGNC:14350]	15	1	74541177	74598131	0.03953655229140107	6.3668346358980354	1.2389168824189216	0.21583616479482254	0.7326646300532224	1.237676153165302	FALSE
ENSG00000186638	347240	KIF24	KIF24	protein_coding	kinesin family member 24 [Source:HGNC Symbol;Acc:HGNC:19916]	9	-1	34252381	34311371	0.11183388397792193	-0.21948746175418066	1.2386707366216154	0.2158646998480579	0.7326646300532224	1.2375992306861587	FALSE
ENSG00000112159	23195	MDN1	MDN1	protein_coding	midasin AAA ATPase 1 [Source:HGNC Symbol;Acc:HGNC:18302]	6	-1	89642498	89819794	-0.062413927561927096	5.370401881822081	-1.238666599786085	0.21592986278020412	0.7327254652338101	-1.2374235971956111	FALSE
ENSG00000117751	5511	PPP1R8	PPP1R8	protein_coding	protein phosphatase 1 regulatory subunit 8 [Source:HGNC Symbol;Acc:HGNC:9296]	1	1	27830782	27851676	0.03105227252966536	5.081845674543847	1.237901857152661	0.21617207311528946	0.7330629296527298	1.2367711026553552	FALSE
ENSG00000132300	55037	PTCD3	PTCD3	protein_coding	pentatricopeptide repeat domain 3 [Source:HGNC Symbol;Acc:HGNC:24717]	2	1	86106223	86142157	-0.052500413619640085	5.095881941470031	-1.2375734956408575	0.21631823466010078	0.7330629296527298	-1.2363776101978152	FALSE
ENSG00000186020	57711	ZNF529	ZNF529	protein_coding	zinc finger protein 529 [Source:HGNC Symbol;Acc:HGNC:29328]	19	-1	36534774	36605276	-0.07447683143366524	4.043175003604788	-1.2376374583641288	0.21631986451778118	0.7330629296527298	-1.2363732234149027	FALSE
ENSG00000227191	NA	TRGC2	TRGC2	TR_C_gene	T cell receptor gamma constant 2 [Source:HGNC Symbol;Acc:HGNC:12276]	7	-1	38239580	38249572	-0.16728054587774377	4.471494559631336	-1.2382988516600115	0.21633838554277673	0.7330629296527298	-1.2363233755091578	FALSE
ENSG00000143376	81609	SNX27	SNX27	protein_coding	sorting nexin 27 [Source:HGNC Symbol;Acc:HGNC:20073]	1	1	151612006	151699091	0.06613149366733584	7.49148590342636	1.237443672849318	0.2163653111919197	0.7330629296527298	1.2362509126867536	FALSE
ENSG00000213190	10962	MLLT11	MLLT11	protein_coding	MLLT11 transcription factor 7 cofactor [Source:HGNC Symbol;Acc:HGNC:16997]	1	1	151057758	151068497	-0.05617991897527386	2.477662088162634	-1.237226612761274	0.21641518860121664	0.7330629296527298	-1.2361166987950936	FALSE
ENSG00000260233	NA	SSSCA1-AS1	SSSCA1-AS1	lncRNA	SSSCA1 antisense RNA 1 (head to head) [Source:HGNC Symbol;Acc:HGNC:27384]	11	-1	65568482	65570423	-0.0857018773349999	0.62276666079003	-1.237087656059061	0.21644065835097465	0.7330629296527298	-1.236048171460576	FALSE
ENSG00000181778	169693	TMEM252	TMEM252	protein_coding	transmembrane protein 252 [Source:HGNC Symbol;Acc:HGNC:28537]	9	-1	68536580	68540867	0.1508223069280803	1.3383918587678953	1.2371066021162032	0.216516439317681	0.7330629296527298	1.2358443141947622	FALSE
ENSG00000112335	8724	SNX3	SNX3	protein_coding	sorting nexin 3 [Source:HGNC Symbol;Acc:HGNC:11174]	6	-1	108211222	108261246	-0.08514108155676858	7.962973900328487	-1.2370057196776427	0.21653405742138007	0.7330629296527298	-1.2357969273502332	FALSE
ENSG00000224479	NA	AC104162.1	AC104162.1	transcribed_unitary_pseudogene	novel cadherin domain containing pseudogene	3	-1	63741827	63827445	-0.0942502688030098	1.3169461138984315	-1.2371399996076968	0.21656125514382712	0.7330629296527298	-1.2357237799625829	FALSE
ENSG00000100714	4522	MTHFD1	MTHFD1	protein_coding	methylenetetrahydrofolate dehydrogenase, cyclohydrolase and formyltetrahydrofolate synthetase 1 [Source:HGNC Symbol;Acc:HGNC:7432]	14	1	64388031	64463457	-0.06872202013053474	3.9222062516760983	-1.2367296673452952	0.2166105699408911	0.7330629296527298	-1.2355911662842873	FALSE
ENSG00000115267	64135	IFIH1	IFIH1	protein_coding	interferon induced with helicase C domain 1 [Source:HGNC Symbol;Acc:HGNC:18873]	2	-1	162267074	162318684	0.11946027843757978	5.622773217002792	1.2366138116946823	0.21664106701339222	0.7330629296527298	1.2355091667018605	FALSE
ENSG00000159593	8883	NAE1	NAE1	protein_coding	NEDD8 activating enzyme E1 subunit 1 [Source:HGNC Symbol;Acc:HGNC:621]	16	-1	66802875	66873256	-0.05478074822737611	4.638307663680326	-1.2368112761424421	0.21664370250326306	0.7330629296527298	-1.235502080868427	FALSE
ENSG00000119977	26123	TCTN3	TCTN3	protein_coding	tectonic family member 3 [Source:HGNC Symbol;Acc:HGNC:24519]	10	-1	95663396	95694143	-0.06205471239388638	3.9382025285904443	-1.2365084883499322	0.21669816549065504	0.7330872944221485	-1.2353556644208004	FALSE
ENSG00000171453	9533	POLR1C	POLR1C	protein_coding	RNA polymerase I and III subunit C [Source:HGNC Symbol;Acc:HGNC:20194]	6	1	43509702	43562419	-0.05095818040110078	3.8331764251510854	-1.236348537152062	0.21676033557032354	0.7331377158812229	-1.2351885608511215	FALSE
ENSG00000134602	51765	STK26	STK26	protein_coding	serine/threonine kinase 26 [Source:HGNC Symbol;Acc:HGNC:18174]	X	1	132023302	132075943	0.07086239816772366	5.624080210465967	1.2361056885731623	0.21685737262020588	0.7331661393482529	1.234927809161306	FALSE
ENSG00000152804	3087	HHEX	HHEX	protein_coding	hematopoietically expressed homeobox [Source:HGNC Symbol;Acc:HGNC:4901]	10	1	92689955	92695647	0.0695096511461406	5.67140096968822	1.2360872266978433	0.21686327427824026	0.7331661393482529	1.234911953315651	FALSE
ENSG00000141034	79018	GID4	GID4	protein_coding	GID complex subunit 4 homolog [Source:HGNC Symbol;Acc:HGNC:28453]	17	1	18039408	18068405	-0.06451470600443088	4.305574432328822	-1.2358003876381225	0.2169914850985597	0.7332708641341977	-1.2345675689306885	FALSE
ENSG00000100354	23112	TNRC6B	TNRC6B	protein_coding	trinucleotide repeat containing adaptor 6B [Source:HGNC Symbol;Acc:HGNC:29190]	22	1	40044817	40335808	0.04288409352089673	9.273461483915268	1.2357450107982155	0.21704506246697167	0.7332708641341977	1.2344236992585336	FALSE
ENSG00000141179	58488	PCTP	PCTP	protein_coding	phosphatidylcholine transfer protein [Source:HGNC Symbol;Acc:HGNC:8752]	17	1	55751051	55842830	0.06925379923649899	4.862628191379946	1.2356379645318933	0.21708325496604072	0.7332708641341977	1.2343211577030884	FALSE
ENSG00000157036	9941	EXOG	EXOG	protein_coding	exo/endonuclease G [Source:HGNC Symbol;Acc:HGNC:3347]	3	1	38496127	38542161	-0.0709423065879724	4.109090357770794	-1.23553796474243	0.21708658962451574	0.7332708641341977	-1.2343122052242825	FALSE
ENSG00000154122	56172	ANKH	ANKH	protein_coding	ANKH inorganic pyrophosphate transport regulator [Source:HGNC Symbol;Acc:HGNC:15492]	5	-1	14704800	14871778	-0.0711617051369906	6.448335353827772	-1.235520538591306	0.21716786817184958	0.7332708641341977	-1.2340940292125733	FALSE
ENSG00000101882	79576	NKAP	NKAP	protein_coding	NFKB activating protein [Source:HGNC Symbol;Acc:HGNC:29873]	X	-1	119920672	119943751	0.029904139038731792	4.291235995730074	1.235127969153546	0.21717789632083712	0.7332708641341977	1.23406711472215	FALSE
ENSG00000178977	NA	LINC00324	LINC00324	lncRNA	long intergenic non-protein coding RNA 324 [Source:HGNC Symbol;Acc:HGNC:26628]	17	-1	8220642	8224043	0.04635451945923119	3.195949761587536	1.234606175625964	0.21738173949521336	0.7337572653437975	1.2335202148727802	FALSE
ENSG00000131023	9113	LATS1	LATS1	protein_coding	large tumor suppressor kinase 1 [Source:HGNC Symbol;Acc:HGNC:6514]	6	-1	149658153	149718105	-0.03576000563171533	5.79176572915325	-1.2346083573022153	0.2174165683398938	0.7337572653437975	-1.2334268079261328	FALSE
ENSG00000151414	140609	NEK7	NEK7	protein_coding	NIMA related kinase 7 [Source:HGNC Symbol;Acc:HGNC:13386]	1	1	198156994	198322420	0.0655642727748118	7.222523944210231	1.2344063809322792	0.2174819339434271	0.7338182026096363	1.2332515339570234	FALSE
ENSG00000130649	1571	CYP2E1	CYP2E1	protein_coding	cytochrome P450 family 2 subfamily E member 1 [Source:HGNC Symbol;Acc:HGNC:2631]	10	1	133520406	133561220	-0.1524661272301584	-0.5187647077685872	-1.2339608632777457	0.21759983789186405	0.7340563474425192	-1.2329354773151393	FALSE
ENSG00000139537	85478	CCDC65	CCDC65	protein_coding	coiled-coil domain containing 65 [Source:HGNC Symbol;Acc:HGNC:29937]	12	1	48904110	48931840	-0.09266762032878173	2.9038458495635857	-1.2338342165614484	0.21772161794406236	0.7343074616069474	-1.232609159528667	FALSE
ENSG00000186517	257106	ARHGAP30	ARHGAP30	protein_coding	Rho GTPase activating protein 30 [Source:HGNC Symbol;Acc:HGNC:27414]	1	-1	161046946	161069970	0.04024261323945666	8.720922055600614	1.2336483811389807	0.21780344758805822	0.7344237555518198	1.2323899652374015	FALSE
ENSG00000113522	10111	RAD50	RAD50	protein_coding	RAD50 double strand break repair protein [Source:HGNC Symbol;Acc:HGNC:9816]	5	1	132556019	132646349	-0.14585162795353734	-0.574616697598318	-1.2329231960487164	0.21798325242220126	0.7347617177519759	-1.231908536006823	FALSE
ENSG00000059915	5662	PSD	PSD	protein_coding	pleckstrin and Sec7 domain containing [Source:HGNC Symbol;Acc:HGNC:9507]	10	-1	102402617	102421539	-0.1540448750682334	-0.3624694803283586	-1.2326585540442587	0.21811915068188514	0.7347617177519759	-1.231544856431602	FALSE
ENSG00000123700	3759	KCNJ2	KCNJ2	protein_coding	potassium voltage-gated channel subfamily J member 2 [Source:HGNC Symbol;Acc:HGNC:6263]	17	1	70168673	70180048	0.10758638224725825	6.5737895006467895	1.2325776354552787	0.2181442335433394	0.7347617177519759	1.2314777495766103	FALSE
ENSG00000215559	NA	ANKRD20A11P	ANKRD20A11P	transcribed_unprocessed_pseudogene	ankyrin repeat domain 20 family member A11, pseudogene [Source:HGNC Symbol;Acc:HGNC:42024]	21	-1	13909574	13980437	-0.2511230321733211	1.9650453365113802	-1.2335257486038749	0.21817173319806582	0.7347617177519759	-1.231404183189205	FALSE
ENSG00000174106	23592	LEMD3	LEMD3	protein_coding	LEM domain containing 3 [Source:HGNC Symbol;Acc:HGNC:28887]	12	1	65169583	65248355	0.05134410259585742	5.463865035363873	1.2324520583260037	0.2181931780402054	0.7347617177519759	1.2313468191093024	FALSE
ENSG00000149403	2900	GRIK4	GRIK4	protein_coding	glutamate ionotropic receptor kainate type subunit 4 [Source:HGNC Symbol;Acc:HGNC:4582]	11	1	120511700	120988904	-0.26269926390333365	0.22833753249781985	-1.2327803356496767	0.21825346037791687	0.7347617177519759	-1.2311855880095475	FALSE
ENSG00000274750	8353	HIST1H3E	HIST1H3E	protein_coding	histone cluster 1 H3 family member e [Source:HGNC Symbol;Acc:HGNC:4769]	6	1	26224199	26227473	-0.13988323807244618	1.094897356477094	-1.2323976346901877	0.21836621087727337	0.7347617177519759	-1.2308841114826923	FALSE
ENSG00000198830	3151	HMGN2	HMGN2	protein_coding	high mobility group nucleosomal binding domain 2 [Source:HGNC Symbol;Acc:HGNC:4986]	1	1	26472440	26476642	0.045246345156761514	6.588137521229047	1.2319286162950498	0.21842823313661108	0.7347617177519759	1.230718321717387	FALSE
ENSG00000204130	55680	RUFY2	RUFY2	protein_coding	RUN and FYVE domain containing 2 [Source:HGNC Symbol;Acc:HGNC:19761]	10	-1	68341107	68407294	-0.04434155555044672	4.019601883951443	-1.2317704516780437	0.2184297279383177	0.7347617177519759	-1.2307143264270644	FALSE
ENSG00000143365	6097	RORC	RORC	protein_coding	RAR related orphan receptor C [Source:HGNC Symbol;Acc:HGNC:10260]	1	-1	151806071	151831845	0.12769196064669908	1.875740702822351	1.231964623185981	0.21843267764236382	0.7347617177519759	1.2307064425466587	FALSE
ENSG00000134882	337867	UBAC2	UBAC2	protein_coding	UBA domain containing 2 [Source:HGNC Symbol;Acc:HGNC:20486]	13	1	99200774	99386504	-0.02825050890215941	7.030672860271616	-1.2314722436284908	0.21859033981214096	0.7347617177519759	-1.230285159096811	FALSE
ENSG00000197019	29950	SERTAD1	SERTAD1	protein_coding	SERTA domain containing 1 [Source:HGNC Symbol;Acc:HGNC:17932]	19	-1	40421589	40425992	-0.06250722953642684	2.0853083775233987	-1.2313014687848896	0.2186013694808433	0.7347617177519759	-1.2302556952844297	FALSE
ENSG00000136997	4609	MYC	MYC	protein_coding	MYC proto-oncogene, bHLH transcription factor [Source:HGNC Symbol;Acc:HGNC:7553]	8	1	127735434	127742951	-0.07911260573842682	5.262679472179624	-1.2315539716475434	0.21860933454421275	0.7347617177519759	-1.2302344186881577	FALSE
ENSG00000184014	23258	DENND5A	DENND5A	protein_coding	DENN domain containing 5A [Source:HGNC Symbol;Acc:HGNC:19344]	11	-1	9138825	9265350	0.06392227481007318	8.414658707719413	1.2312922722723998	0.21867042392918395	0.7347617177519759	1.2300712527887907	FALSE
ENSG00000173917	3212	HOXB2	HOXB2	protein_coding	homeobox B2 [Source:HGNC Symbol;Acc:HGNC:5113]	17	-1	48540894	48544989	-0.10515231034379502	3.116482083109294	-1.2316158287582968	0.21870103129519441	0.7347617177519759	-1.229989514754928	FALSE
ENSG00000091164	9352	TXNL1	TXNL1	protein_coding	thioredoxin like 1 [Source:HGNC Symbol;Acc:HGNC:12436]	18	-1	56597209	56651600	-0.03297632170741327	5.898110894281457	-1.2311240856955368	0.21870956468496403	0.7347617177519759	-1.229966727506084	FALSE
ENSG00000188938	158293	FAM120AOS	FAM120AOS	protein_coding	family with sequence similarity 120A opposite strand [Source:HGNC Symbol;Acc:HGNC:23389]	9	-1	93431441	93453581	0.03103280819055776	5.819239091949464	1.2308579072728343	0.21883578406486723	0.7347617177519759	1.2296297504962785	FALSE
ENSG00000032444	10908	PNPLA6	PNPLA6	protein_coding	patatin like phospholipase domain containing 6 [Source:HGNC Symbol;Acc:HGNC:16268]	19	1	7534004	7561764	0.04903478503144143	6.319125306167268	1.2309325996533953	0.21887338851421873	0.7347617177519759	1.229529382169755	FALSE
ENSG00000100911	5721	PSME2	PSME2	protein_coding	proteasome activator subunit 2 [Source:HGNC Symbol;Acc:HGNC:9569]	14	-1	24143362	24147570	0.07924248176734938	6.189322009872776	1.230672276981123	0.2188877822731298	0.7347617177519759	1.2294909677197339	FALSE
ENSG00000272391	100101267	POM121C	POM121C	protein_coding	POM121 transmembrane nucleoporin C [Source:HGNC Symbol;Acc:HGNC:34005]	7	-1	75416786	75486299	0.035918723747013104	5.619528143850944	1.2305234301530248	0.21892583253237435	0.7347617177519759	1.2293894269033658	FALSE
ENSG00000197841	339318	ZNF181	ZNF181	protein_coding	zinc finger protein 181 [Source:HGNC Symbol;Acc:HGNC:12971]	19	1	34734155	34745378	0.08305876138833046	2.290666041947487	1.2305155979755547	0.21892615208594493	0.7347617177519759	1.2293885741972659	FALSE
ENSG00000283064	NA	AL353759.1	AL353759.1	lncRNA	novel transcript, antisense to HIST1H2BD	6	-1	26160765	26172802	-0.10453220054269652	3.085153102355207	-1.230698864340031	0.21894582292886547	0.7347617177519759	-1.2293360856653361	FALSE
ENSG00000141252	55275	VPS53	VPS53	protein_coding	VPS53 subunit of GARP complex [Source:HGNC Symbol;Acc:HGNC:25608]	17	-1	508668	721717	-0.03779829067667695	6.645493196603839	-1.230404807059967	0.21914358319710392	0.7349630557761387	-1.2288085817550847	FALSE
ENSG00000274979	NA	AC020656.2	AC020656.2	lncRNA	novel transcript	12	-1	69326574	69331882	0.1190913346697251	0.9507881524452946	1.2300968469883367	0.21915516014817626	0.7349630557761387	1.2287777120959484	FALSE
ENSG00000142494	55244	SLC47A1	SLC47A1	protein_coding	solute carrier family 47 member 1 [Source:HGNC Symbol;Acc:HGNC:25588]	17	1	19495385	19579034	0.1428617773133341	0.38936832029075186	1.2299337802092019	0.21918544345240096	0.7349630557761387	1.2286969679371325	FALSE
ENSG00000108010	10539	GLRX3	GLRX3	protein_coding	glutaredoxin 3 [Source:HGNC Symbol;Acc:HGNC:15987]	10	1	130136391	130184521	-0.035518370638035535	4.563345328923353	-1.2295476035346156	0.21926639887951957	0.7349630557761387	-1.228481156378276	FALSE
ENSG00000115956	5341	PLEK	PLEK	protein_coding	pleckstrin [Source:HGNC Symbol;Acc:HGNC:9070]	2	1	68365282	68397453	0.05561347714784404	8.132816502494835	1.2296338643240237	0.219275031261967	0.7349630557761387	1.2284581474867748	FALSE
ENSG00000213976	NA	AC010615.1	AC010615.1	unprocessed_pseudogene	zinc finger protein pseudogene	19	1	21382865	21387177	0.10220283863262969	1.5164791627323928	1.2296476384571098	0.21929011811823676	0.7349630557761387	1.2284179362980638	FALSE
ENSG00000156502	6832	SUPV3L1	SUPV3L1	protein_coding	Suv3 like RNA helicase [Source:HGNC Symbol;Acc:HGNC:11471]	10	1	69180234	69209099	-0.05609022699093691	3.675410328161907	-1.2293114114729295	0.21941295005138542	0.7350638090525016	-1.2280906246847711	FALSE
ENSG00000236990	NA	AC025822.2	AC025822.2	lncRNA	novel transcript (FLJ31241)	10	1	4051726	4089013	0.13358113562378005	-0.3266035024920299	1.2290646679892399	0.21942258307600115	0.7350638090525016	1.2280649610206407	FALSE
ENSG00000259692	NA	AC104041.1	AC104041.1	lncRNA	novel transcript	15	-1	81633426	82013579	-0.2428552567970209	0.34939178739108623	-1.2298619895948588	0.21946234928258235	0.7350638090525016	-1.2279590270955096	FALSE
ENSG00000162889	9261	MAPKAPK2	MAPKAPK2	protein_coding	MAPK activated protein kinase 2 [Source:HGNC Symbol;Acc:HGNC:6887]	1	1	206684944	206734283	0.059089390389444496	7.269431197949799	1.2288454031282074	0.219544412057838	0.7351381234399693	1.2277404621168329	FALSE
ENSG00000178053	4291	MLF1	MLF1	protein_coding	myeloid leukemia factor 1 [Source:HGNC Symbol;Acc:HGNC:7125]	3	1	158571163	158607252	-0.15317815063583118	-0.6197034807828764	-1.228353032183842	0.21971907207410776	0.7351381234399693	-1.227275469944594	FALSE
ENSG00000261777	NA	AC012184.3	AC012184.3	lncRNA	novel transcript, antisense to DDX19B and DDX19A	16	-1	70315442	70346806	-0.09190309358391491	0.6270806486099969	-1.2282885958523637	0.2197255009449838	0.7351381234399693	-1.227258359615649	FALSE
ENSG00000228314	NA	CYP4F29P	CYP4F29P	transcribed_unprocessed_pseudogene	cytochrome P450 family 4 subfamily F member 29, pseudogene [Source:HGNC Symbol;Acc:HGNC:2647]	21	-1	13843133	13848364	-0.28132152092740104	0.16736982457344643	-1.229157793444273	0.2197327854664609	0.7351381234399693	-1.2272389724215875	FALSE
ENSG00000132153	22907	DHX30	DHX30	protein_coding	DExH-box helicase 30 [Source:HGNC Symbol;Acc:HGNC:16716]	3	1	47802909	47850195	-0.04376546962527339	4.861404650724414	-1.2282890095477161	0.21975729979223255	0.7351381234399693	-1.2271737328154533	FALSE
ENSG00000256469	NA	AP002383.2	AP002383.2	lncRNA	novel transcript	11	-1	94874052	94925521	-0.12988797340052616	0.47893026153714	-1.2282140808606576	0.21976890454459014	0.7351381234399693	-1.2271428510841351	FALSE
ENSG00000167291	125058	TBC1D16	TBC1D16	protein_coding	TBC1 domain family member 16 [Source:HGNC Symbol;Acc:HGNC:28356]	17	-1	79932343	80035872	-0.08035195997064137	1.1768102542798407	-1.2277863565047664	0.21991403048987127	0.7352014564855233	-1.2267567511586397	FALSE
ENSG00000180425	54494	C11orf71	C11orf71	protein_coding	chromosome 11 open reading frame 71 [Source:HGNC Symbol;Acc:HGNC:25937]	11	-1	114391443	114400511	-0.042940166009229674	2.656221817924014	-1.2277202083607583	0.21993686585659838	0.7352014564855233	-1.2266960155190612	FALSE
ENSG00000231999	NA	LRRC8C-DT	LRRC8C-DT	lncRNA	LRRC8C divergent transcript [Source:HGNC Symbol;Acc:HGNC:53731]	1	-1	89581291	89632916	-0.08479302511112063	2.246606476357858	-1.227821282565125	0.2199436266587529	0.7352014564855233	-1.2266780345589534	FALSE
ENSG00000211649	NA	IGLV7-46	IGLV7-46	IG_V_gene	immunoglobulin lambda variable 7-46 (gene/pseudogene) [Source:HGNC Symbol;Acc:HGNC:5930]	22	1	22369614	22370087	-0.2506371575331132	0.6376745158091248	-1.2277351696780532	0.21997743276057724	0.7352014564855233	-1.2265881301462025	FALSE
ENSG00000106245	8896	BUD31	BUD31	protein_coding	BUD31 homolog [Source:HGNC Symbol;Acc:HGNC:29629]	7	1	99408641	99419616	0.04478529378614304	5.193707177905692	1.2275521634904571	0.22003768336201604	0.7352444003938454	1.2264279234429625	FALSE
ENSG00000161328	115399	LRRC56	LRRC56	protein_coding	leucine rich repeat containing 56 [Source:HGNC Symbol;Acc:HGNC:25430]	11	1	537527	554912	-0.1077785455224125	0.7240519443669087	-1.2273617285165561	0.2200870326413851	0.7352509074521912	-1.2262967268652203	FALSE
ENSG00000129749	57053	CHRNA10	CHRNA10	protein_coding	cholinergic receptor nicotinic alpha 10 subunit [Source:HGNC Symbol;Acc:HGNC:13800]	11	-1	3665587	3671384	0.0804366112146222	1.924505937997229	1.2272676366624002	0.22016191593311646	0.7353261481326753	1.2260976876356853	FALSE
ENSG00000102174	5251	PHEX	PHEX	protein_coding	phosphate regulating endopeptidase homolog X-linked [Source:HGNC Symbol;Acc:HGNC:8918]	X	1	22032325	22251310	0.1269870457558956	0.7910715667223529	1.2269585366412155	0.22023298815110376	0.7353261481326753	1.225908823129808	FALSE
ENSG00000198440	147949	ZNF583	ZNF583	protein_coding	zinc finger protein 583 [Source:HGNC Symbol;Acc:HGNC:26427]	19	1	56397966	56436035	-0.06858020915524388	1.7676182634888824	-1.2266996549163922	0.22031363663965062	0.7353261481326753	-1.22569456396964	FALSE
ENSG00000152117	NA	AC073869.1	AC073869.1	transcribed_processed_pseudogene	novel pseudogene	2	1	131492813	131521573	0.04638510326269474	3.6945083024163594	1.2265080741053402	0.22039922001881637	0.7353261481326753	1.2254672557867596	FALSE
ENSG00000131203	3620	IDO1	IDO1	protein_coding	indoleamine 2,3-dioxygenase 1 [Source:HGNC Symbol;Acc:HGNC:6059]	8	1	39902275	39928790	0.2088081921234708	2.7514192488226166	1.2262264914720338	0.22051635203181563	0.7353261481326753	1.2251562574960468	FALSE
ENSG00000092853	63967	CLSPN	CLSPN	protein_coding	claspin [Source:HGNC Symbol;Acc:HGNC:19715]	1	-1	35720218	35769978	-0.08300950816733188	2.4410077648235986	-1.2262064972136673	0.22052708656807504	0.7353261481326753	-1.2251277620565688	FALSE
ENSG00000112406	51696	HECA	HECA	protein_coding	hdc homolog, cell cycle regulator [Source:HGNC Symbol;Acc:HGNC:21041]	6	1	139135080	139180802	0.038652621966207334	7.878319694922518	1.2261701231439401	0.2205607085859044	0.7353261481326753	1.2250385169271605	FALSE
ENSG00000196169	124602	KIF19	KIF19	protein_coding	kinesin family member 19 [Source:HGNC Symbol;Acc:HGNC:26735]	17	1	74326210	74355820	-0.23006576106438106	-0.04534997109227519	-1.2265650355325972	0.22060154901282625	0.7353261481326753	-1.2249301246229376	FALSE
ENSG00000106628	5425	POLD2	POLD2	protein_coding	DNA polymerase delta 2, accessory subunit [Source:HGNC Symbol;Acc:HGNC:9176]	7	-1	44114681	44124358	-0.07131531206728337	3.751971995479893	-1.2259914098149174	0.22062833783606361	0.7353261481326753	-1.2248590337133505	FALSE
ENSG00000160193	10785	WDR4	WDR4	protein_coding	WD repeat domain 4 [Source:HGNC Symbol;Acc:HGNC:12756]	21	-1	42843094	42879568	-0.05585464517670413	3.5972382855676535	-1.2259748730797597	0.22063649172437	0.7353261481326753	-1.224837396539783	FALSE
ENSG00000169718	64118	DUS1L	DUS1L	protein_coding	dihydrouridine synthase 1 like [Source:HGNC Symbol;Acc:HGNC:30086]	17	-1	82057506	82065887	-0.04427822065562648	4.632755842340194	-1.2259432839791302	0.2206640410266268	0.7353261481326753	-1.2247642959000766	FALSE
ENSG00000111911	135114	HINT3	HINT3	protein_coding	histidine triad nucleotide binding protein 3 [Source:HGNC Symbol;Acc:HGNC:18468]	6	1	125956770	125980244	0.06096810138600084	4.500666065796145	1.2258411998044836	0.22067843592016012	0.7353261481326753	1.2247261024024476	FALSE
ENSG00000181019	1728	NQO1	NQO1	protein_coding	NAD(P)H quinone dehydrogenase 1 [Source:HGNC Symbol;Acc:HGNC:2874]	16	-1	69706996	69726668	-0.12337945953570839	-0.20875435630469766	-1.225335408017388	0.22082131794040827	0.7354310298434305	-1.2243470950717974	FALSE
ENSG00000167881	6730	SRP68	SRP68	protein_coding	signal recognition particle 68 [Source:HGNC Symbol;Acc:HGNC:11302]	17	-1	76038775	76072517	-0.04682184324129768	5.4099309641696784	-1.2254101978386827	0.2208413067904356	0.7354310298434305	-1.2242940868819627	FALSE
ENSG00000182180	51021	MRPS16	MRPS16	protein_coding	mitochondrial ribosomal protein S16 [Source:HGNC Symbol;Acc:HGNC:14048]	10	-1	73248843	73252693	-0.0428374848420594	4.219986549319794	-1.2253675520732212	0.22087252907418353	0.7354310298434305	-1.224211295767599	FALSE
ENSG00000120699	11340	EXOSC8	EXOSC8	protein_coding	exosome component 8 [Source:HGNC Symbol;Acc:HGNC:17035]	13	1	36998816	37009614	-0.05491271524323249	3.751200105241126	-1.2252241760217424	0.2208995659880435	0.7354310298434305	-1.2241396096411605	FALSE
ENSG00000248124	NA	RRN3P1	RRN3P1	transcribed_unprocessed_pseudogene	RRN3 homolog, RNA polymerase I transcription factor pseudogene 1 [Source:HGNC Symbol;Acc:HGNC:30548]	16	-1	21796106	21820410	-0.07821936757835513	3.770035116088768	-1.2251309778009891	0.22099945068368884	0.735605682307875	-1.2238748282187975	FALSE
ENSG00000166478	7702	ZNF143	ZNF143	protein_coding	zinc finger protein 143 [Source:HGNC Symbol;Acc:HGNC:12928]	11	1	9460319	9528524	0.041584972015964006	5.551367490537156	1.2246573972235912	0.22111198710117055	0.7357219701232717	1.2235766114751765	FALSE
ENSG00000145901	10318	TNIP1	TNIP1	protein_coding	TNFAIP3 interacting protein 1 [Source:HGNC Symbol;Acc:HGNC:16903]	5	-1	151029945	151093577	0.0553286097112311	7.583555083722156	1.2248590292462316	0.22112925180289422	0.7357219701232717	1.2235308703729753	FALSE
ENSG00000266910	NA	AC008507.1	AC008507.1	processed_pseudogene	TAF9 RNA polymerase II, TATA box binding protein (TBP)-associated factor, 32kDa (TAF9) pseudogene	19	1	30037423	30038181	-0.1220416263898621	-0.26046964601197126	-1.2242256160427378	0.22124423902021104	0.7358169642400799	-1.223226288510451	FALSE
ENSG00000241657	NA	TRBV11-2	TRBV11-2	lncRNA	T cell receptor beta variable 11-2 [Source:HGNC Symbol;Acc:HGNC:12181]	7	1	142433895	142434394	-0.16154713118811775	-0.06714113091567965	-1.22437578123495	0.22125268011190335	0.7358169642400799	-1.2232039339442506	FALSE
ENSG00000223509	NA	AC135983.2	AC135983.2	transcribed_processed_pseudogene	WAS protein homolog associated with actin, golgi membranes and microtubules (WHAMM) pseudogene	15	-1	32519848	32536926	-0.072082969280296	3.929756478717999	-1.224119858077701	0.22140436924391077	0.7361161075731014	-1.222802319346923	FALSE
ENSG00000266368	NA	AC005410.2	AC005410.2	lncRNA	novel transcript, antisense to DNAH9	17	-1	11953889	11977594	0.05988478549999554	2.453282650411374	1.223829272885335	0.22143754483502617	0.7361161075731014	1.2227145093968663	FALSE
ENSG00000157259	57798	GATAD1	GATAD1	protein_coding	GATA zinc finger domain containing 1 [Source:HGNC Symbol;Acc:HGNC:29941]	7	1	92447482	92460075	0.055301331708023316	3.594676215580028	1.2229515833661655	0.22174734299201088	0.7362080634769271	1.2218949828726935	FALSE
ENSG00000166135	55662	HIF1AN	HIF1AN	protein_coding	hypoxia inducible factor 1 subunit alpha inhibitor [Source:HGNC Symbol;Acc:HGNC:17113]	10	1	100529072	100559998	0.03154755201171344	5.7403721946895505	1.2229326815018533	0.22176290129248913	0.7362080634769271	1.2218538472620766	FALSE
ENSG00000012232	2137	EXTL3	EXTL3	protein_coding	exostosin like glycosyltransferase 3 [Source:HGNC Symbol;Acc:HGNC:3518]	8	1	28600469	28755599	0.07037327957666051	5.976004305687141	1.2229820364803219	0.22177057375825843	0.7362080634769271	1.221833562288012	FALSE
ENSG00000103253	84264	HAGHL	HAGHL	protein_coding	hydroxyacylglutathione hydrolase like [Source:HGNC Symbol;Acc:HGNC:14177]	16	1	726936	735525	-0.11662349639791278	0.2561130246399945	-1.2228378961096371	0.22178570350111287	0.7362080634769271	-1.221793562743162	FALSE
ENSG00000197046	284266	SIGLEC15	SIGLEC15	protein_coding	sialic acid binding Ig like lectin 15 [Source:HGNC Symbol;Acc:HGNC:27596]	18	1	45825675	45844094	-0.1117257057919886	0.5666343782291716	-1.2228195574101823	0.2218065501561742	0.7362080634769271	-1.2217384522052932	FALSE
ENSG00000104983	729440	CCDC61	CCDC61	protein_coding	coiled-coil domain containing 61 [Source:HGNC Symbol;Acc:HGNC:33629]	19	1	45995461	46021318	-0.05007201621425539	3.0038315061045475	-1.2226855350836403	0.22185684977728215	0.7362080634769271	-1.2216054946290098	FALSE
ENSG00000282890	NA	AC009975.1	AC009975.1	lncRNA	novel transcript	2	1	48809340	49419013	0.1152961390861333	0.38647540231418614	1.2225238778747125	0.22189303435090463	0.7362080634769271	1.2215098608764992	FALSE
ENSG00000122966	11113	CIT	CIT	protein_coding	citron rho-interacting serine/threonine kinase [Source:HGNC Symbol;Acc:HGNC:1985]	12	-1	119685791	119877320	-0.11436084684168824	0.770709081304604	-1.2223651640905535	0.22196799097329994	0.7362080634769271	-1.2213117903557942	FALSE
ENSG00000179335	1198	CLK3	CLK3	protein_coding	CDC like kinase 3 [Source:HGNC Symbol;Acc:HGNC:2071]	15	1	74598500	74645414	0.03898133780718638	6.12287462427602	1.2224595072720468	0.2219844922934255	0.7362080634769271	1.221268192570217	FALSE
ENSG00000285572	NA	AL136441.1	AL136441.1	lncRNA	novel transcript	13	-1	76552807	76846524	0.11807316227314502	3.338965063784656	1.2223167013131753	0.2220636548266766	0.7362080634769271	1.221059071204309	FALSE
ENSG00000069998	27440	HDHD5	HDHD5	protein_coding	haloacid dehalogenase like hydrolase domain containing 5 [Source:HGNC Symbol;Acc:HGNC:1843]	22	-1	17137511	17165287	-0.04631826849212839	4.172513490701915	-1.2221662814110221	0.22210299615506796	0.7362080634769271	-1.220955164219459	FALSE
ENSG00000178605	8225	GTPBP6	GTPBP6	protein_coding	GTP binding protein 6 (putative) [Source:HGNC Symbol;Acc:HGNC:30189]	X	-1	304529	318819	-0.05238602580213847	4.689992162571698	-1.2221805450225423	0.22211062774474377	0.7362080634769271	-1.2209350094496751	FALSE
ENSG00000137098	26206	SPAG8	SPAG8	protein_coding	sperm associated antigen 8 [Source:HGNC Symbol;Acc:HGNC:14105]	9	-1	35808045	35812272	0.11530605961258394	-0.20347865127515896	1.2217591539719106	0.2221671436370441	0.7362080634769271	1.2207857683263912	FALSE
ENSG00000270164	NA	LINC01480	LINC01480	lncRNA	long intergenic non-protein coding RNA 1480 [Source:HGNC Symbol;Acc:HGNC:51124]	19	1	41535183	41536904	0.11980118257569938	0.24151268350326918	1.2218908891536422	0.22216874520689553	0.7362080634769271	1.2207815394682107	FALSE
ENSG00000141560	79672	FN3KRP	FN3KRP	protein_coding	fructosamine 3 kinase related protein [Source:HGNC Symbol;Acc:HGNC:25700]	17	1	82716706	82730328	-0.059366575174563785	3.5911642083699316	-1.221834362111789	0.22219962407130578	0.7362080634769271	-1.2207000097721994	FALSE
ENSG00000109680	55296	TBC1D19	TBC1D19	protein_coding	TBC1 domain family member 19 [Source:HGNC Symbol;Acc:HGNC:25624]	4	1	26576437	26756223	-0.08822744734686161	3.2697802141406127	-1.2217293855836249	0.22225775220724195	0.7362080634769271	-1.2205465556314063	FALSE
ENSG00000269001	NA	AC092070.2	AC092070.2	transcribed_unprocessed_pseudogene	zinc finger protein 818, pseudogene	19	1	53197111	53214522	0.08343176475678415	4.2944692621166105	1.2216204772086348	0.22230422543330788	0.7362080634769271	1.2204238902949534	FALSE
ENSG00000254777	NA	AC022182.1	AC022182.1	lncRNA	novel transcript	8	1	60910053	60966557	-0.07060412373269909	3.594508404625902	-1.2212163087990895	0.2224438242135424	0.7362080634769271	-1.2200555319311932	FALSE
ENSG00000157693	203197	TMEM268	TMEM268	protein_coding	transmembrane protein 268 [Source:HGNC Symbol;Acc:HGNC:24513]	9	1	114611206	114646422	0.06662129624965107	5.044385539599106	1.2210655101812085	0.22248129727339816	0.7362080634769271	1.2199566801990098	FALSE
ENSG00000171827	148268	ZNF570	ZNF570	protein_coding	zinc finger protein 570 [Source:HGNC Symbol;Acc:HGNC:26416]	19	1	37467585	37488652	-0.07110417630303179	2.480436601358608	-1.220886798288197	0.22253078819876307	0.7362080634769271	-1.2198261443090304	FALSE
ENSG00000258352	NA	AC119044.1	AC119044.1	transcribed_processed_pseudogene	interferon induced transmembrane protein 3 (1-8U) (IFITM3) pseudogene	12	-1	47135498	47138370	-0.09169718375661651	2.1136546852742106	-1.2204665354449387	0.22271556858672348	0.7362080634769271	-1.2193389562658765	FALSE
ENSG00000027847	11285	B4GALT7	B4GALT7	protein_coding	beta-1,4-galactosyltransferase 7 [Source:HGNC Symbol;Acc:HGNC:930]	5	1	177600132	177610330	0.07769190679907334	3.464872899858951	1.220552390374765	0.22272699175257243	0.7362080634769271	1.2193088476874983	FALSE
ENSG00000278661	NA	TRAJ37	TRAJ37	TR_J_gene	T cell receptor alpha joining 37 [Source:HGNC Symbol;Acc:HGNC:12067]	14	1	22503750	22503814	-0.16826004414915857	0.14205011602676773	-1.220604245187875	0.22273085970366768	0.7362080634769271	-1.2192986529963967	FALSE
ENSG00000228242	NA	AC093495.1	AC093495.1	lncRNA	novel transcript, antisense to XPC	3	1	14144637	14165978	0.11891120992103099	3.9574905827982456	1.2206728394818338	0.22273305391987552	0.7362080634769271	1.2192928697954204	FALSE
ENSG00000184164	79174	CRELD2	CRELD2	protein_coding	cysteine rich with EGF like domains 2 [Source:HGNC Symbol;Acc:HGNC:28150]	22	1	49918167	49927540	-0.06120881063144967	3.0071711307834303	-1.220325123375	0.22279568292081703	0.7362080634769271	-1.219127818430444	FALSE
ENSG00000170634	98	ACYP2	ACYP2	protein_coding	acylphosphatase 2 [Source:HGNC Symbol;Acc:HGNC:180]	2	1	53970838	54305300	-0.05002328145268109	6.269948286915398	-1.2204934203239588	0.22279605935381963	0.7362080634769271	-1.2191268264859518	FALSE
ENSG00000272588	NA	AC139887.4	AC139887.4	lncRNA	novel transcript, antisense to PCGF3	4	-1	757022	757740	-0.08154347819639707	1.6091324172461305	-1.220173957723751	0.22280196850392334	0.7362080634769271	-1.2191112553493104	FALSE
ENSG00000117016	9783	RIMS3	RIMS3	protein_coding	regulating synaptic membrane exocytosis 3 [Source:HGNC Symbol;Acc:HGNC:21292]	1	-1	40620680	40665682	0.1004162100608364	0.8123212975041877	1.2199125798280634	0.22287094842419203	0.7362080634769271	1.2189295089782266	FALSE
ENSG00000172164	6641	SNTB1	SNTB1	protein_coding	syntrophin beta 1 [Source:HGNC Symbol;Acc:HGNC:11168]	8	-1	120535745	120813273	-0.047939805283675696	6.395739402926525	-1.2201115442827768	0.22288429604024174	0.7362080634769271	-1.2188943457004955	FALSE
ENSG00000130684	26152	ZNF337	ZNF337	protein_coding	zinc finger protein 337 [Source:HGNC Symbol;Acc:HGNC:15809]	20	-1	25673195	25696853	-0.07188694950563868	4.173946539534348	-1.2200741778631936	0.22288911521421248	0.7362080634769271	-1.218881650324066	FALSE
ENSG00000175309	85007	PHYKPL	PHYKPL	protein_coding	5-phosphohydroxy-L-lysine phospho-lyase [Source:HGNC Symbol;Acc:HGNC:28249]	5	-1	178208471	178232802	-0.038622093143327874	6.694339478875047	-1.2196514127815303	0.223058935082519	0.7362885742245261	-1.2184344112362573	FALSE
ENSG00000269335	8517	IKBKG	IKBKG	protein_coding	inhibitor of nuclear factor kappa B kinase regulatory subunit gamma [Source:HGNC Symbol;Acc:HGNC:5961]	X	1	154541199	154565046	0.052656040327877296	3.188407970100073	1.219493138177088	0.22308135120690953	0.7362885742245261	1.2183753941414293	FALSE
ENSG00000055208	23118	TAB2	TAB2	protein_coding	TGF-beta activated kinase 1 (MAP3K7) binding protein 2 [Source:HGNC Symbol;Acc:HGNC:17075]	6	1	149218641	149411613	0.0501637199382472	8.17326124777028	1.2195158157731236	0.2231017571486715	0.7362885742245261	1.2183216731380953	FALSE
ENSG00000127507	30817	ADGRE2	ADGRE2	protein_coding	adhesion G protein-coupled receptor E2 [Source:HGNC Symbol;Acc:HGNC:3337]	19	-1	14732392	14778560	0.08957089968915355	8.696694980297885	1.2198002780687331	0.2231069170963411	0.7362885742245261	1.2183080895356115	FALSE
ENSG00000170364	6419	SETMAR	SETMAR	protein_coding	SET domain and mariner transposase fusion gene [Source:HGNC Symbol;Acc:HGNC:10762]	3	1	4303304	4317567	-0.06615837833706673	2.2153601233027533	-1.2190314175454164	0.223241590631641	0.7362885742245261	-1.2179536398715316	FALSE
ENSG00000077935	27127	SMC1B	SMC1B	protein_coding	structural maintenance of chromosomes 1B [Source:HGNC Symbol;Acc:HGNC:11112]	22	-1	45344063	45413619	0.17845939359362106	-0.43422155411629715	1.219120815572635	0.22324194675457973	0.7362885742245261	1.2179527027880979	FALSE
ENSG00000261423	NA	TMEM202-AS1	TMEM202-AS1	lncRNA	TMEM202 antisense RNA 1 [Source:HGNC Symbol;Acc:HGNC:53265]	15	-1	72407778	72475168	-0.06395811601343726	1.53712084901973	-1.2189396042019398	0.22324577168318913	0.7362885742245261	-1.2179426381367393	FALSE
ENSG00000258302	NA	AC025034.1	AC025034.1	lncRNA	novel transcript, antisense to ATP2B1	12	1	89561129	89594878	0.09812926046299708	0.77366194470848	1.2186691831314247	0.22338864086301616	0.7365156867161224	1.217566790437149	FALSE
ENSG00000110171	10612	TRIM3	TRIM3	protein_coding	tripartite motif containing 3 [Source:HGNC Symbol;Acc:HGNC:10064]	11	-1	6448613	6474459	-0.051647899767269134	2.5242217978783565	-1.2185220303330944	0.22340960002574664	0.7365156867161224	-1.2175116673765023	FALSE
ENSG00000075275	9620	CELSR1	CELSR1	protein_coding	cadherin EGF LAG seven-pass G-type receptor 1 [Source:HGNC Symbol;Acc:HGNC:1850]	22	-1	46360834	46537170	-0.11087293541274956	1.8606677252784263	-1.2187177476349993	0.22348040846997022	0.736592566038612	-1.2173254669606741	FALSE
ENSG00000080815	5663	PSEN1	PSEN1	protein_coding	presenilin 1 [Source:HGNC Symbol;Acc:HGNC:9508]	14	1	73136418	73223691	0.048988596671390106	7.665899984302193	1.2174324770792435	0.2239389110446819	0.7379469830495137	1.2161207923005464	FALSE
ENSG00000004139	23098	SARM1	SARM1	protein_coding	sterile alpha and TIR motif containing 1 [Source:HGNC Symbol;Acc:HGNC:17074]	17	1	28364356	28404049	-0.06591413376359023	3.7013375900108807	-1.2169461914138402	0.22404654221088371	0.7381448420206069	-1.2158382566589607	FALSE
ENSG00000248727	NA	LINC01948	LINC01948	lncRNA	long intergenic non-protein coding RNA 1948 [Source:HGNC Symbol;Acc:HGNC:52772]	5	-1	56451627	56481946	-0.09800510907150484	2.6898848107303963	-1.2169519381965557	0.2241554881775453	0.7381847972875444	-1.2155523684267124	FALSE
ENSG00000198169	90987	ZNF251	ZNF251	protein_coding	zinc finger protein 251 [Source:HGNC Symbol;Acc:HGNC:13045]	8	-1	144720907	144756417	-0.05240472436535182	5.279927595407466	-1.2165187749691486	0.22421231434649005	0.7381847972875444	-1.215403288666146	FALSE
ENSG00000165802	26012	NSMF	NSMF	protein_coding	NMDA receptor synaptonuclear signaling and neuronal migration factor [Source:HGNC Symbol;Acc:HGNC:29843]	9	-1	137447573	137459334	-0.06872178471670454	4.188553929720512	-1.2162991717572085	0.22430611995240984	0.7381847972875444	-1.215157254837887	FALSE
ENSG00000121933	57413	TMIGD3	TMIGD3	protein_coding	transmembrane and immunoglobulin domain containing 3 [Source:HGNC Symbol;Acc:HGNC:51375]	1	-1	111483348	111563962	-0.15625873623896913	1.243255428834308	-1.2162508079194327	0.22434247249908962	0.7381847972875444	-1.215061928963907	FALSE
ENSG00000105479	93233	CCDC114	CCDC114	protein_coding	coiled-coil domain containing 114 [Source:HGNC Symbol;Acc:HGNC:26560]	19	-1	48296457	48321894	-0.11595111871195424	-0.24651653279447092	-1.2159070369034926	0.22438814138902294	0.7381847972875444	-1.214942188850264	FALSE
ENSG00000164054	51246	SHISA5	SHISA5	protein_coding	shisa family member 5 [Source:HGNC Symbol;Acc:HGNC:30376]	3	-1	48467798	48504826	0.07067435720469106	8.155591979431577	1.2160699339056014	0.2244000097296855	0.7381847972875444	1.2149110738782456	FALSE
ENSG00000103490	29108	PYCARD	PYCARD	protein_coding	PYD and CARD domain containing [Source:HGNC Symbol;Acc:HGNC:16608]	16	-1	31201486	31203450	0.07099720556926492	5.283520675509927	1.2159721272279842	0.224435873047169	0.7381847972875444	1.2148170589408243	FALSE
ENSG00000166170	9529	BAG5	BAG5	protein_coding	BCL2 associated athanogene 5 [Source:HGNC Symbol;Acc:HGNC:941]	14	-1	103556544	103562831	0.03384476094680178	5.2366494780676245	1.2158927437154534	0.22443939810509056	0.7381847972875444	1.2148078186546987	FALSE
ENSG00000064666	1265	CNN2	CNN2	protein_coding	calponin 2 [Source:HGNC Symbol;Acc:HGNC:2156]	19	1	1026586	1039068	0.06270830657436299	9.216536449006027	1.2155931406329776	0.2246168892950807	0.7385870868075267	1.214342692416906	FALSE
ENSG00000177359	NA	AC024940.2	AC024940.2	transcribed_unprocessed_pseudogene	ovostatin 2	12	-1	31111652	31201235	0.29122670939990236	0.17190685034213204	1.2162604941701953	0.22465694510720852	0.7385870868075267	1.2142377601028773	FALSE
ENSG00000132376	51763	INPP5K	INPP5K	protein_coding	inositol polyphosphate-5-phosphatase K [Source:HGNC Symbol;Acc:HGNC:33882]	17	-1	1494577	1516742	0.047075068956695	5.691884557452164	1.2152349529036839	0.2247442634046448	0.738601077487359	1.214009062821367	FALSE
ENSG00000271607	NA	Z84480.1	Z84480.1	processed_pseudogene	novel pseudogene	6	1	110863860	110864451	0.1220251680129319	-0.41006387056496857	1.214988818982579	0.22475643644770388	0.738601077487359	1.213977185178074	FALSE
ENSG00000108187	64081	PBLD	PBLD	protein_coding	phenazine biosynthesis like protein domain containing [Source:HGNC Symbol;Acc:HGNC:23301]	10	-1	68282660	68333049	0.05533408151145469	2.403580591660699	1.2145701718424977	0.2249261810689935	0.7389044659578076	1.2135328020813365	FALSE
ENSG00000196437	148266	ZNF569	ZNF569	protein_coding	zinc finger protein 569 [Source:HGNC Symbol;Acc:HGNC:24737]	19	-1	37411155	37469275	-0.06543137578196712	3.477149391938591	-1.2145888295309633	0.22494403250936543	0.7389044659578076	-1.213486081810593	FALSE
ENSG00000158560	1780	DYNC1I1	DYNC1I1	protein_coding	dynein cytoplasmic 1 intermediate chain 1 [Source:HGNC Symbol;Acc:HGNC:2963]	7	1	95772506	96110322	0.19658981585399704	-0.1797667124697218	1.2143639812679168	0.22507261963750713	0.7391703161544301	1.2131496255450311	FALSE
ENSG00000220848	NA	RPS18P9	RPS18P9	transcribed_processed_pseudogene	ribosomal protein S18 pseudogene 9 [Source:HGNC Symbol;Acc:HGNC:36483]	6	1	149592687	149601878	0.04585153226030281	2.832111721486151	1.213462657864484	0.2253331724259458	0.7397187494785911	1.212468293608076	FALSE
ENSG00000108669	9267	CYTH1	CYTH1	protein_coding	cytohesin 1 [Source:HGNC Symbol;Acc:HGNC:9501]	17	-1	78674048	78782297	0.029403086894783215	8.309241802063854	1.2131876731721114	0.2254840970809182	0.7397187494785911	1.2120738908212452	FALSE
ENSG00000196792	29966	STRN3	STRN3	protein_coding	striatin 3 [Source:HGNC Symbol;Acc:HGNC:15720]	14	-1	30893799	31026401	-0.04544262543711586	5.8315803580106795	-1.2131416227148697	0.2255050472854624	0.7397187494785911	-1.2120191577483048	FALSE
ENSG00000245156	NA	AP001107.1	AP001107.1	lncRNA	novel transcript	11	-1	66269832	66278525	0.09654254482680669	1.0224150378528527	1.2129969854529974	0.22555067785964164	0.7397187494785911	1.2118999589925632	FALSE
ENSG00000254614	NA	AP003068.2	AP003068.2	lncRNA	novel transcript, antisense to CAPN1	11	-1	65177606	65181834	0.10905583858237655	5.066326010823951	1.2135978864429933	0.22556118882255055	0.7397187494785911	1.2118725041032048	FALSE
ENSG00000225093	NA	RPL3P7	RPL3P7	processed_pseudogene	ribosomal protein L3 pseudogene 7 [Source:HGNC Symbol;Acc:HGNC:36797]	6	-1	108004357	108005568	-0.12030101262751147	1.0555996378127304	-1.2128376011311057	0.22558628072685788	0.7397187494785911	-1.21180696713513	FALSE
ENSG00000131381	64145	RBSN	RBSN	protein_coding	rabenosyn, RAB effector [Source:HGNC Symbol;Acc:HGNC:20759]	3	-1	15070073	15099163	0.030093942982302835	4.436523202591667	1.2127994609613406	0.22560459713247327	0.7397187494785911	1.2117591302225539	FALSE
ENSG00000112139	266727	MDGA1	MDGA1	protein_coding	MAM domain containing glycosylphosphatidylinositol anchor 1 [Source:HGNC Symbol;Acc:HGNC:19267]	6	-1	37630679	37699306	0.3411819946832624	1.3357605437722475	1.2139213827151512	0.2256703010215442	0.7397187494785911	1.2115875543431278	FALSE
ENSG00000006712	54623	PAF1	PAF1	protein_coding	PAF1 homolog, Paf1/RNA polymerase II complex component [Source:HGNC Symbol;Acc:HGNC:25459]	19	-1	39385629	39391154	0.04057988320023043	4.989680468965167	1.2126455553800854	0.2257086116086295	0.7397187494785911	1.2114875284340967	FALSE
ENSG00000115233	10213	PSMD14	PSMD14	protein_coding	proteasome 26S subunit, non-ATPase 14 [Source:HGNC Symbol;Acc:HGNC:16889]	2	1	161308425	161411717	-0.05331585987716281	3.756051750782505	-1.212448506204496	0.22574077003764884	0.7397187494785911	-1.2114035746793161	FALSE
ENSG00000139880	64403	CDH24	CDH24	protein_coding	cadherin 24 [Source:HGNC Symbol;Acc:HGNC:14265]	14	-1	23047062	23057538	-0.13003462352531947	-0.2375917445099293	-1.2123200135687	0.22576420347054674	0.7397187494785911	-1.2113424040371519	FALSE
ENSG00000100036	339665	SLC35E4	SLC35E4	protein_coding	solute carrier family 35 member E4 [Source:HGNC Symbol;Acc:HGNC:17058]	22	1	30635781	30669016	-0.0768027879914649	1.1443137319847323	-1.2121276284234954	0.2258520888251002	0.7398504223370916	-1.2111130284409932	FALSE
ENSG00000112576	896	CCND3	CCND3	protein_coding	cyclin D3 [Source:HGNC Symbol;Acc:HGNC:1585]	6	-1	41934933	42050357	-0.09765183687093959	9.512173604430396	-1.2116238215901967	0.22604498705692944	0.7401752897191184	-1.2106097987123692	FALSE
ENSG00000164111	308	ANXA5	ANXA5	protein_coding	annexin A5 [Source:HGNC Symbol;Acc:HGNC:543]	4	-1	121667946	121696995	0.057435075180766404	7.538229890683497	1.2119770222130022	0.2260466989490983	0.7401752897191184	1.2106053341286283	FALSE
ENSG00000164077	84315	MON1A	MON1A	protein_coding	MON1 homolog A, secretory trafficking associated [Source:HGNC Symbol;Acc:HGNC:28207]	3	-1	49907160	49930173	-0.05333392155689287	2.304607001396512	-1.2113641503534385	0.2261402827630337	0.740325438146352	-1.2103613059448226	FALSE
ENSG00000176273	159371	SLC35G1	SLC35G1	protein_coding	solute carrier family 35 member G1 [Source:HGNC Symbol;Acc:HGNC:26607]	10	1	93893973	93956062	-0.07011132598852621	2.314839817184911	-1.2111117291222255	0.2262677105651913	0.7404609036253869	-1.2100291423717962	FALSE
ENSG00000148824	92170	MTG1	MTG1	protein_coding	mitochondrial ribosome associated GTPase 1 [Source:HGNC Symbol;Acc:HGNC:32159]	10	1	133394094	133422520	-0.10505968960077802	0.06460352884506494	-1.2109282687291079	0.2262948586446829	0.7404609036253869	-1.209958393250363	FALSE
ENSG00000101166	51012	PRELID3B	PRELID3B	protein_coding	PRELI domain containing 3B [Source:HGNC Symbol;Acc:HGNC:15892]	20	-1	59033145	59042809	0.04884830565173637	4.81588183811158	1.2110098493604677	0.22632487551337496	0.7404609036253869	1.2098801749841985	FALSE
ENSG00000177311	253461	ZBTB38	ZBTB38	protein_coding	zinc finger and BTB domain containing 38 [Source:HGNC Symbol;Acc:HGNC:26636]	3	1	141324213	141449792	-0.07779969642786622	5.277290784080614	-1.2108794407277002	0.22642001328283257	0.740494941048583	-1.209632312899294	FALSE
ENSG00000125630	84172	POLR1B	POLR1B	protein_coding	RNA polymerase I subunit B [Source:HGNC Symbol;Acc:HGNC:20454]	2	1	112541915	112577150	-0.06636222542467873	4.043146627988133	-1.210639093105886	0.22647216877577098	0.740494941048583	-1.2094964639145303	FALSE
ENSG00000111906	51020	HDDC2	HDDC2	protein_coding	HD domain containing 2 [Source:HGNC Symbol;Acc:HGNC:21078]	6	-1	125219962	125302078	-0.05865732754710207	3.4597541421586984	-1.2101807246080363	0.22669274411782067	0.740494941048583	-1.2089221797912497	FALSE
ENSG00000123349	5204	PFDN5	PFDN5	protein_coding	prefoldin subunit 5 [Source:HGNC Symbol;Acc:HGNC:8869]	12	1	53295291	53299450	0.07404335917589666	6.991594755633518	1.2099776671865332	0.2266989134269176	0.740494941048583	1.2089061232725062	FALSE
ENSG00000204677	653316	FAM153CP	FAM153CP	lncRNA	family with sequence similarity 153 member C, pseudogene [Source:HGNC Symbol;Acc:HGNC:33936]	5	1	178006348	178086529	-0.1586024898933851	1.6466648290903798	-1.2106617870442404	0.22670460906925233	0.740494941048583	-1.2088912998166728	FALSE
ENSG00000060339	55749	CCAR1	CCAR1	protein_coding	cell division cycle and apoptosis regulator 1 [Source:HGNC Symbol;Acc:HGNC:24236]	10	1	68721012	68792377	-0.03411019799061421	6.946020619752708	-1.209730126475456	0.22678250600449124	0.740494941048583	-1.2086885922203376	FALSE
ENSG00000102931	23568	ARL2BP	ARL2BP	protein_coding	ADP ribosylation factor like GTPase 2 binding protein [Source:HGNC Symbol;Acc:HGNC:17146]	16	1	57245259	57253635	-0.04261955216536695	5.101686607668775	-1.2097588826433536	0.22679200155250442	0.740494941048583	-1.2086638857902654	FALSE
ENSG00000079819	2037	EPB41L2	EPB41L2	protein_coding	erythrocyte membrane protein band 4.1 like 2 [Source:HGNC Symbol;Acc:HGNC:3379]	6	-1	130839347	131063322	0.06800893291197951	4.123971061053517	1.209562103758926	0.22687548136270008	0.740494941048583	1.2084467117381812	FALSE
ENSG00000205089	645121	CCNI2	CCNI2	protein_coding	cyclin I family member 2 [Source:HGNC Symbol;Acc:HGNC:33869]	5	1	132747445	132754403	-0.13696244765123705	-0.40425175438046673	-1.2091882549086976	0.22696719697966647	0.740494941048583	-1.2082081777929579	FALSE
ENSG00000084774	790	CAD	CAD	protein_coding	carbamoyl-phosphate synthetase 2, aspartate transcarbamylase, and dihydroorotase [Source:HGNC Symbol;Acc:HGNC:1424]	2	1	27217369	27243943	-0.054461809409071193	4.232718464625847	-1.2093273253804757	0.22697136687423156	0.740494941048583	-1.2081973343663488	FALSE
ENSG00000196214	90321	ZNF766	ZNF766	protein_coding	zinc finger protein 766 [Source:HGNC Symbol;Acc:HGNC:28063]	19	1	52269587	52296046	0.0372622273944172	4.877762692879143	1.2091983212286463	0.22700729052434346	0.740494941048583	1.2081039241072165	FALSE
ENSG00000136560	10010	TANK	TANK	protein_coding	TRAF family member associated NFKB activator [Source:HGNC Symbol;Acc:HGNC:11562]	2	1	161136908	161236230	0.05214712848290404	7.726593763708189	1.2092075187504825	0.2270196120978608	0.740494941048583	1.2080718874361607	FALSE
ENSG00000272693	NA	AC073107.1	AC073107.1	transcribed_unprocessed_pseudogene	nuclear protein 2, transcriptional regulator (NUPR2) pseudogene	7	-1	65647010	65770810	-0.050287754229974446	4.824483890659522	-1.209123002051429	0.2270419960071926	0.740494941048583	-1.2080136913903845	FALSE
ENSG00000132382	10514	MYBBP1A	MYBBP1A	protein_coding	MYB binding protein 1a [Source:HGNC Symbol;Acc:HGNC:7546]	17	-1	4538897	4555631	-0.0631613953444714	3.7599305326215906	-1.2090830960244812	0.2270668242007392	0.740494941048583	-1.2079491452224247	FALSE
ENSG00000130921	91574	C12orf65	C12orf65	protein_coding	chromosome 12 open reading frame 65 [Source:HGNC Symbol;Acc:HGNC:26784]	12	1	123233436	123257960	-0.06158921949613294	4.080752436202232	-1.2091257151472814	0.22707844941236638	0.740494941048583	-1.2079189247428896	FALSE
ENSG00000047410	7175	TPR	TPR	protein_coding	translocated promoter region, nuclear basket protein [Source:HGNC Symbol;Acc:HGNC:12017]	1	-1	186311652	186375693	0.05655099249670403	7.08347509659393	1.2090035198121314	0.2270991189844697	0.740494941048583	1.207865195595336	FALSE
ENSG00000169087	79663	HSPBAP1	HSPBAP1	protein_coding	HSPB1 associated protein 1 [Source:HGNC Symbol;Acc:HGNC:16389]	3	-1	122739999	122793831	0.05875357509479073	6.40457832383476	1.2088267929902723	0.22724524485166583	0.7407018346795194	1.2074854507576558	FALSE
ENSG00000141385	10939	AFG3L2	AFG3L2	protein_coding	AFG3 like matrix AAA peptidase subunit 2 [Source:HGNC Symbol;Acc:HGNC:315]	18	-1	12328944	12377314	-0.04755343832021186	4.4070160390764634	-1.2084997450762864	0.22725807692862054	0.7407018346795194	-1.2074521116927526	FALSE
ENSG00000253200	NA	AC037459.2	AC037459.2	lncRNA	novel transcript, antisense to KIAA1967	8	-1	22613908	22616657	0.07122283084887204	3.4816936902617694	1.207926290259157	0.22754454116139355	0.7414246503765762	1.2067081970669102	FALSE
ENSG00000117143	6675	UAP1	UAP1	protein_coding	UDP-N-acetylglucosamine pyrophosphorylase 1 [Source:HGNC Symbol;Acc:HGNC:12457]	1	1	162561506	162599842	-0.068971581760215	3.3615084660756027	-1.207389183532611	0.22772445510443284	0.7414246503765762	-1.2062413224833868	FALSE
ENSG00000100815	9321	TRIP11	TRIP11	protein_coding	thyroid hormone receptor interactor 11 [Source:HGNC Symbol;Acc:HGNC:12305]	14	-1	91965991	92040896	-0.03330858335031994	5.4154127044829785	-1.2071089184566137	0.22780789451076205	0.7414246503765762	-1.206024887416402	FALSE
ENSG00000186583	375686	SPATC1	SPATC1	protein_coding	spermatogenesis and centriole associated 1 [Source:HGNC Symbol;Acc:HGNC:30510]	8	1	144012280	144047114	-0.1389305715088891	0.7733688038844837	-1.2073284889783398	0.22782125020802005	0.7414246503765762	-1.2059902490634609	FALSE
ENSG00000228679	NA	AL034347.1	AL034347.1	lncRNA	novel transcript	6	1	83983728	84007323	0.10134074754834987	2.4854851131442643	1.207015714219712	0.2278738647397122	0.7414246503765762	1.2058538059645378	FALSE
ENSG00000256591	NA	AP003108.2	AP003108.2	protein_coding	novel transcript	11	1	61429220	61485822	-0.04319162867462811	4.790158702073092	-1.2070598146000568	0.22787428788159939	0.7414246503765762	-1.2058527087390971	FALSE
ENSG00000153253	6328	SCN3A	SCN3A	protein_coding	sodium voltage-gated channel alpha subunit 3 [Source:HGNC Symbol;Acc:HGNC:10590]	2	-1	165087522	165204067	0.1600132532449321	1.5375325731121698	1.2074580338780971	0.22789310604518254	0.7414246503765762	1.2058039138848162	FALSE
ENSG00000166224	8879	SGPL1	SGPL1	protein_coding	sphingosine-1-phosphate lyase 1 [Source:HGNC Symbol;Acc:HGNC:10817]	10	1	70815948	70881184	0.04186815165056057	5.150145005161687	1.2068109872176902	0.227921225705711	0.7414246503765762	1.205731005917006	FALSE
ENSG00000136731	56886	UGGT1	UGGT1	protein_coding	UDP-glucose glycoprotein glucosyltransferase 1 [Source:HGNC Symbol;Acc:HGNC:15663]	2	1	128091200	128195677	0.03898837846616576	7.107146214774337	1.206729969312123	0.22795127372457197	0.7414246503765762	1.2056531052317319	FALSE
ENSG00000179639	2205	FCER1A	FCER1A	protein_coding	Fc fragment of IgE receptor Ia [Source:HGNC Symbol;Acc:HGNC:3609]	1	1	159289714	159308224	0.14730220526908244	4.191396455372333	1.2066132136705159	0.22795784653767598	0.7414246503765762	1.2056360659272976	FALSE
ENSG00000189350	165186	TOGARAM2	TOGARAM2	protein_coding	TOG array regulator of axonemal microtubules 2 [Source:HGNC Symbol;Acc:HGNC:33715]	2	1	28956611	29061373	-0.10983435388645679	2.6711567751156657	-1.206741320569879	0.22803694597678284	0.7414850949009082	-1.2054310366659335	FALSE
ENSG00000101298	9751	SNPH	SNPH	protein_coding	syntaphilin [Source:HGNC Symbol;Acc:HGNC:15931]	20	1	1266280	1309328	-0.09750537529229453	2.136247752855237	-1.206574598670399	0.2281178502976061	0.7414850949009082	-1.205221381477994	FALSE
ENSG00000130766	83667	SESN2	SESN2	protein_coding	sestrin 2 [Source:HGNC Symbol;Acc:HGNC:20746]	1	1	28259518	28282491	0.059088647612728806	3.7179460773784943	1.2063680947459974	0.22811984223242435	0.7414850949009082	1.2052162202529217	FALSE
ENSG00000187010	6007	RHD	RHD	protein_coding	Rh blood group D antigen [Source:HGNC Symbol;Acc:HGNC:10009]	1	1	25272393	25330445	0.24182261073791333	0.8339274891634145	1.206780173741181	0.22835638706811903	0.7419449678316736	1.2046035462251659	FALSE
ENSG00000198873	2869	GRK5	GRK5	protein_coding	G protein-coupled receptor kinase 5 [Source:HGNC Symbol;Acc:HGNC:4544]	10	1	119207571	119459745	0.037799461599068884	6.498176509358594	1.2057999929896575	0.22835699029259302	0.7419449678316736	1.2046019843933489	FALSE
ENSG00000277763	NA	AL138995.1	AL138995.1	lncRNA	novel transcript	14	-1	56117316	56117990	0.09259016146796561	1.083315178561397	1.2055958542619036	0.2284241783773058	0.7420078389131707	1.2044280435114154	FALSE
ENSG00000135334	55122	AKIRIN2	AKIRIN2	protein_coding	akirin 2 [Source:HGNC Symbol;Acc:HGNC:21407]	6	-1	87674860	87702233	0.05767166356161457	7.348022198255275	1.2053470102585546	0.228485291161606	0.7420322494293423	1.2042698624029964	FALSE
ENSG00000261451	NA	AC104964.3	AC104964.3	lncRNA	novel transcript, overlapping to MSRA	8	1	10433672	10438312	-0.13249014025149883	-0.17106291112308225	-1.205227061899195	0.22852737125420464	0.7420322494293423	-1.2041609620250087	FALSE
ENSG00000184992	140707	BRI3BP	BRI3BP	protein_coding	BRI3 binding protein [Source:HGNC Symbol;Acc:HGNC:14251]	12	1	124993645	125031231	0.04514728397984946	4.624748322414941	1.2050393883234036	0.22860130825995922	0.7421169720427433	1.2039696527343355	FALSE
ENSG00000151062	93589	CACNA2D4	CACNA2D4	protein_coding	calcium voltage-gated channel auxiliary subunit alpha2delta 4 [Source:HGNC Symbol;Acc:HGNC:20202]	12	-1	1791963	1918666	-0.05710616455712092	3.1338044519877823	-1.2048807214387884	0.22872010181150976	0.7421586969841025	-1.2036623710173602	FALSE
ENSG00000135414	10220	GDF11	GDF11	protein_coding	growth differentiation factor 11 [Source:HGNC Symbol;Acc:HGNC:4216]	12	1	55743122	55757264	-0.09136520831587269	2.832572317958628	-1.2047045339258362	0.22877423306220906	0.7421586969841025	-1.2035223881097903	FALSE
ENSG00000103335	9780	PIEZO1	PIEZO1	protein_coding	piezo type mechanosensitive ion channel component 1 [Source:HGNC Symbol;Acc:HGNC:28993]	16	-1	88715338	88785220	-0.05609167704754903	6.0222653529557375	-1.204304899166993	0.22887199318196258	0.7421586969841025	-1.2032696410927464	FALSE
ENSG00000151692	9781	RNF144A	RNF144A	protein_coding	ring finger protein 144A [Source:HGNC Symbol;Acc:HGNC:20457]	2	1	6917412	7068286	0.06604028224490754	5.843557275168562	1.2044183346360442	0.22887501986760406	0.7421586969841025	1.2032618171881952	FALSE
ENSG00000085788	23259	DDHD2	DDHD2	protein_coding	DDHD domain containing 2 [Source:HGNC Symbol;Acc:HGNC:29106]	8	1	38225218	38275558	-0.06524611780351641	4.602732098056117	-1.2044257912388794	0.2288892525190746	0.7421586969841025	-1.2032250271376321	FALSE
ENSG00000068383	3632	INPP5A	INPP5A	protein_coding	inositol polyphosphate-5-phosphatase A [Source:HGNC Symbol;Acc:HGNC:6076]	10	1	132537787	132783480	0.06568131977837943	6.605388110138712	1.2042969656988471	0.2289437616358979	0.7421586969841025	1.2030841413144198	FALSE
ENSG00000169683	201255	LRRC45	LRRC45	protein_coding	leucine rich repeat containing 45 [Source:HGNC Symbol;Acc:HGNC:28302]	17	1	82023305	82031151	-0.07028741534263272	1.7660847367611052	-1.2040990448531774	0.2289509532458642	0.7421586969841025	-1.2030655554565466	FALSE
ENSG00000164291	153642	ARSK	ARSK	protein_coding	arylsulfatase family member K [Source:HGNC Symbol;Acc:HGNC:25239]	5	1	95555101	95605102	-0.07885208896578866	2.0708049364067627	-1.2040039374486966	0.22899693918934397	0.7421586969841025	-1.2029467200961104	FALSE
ENSG00000198160	57708	MIER1	MIER1	protein_coding	MIER1 transcriptional regulator [Source:HGNC Symbol;Acc:HGNC:29657]	1	1	66924895	66988619	0.04726504463469183	7.004659732086135	1.203586619238014	0.2291783472995004	0.7425914654193755	1.2024780968358242	FALSE
ENSG00000088888	57506	MAVS	MAVS	protein_coding	mitochondrial antiviral signaling protein [Source:HGNC Symbol;Acc:HGNC:29233]	20	1	3846799	3876123	0.024940824467194922	7.144140222541036	1.2031148816784751	0.22934198658428376	0.7429664899558951	1.2020556013932415	FALSE
ENSG00000143398	8394	PIP5K1A	PIP5K1A	protein_coding	phosphatidylinositol-4-phosphate 5-kinase type 1 alpha [Source:HGNC Symbol;Acc:HGNC:8994]	1	1	151197949	151249536	-0.028920607284229405	6.530758212710879	-1.2029440774736297	0.22942998854763438	0.7430382530998567	-1.2018284804167587	FALSE
ENSG00000177830	66005	CHID1	CHID1	protein_coding	chitinase domain containing 1 [Source:HGNC Symbol;Acc:HGNC:28474]	11	-1	867859	915058	-0.052340078648826616	3.461842368073625	-1.202699801682204	0.22949813542079925	0.7430382530998567	-1.201652645282704	FALSE
ENSG00000175265	23015	GOLGA8A	GOLGA8A	protein_coding	golgin A8 family member A [Source:HGNC Symbol;Acc:HGNC:31972]	15	-1	34379068	34437466	-0.09009320499352835	4.9905143599480475	-1.203075847407036	0.2295078505964421	0.7430382530998567	-1.2016275808455374	FALSE
ENSG00000122224	4063	LY9	LY9	protein_coding	lymphocyte antigen 9 [Source:HGNC Symbol;Acc:HGNC:6730]	1	1	160796074	160828261	-0.08638465556939945	5.447505302994578	-1.2027510176965421	0.22962505267430433	0.7432625609413887	-1.2013252675880823	FALSE
ENSG00000172977	10524	KAT5	KAT5	protein_coding	lysine acetyltransferase 5 [Source:HGNC Symbol;Acc:HGNC:5275]	11	1	65711996	65719604	0.02882364390012704	4.9859399727335285	1.2021404826613244	0.2296975499428874	0.7433421024753029	1.2011383217104248	FALSE
ENSG00000229191	NA	AL358473.1	AL358473.1	lncRNA	novel transcript, antisense KIF21B	1	1	201023949	201028792	0.12606970302991227	-0.20514361672414533	1.201551475430832	0.22993983698955692	0.7437015699410884	1.200513849920581	FALSE
ENSG00000143409	55793	MINDY1	MINDY1	protein_coding	MINDY lysine 48 deubiquitinase 1 [Source:HGNC Symbol;Acc:HGNC:25648]	1	-1	150996086	151008375	0.0725849909561731	6.317561823968159	1.2015754484610672	0.2299667843808824	0.7437015699410884	1.2004444245113437	FALSE
ENSG00000221914	5520	PPP2R2A	PPP2R2A	protein_coding	protein phosphatase 2 regulatory subunit Balpha [Source:HGNC Symbol;Acc:HGNC:9304]	8	1	26291508	26372680	0.03794600097289358	6.3446633468118225	1.2014756817553987	0.22999796792381125	0.7437015699410884	1.2003640925930612	FALSE
ENSG00000243147	9553	MRPL33	MRPL33	protein_coding	mitochondrial ribosomal protein L33 [Source:HGNC Symbol;Acc:HGNC:14487]	2	1	27771717	27988087	0.03228856254704349	3.912626811698707	1.201325348591288	0.23000041460946433	0.7437015699410884	1.2003577900143976	FALSE
ENSG00000156671	142891	SAMD8	SAMD8	protein_coding	sterile alpha motif domain containing 8 [Source:HGNC Symbol;Acc:HGNC:26320]	10	1	75099586	75182123	0.04673398563578601	6.354809448770263	1.2012879470088884	0.23007493300768228	0.7437874710050355	1.2001658560025423	FALSE
ENSG00000099822	610	HCN2	HCN2	protein_coding	hyperpolarization activated cyclic nucleotide gated potassium and sodium channel 2 [Source:HGNC Symbol;Acc:HGNC:4846]	19	1	589881	617159	-0.10719041374291172	0.9809939589312712	-1.2010852571643844	0.23014963006515515	0.7438739137196544	-1.1999735061866963	FALSE
ENSG00000018189	22902	RUFY3	RUFY3	protein_coding	RUN and FYVE domain containing 3 [Source:HGNC Symbol;Acc:HGNC:30285]	4	1	70704204	70808619	-0.05179685037538384	5.267353468576564	-1.200649725332651	0.23028943788755654	0.7441707231403937	-1.1996136111499123	FALSE
ENSG00000205740	NA	AL359878.1	AL359878.1	lncRNA	novel transcript, antisense to GTPBP4	10	-1	971146	988341	-0.0723360094834431	1.2562765222991226	-1.2002350654686245	0.23043200379812256	0.7444763197068692	-1.1992467761454042	FALSE
ENSG00000187554	7100	TLR5	TLR5	protein_coding	toll like receptor 5 [Source:HGNC Symbol;Acc:HGNC:11851]	1	-1	223109404	223143248	-0.12638298191194952	5.875099912747277	-1.2000145546625478	0.2305493435230777	0.744700305578188	-1.1989449714308253	FALSE
ENSG00000230305	NA	AC004980.3	AC004980.3	unprocessed_pseudogene	postmeiotic segregation increased 2-like 5 (PMS2L5) pseudogene	7	1	76524515	76532692	0.1497704895269084	-0.7253018724194498	1.1998359714170057	0.23062719192693348	0.7447966633309734	1.1987448009759876	FALSE
ENSG00000122912	8034	SLC25A16	SLC25A16	protein_coding	solute carrier family 25 member 16 [Source:HGNC Symbol;Acc:HGNC:10986]	10	-1	68477998	68527523	-0.03454619128657388	4.765150603813836	-1.199372103730603	0.23078767380020274	0.7450600321250765	-1.1983323077929033	FALSE
ENSG00000108389	9110	MTMR4	MTMR4	protein_coding	myotubularin related protein 4 [Source:HGNC Symbol;Acc:HGNC:7452]	17	-1	58489529	58517905	0.04868796415331289	5.340859861825696	1.1992355618887356	0.2308318551245757	0.7450600321250765	1.1982187824987853	FALSE
ENSG00000179119	144108	SPTY2D1	SPTY2D1	protein_coding	SPT2 chromatin protein domain containing 1 [Source:HGNC Symbol;Acc:HGNC:26818]	11	-1	18606403	18634791	0.05727560593931802	4.782566118624829	1.199125844379101	0.23089193221822027	0.7450600321250765	1.1980644373003115	FALSE
ENSG00000156273	571	BACH1	BACH1	protein_coding	BTB domain and CNC homolog 1 [Source:HGNC Symbol;Acc:HGNC:935]	21	1	29194071	29630751	0.0632082664436826	8.59818606394246	1.1989440884174491	0.23098693164696857	0.7450600321250765	1.1978204307019082	FALSE
ENSG00000276728	NA	AC142472.1	AC142472.1	lncRNA	novel transcript	17	-1	45146730	45148470	-0.09215444087934516	0.304997738851126	-1.1987354198275262	0.23101008570423245	0.7450600321250765	-1.19776097017622	FALSE
ENSG00000143156	29922	NME7	NME7	protein_coding	NME/NM23 family member 7 [Source:HGNC Symbol;Acc:HGNC:20461]	1	-1	169132531	169367948	-0.05305777031754655	3.8253598907403132	-1.1988795785877584	0.2310327661896574	0.7450600321250765	-1.1977027299069853	FALSE
ENSG00000131089	23229	ARHGEF9	ARHGEF9	protein_coding	Cdc42 guanine nucleotide exchange factor 9 [Source:HGNC Symbol;Acc:HGNC:14561]	X	-1	63634967	63809274	-0.06791206575809605	3.82906361134442	-1.1986369868010658	0.23111118364055513	0.7450600321250765	-1.1975013963151406	FALSE
ENSG00000109501	7466	WFS1	WFS1	protein_coding	wolframin ER transmembrane glycoprotein [Source:HGNC Symbol;Acc:HGNC:12762]	4	1	6269849	6303265	-0.11629423094673502	0.4419573099450563	-1.1983785599797938	0.23115326491713262	0.7450600321250765	-1.1973933743726544	FALSE
ENSG00000150455	114609	TIRAP	TIRAP	protein_coding	TIR domain containing adaptor protein [Source:HGNC Symbol;Acc:HGNC:17192]	11	1	126283065	126298845	0.034222573257642	5.358526047914904	1.1984198493892213	0.23118187901762205	0.7450600321250765	1.1973199304285858	FALSE
ENSG00000138459	55032	SLC35A5	SLC35A5	protein_coding	solute carrier family 35 member A5 [Source:HGNC Symbol;Acc:HGNC:20792]	3	1	112561709	112585579	0.05370873901608597	5.001847763935231	1.1982963682032388	0.2312288928665926	0.7450600321250765	1.1971992737860189	FALSE
ENSG00000119707	58517	RBM25	RBM25	protein_coding	RNA binding motif protein 25 [Source:HGNC Symbol;Acc:HGNC:23244]	14	1	73058532	73123899	0.03207430677543144	8.053755358936739	1.198238982738146	0.23123712169751265	0.7450600321250765	1.197178157053927	FALSE
ENSG00000130511	170463	SSBP4	SSBP4	protein_coding	single stranded DNA binding protein 4 [Source:HGNC Symbol;Acc:HGNC:15676]	19	1	18418864	18434562	-0.06738790016960028	5.3423619779085225	-1.1982355824129634	0.2312866492681037	0.7450648425332412	-1.1970510712413065	FALSE
ENSG00000180817	5464	PPA1	PPA1	protein_coding	pyrophosphatase (inorganic) 1 [Source:HGNC Symbol;Acc:HGNC:9226]	10	-1	70202835	70233911	-0.07091838841828935	4.394710746203588	-1.1980412932817905	0.23137520685216934	0.7451953557898668	-1.1968238841151315	FALSE
ENSG00000266947	NA	AC022916.1	AC022916.1	lncRNA	novel transcript, antisense SLFN5	17	-1	35231450	35242963	-0.08771221345444058	2.6391053026501874	-1.1977766357885062	0.23149772795018053	0.7454351792059892	-1.1965096682302032	FALSE
ENSG00000279141	NA	AL590226.2	AL590226.2	lncRNA	long intergenic non-protein coding RNA 1451	9	-1	136612024	136617181	0.11089876835842016	0.544390483630255	1.1973597877412305	0.23156903354507644	0.7455100206138814	1.1963268532739042	FALSE
ENSG00000250312	255403	ZNF718	ZNF718	protein_coding	zinc finger protein 718 [Source:HGNC Symbol;Acc:HGNC:26889]	4	1	124501	202303	-0.06948647930362739	4.758627891713734	-1.1976168983508655	0.23166953401011123	0.7455156058145104	-1.1960692556941217	FALSE
ENSG00000130844	55422	ZNF331	ZNF331	protein_coding	zinc finger protein 331 [Source:HGNC Symbol;Acc:HGNC:15489]	19	1	53519527	53580269	-0.06449541536209269	3.9123614126163058	-1.1971988027376592	0.23167839198574025	0.7455156058145104	-1.1960465551961026	FALSE
ENSG00000177425	5074	PAWR	PAWR	protein_coding	pro-apoptotic WT1 regulator [Source:HGNC Symbol;Acc:HGNC:8614]	12	-1	79574979	79690964	-0.08691760358158751	2.5633454850917827	-1.1972704689559122	0.23171495942439266	0.7455156058145104	-1.1959528496678766	FALSE
ENSG00000197249	5265	SERPINA1	SERPINA1	protein_coding	serpin family A member 1 [Source:HGNC Symbol;Acc:HGNC:8941]	14	-1	94376747	94390693	0.07865478417792815	9.875225263031538	1.1968288243667569	0.23182980097713776	0.7455712439996711	1.1956586318376863	FALSE
ENSG00000249835	NA	VCAN-AS1	VCAN-AS1	lncRNA	VCAN antisense RNA 1 [Source:HGNC Symbol;Acc:HGNC:40163]	5	-1	83531352	83581320	-0.13593030076862855	1.4907812906236966	-1.196684238785906	0.2319035278920777	0.7455712439996711	-1.1954698020190637	FALSE
ENSG00000038382	7204	TRIO	TRIO	protein_coding	trio Rho guanine nucleotide exchange factor [Source:HGNC Symbol;Acc:HGNC:12303]	5	1	14143342	14532128	-0.0551941403590952	5.685722465762978	-1.1965270113913549	0.23191184400025194	0.7455712439996711	-1.1954485054278148	FALSE
ENSG00000261115	100507421	TMEM178B	TMEM178B	protein_coding	transmembrane protein 178B [Source:HGNC Symbol;Acc:HGNC:44112]	7	1	141074064	141480380	-0.14354543987875412	0.5405874268712514	-1.1966513278835371	0.231931898772552	0.7455712439996711	-1.1953971497055684	FALSE
ENSG00000151651	101	ADAM8	ADAM8	protein_coding	ADAM metallopeptidase domain 8 [Source:HGNC Symbol;Acc:HGNC:215]	10	-1	133262420	133276868	0.06878431810927665	8.119216205016048	1.1965424601376828	0.23197258871397156	0.7455712439996711	1.195292961683029	FALSE
ENSG00000138092	79172	CENPO	CENPO	protein_coding	centromere protein O [Source:HGNC Symbol;Acc:HGNC:28152]	2	1	24793136	24822376	-0.06835754161198104	2.0505196890420465	-1.1960118600482346	0.23209471665910178	0.7458092293555683	-1.1949803266830545	FALSE
ENSG00000185808	51227	PIGP	PIGP	protein_coding	phosphatidylinositol glycan anchor biosynthesis class P [Source:HGNC Symbol;Acc:HGNC:3046]	21	-1	37059170	37073170	-0.06230274128031432	2.5859322681324333	-1.1956418686339876	0.2322387977583195	0.74611764540789	-1.1946116439752985	FALSE
ENSG00000164597	10466	COG5	COG5	protein_coding	component of oligomeric golgi complex 5 [Source:HGNC Symbol;Acc:HGNC:14857]	7	-1	107201555	107564514	-0.042835286991769195	6.44732427226913	-1.1954329962238153	0.23243774623817975	0.7465250957405289	-1.194102830320444	FALSE
ENSG00000156469	51001	MTERF3	MTERF3	protein_coding	mitochondrial transcription termination factor 3 [Source:HGNC Symbol;Acc:HGNC:24258]	8	-1	96239398	96261610	-0.0529951120942016	3.5939692236484198	-1.1950414086465713	0.2324618794679102	0.7465250957405289	-1.1940411302534064	FALSE
ENSG00000188352	54914	FOCAD	FOCAD	protein_coding	focadhesin [Source:HGNC Symbol;Acc:HGNC:23377]	9	1	20658309	20995955	-0.05221763587298689	4.9135576596203405	-1.1952184958051824	0.23259493073432375	0.7467977583564677	-1.1937010471687035	FALSE
ENSG00000110367	1656	DDX6	DDX6	protein_coding	DEAD-box helicase 6 [Source:HGNC Symbol;Acc:HGNC:2747]	11	-1	118747763	118791164	0.04450170713293122	7.884798189778058	1.19449765385839	0.23269239166694128	0.7469560610815245	1.193452021636572	FALSE
ENSG00000285875	NA	AL035446.2	AL035446.2	lncRNA	novel transcript	6	-1	140575788	140898381	-0.2376887136512868	0.37930264931736185	-1.1950421436988785	0.23279206636661254	0.7470030175406769	-1.1931974161656864	FALSE
ENSG00000136149	NA	RPL13AP25	RPL13AP25	processed_pseudogene	ribosomal protein L13a pseudogene 25 [Source:HGNC Symbol;Acc:HGNC:36981]	13	-1	54440704	54441315	-0.12613101655866077	0.7488201730869678	-1.194165663540959	0.23280333871392123	0.7470030175406769	-1.1931686273548192	FALSE
ENSG00000076716	2239	GPC4	GPC4	protein_coding	glypican 4 [Source:HGNC Symbol;Acc:HGNC:4452]	X	-1	133300103	133415489	0.18748337446740027	-0.9074479911215261	1.1940113047878105	0.232918082472523	0.7471951936521085	1.1928756358219474	FALSE
ENSG00000141644	4152	MBD1	MBD1	protein_coding	methyl-CpG binding domain protein 1 [Source:HGNC Symbol;Acc:HGNC:6916]	18	-1	50266882	50281774	0.025489584667679033	5.603956910375235	1.1936651884130287	0.23300259871936588	0.7471951936521085	1.1926598939601953	FALSE
ENSG00000170779	55038	CDCA4	CDCA4	protein_coding	cell division cycle associated 4 [Source:HGNC Symbol;Acc:HGNC:14625]	14	-1	105009573	105021083	-0.06628400991204852	1.894882544598383	-1.19363234373522	0.23300774622495318	0.7471951936521085	-1.1926467558842546	FALSE
ENSG00000166801	63901	FAM111A	FAM111A	protein_coding	family with sequence similarity 111 member A [Source:HGNC Symbol;Acc:HGNC:24725]	11	1	59142748	59155039	0.0592722368443761	6.51085982276294	1.1934820549945577	0.23312261463339162	0.7474090276102806	1.1923536286081537	FALSE
ENSG00000064199	53340	SPA17	SPA17	protein_coding	sperm autoantigenic protein 17 [Source:HGNC Symbol;Acc:HGNC:11210]	11	1	124673798	124697518	-0.11314830419676732	-0.260496214537867	-1.19309526901275	0.23320879679350484	0.7475308218772584	-1.1921337716666243	FALSE
ENSG00000116199	9917	FAM20B	FAM20B	protein_coding	FAM20B glycosaminoglycan xylosylkinase [Source:HGNC Symbol;Acc:HGNC:23017]	1	1	179025804	179076567	-0.05965320945841768	5.040767836233401	-1.1930873185448663	0.23326253375029488	0.7475485869836412	-1.1919967139540126	FALSE
ENSG00000131116	126299	ZNF428	ZNF428	protein_coding	zinc finger protein 428 [Source:HGNC Symbol;Acc:HGNC:20804]	19	-1	43607224	43619629	-0.0721830360657929	2.784242587182497	-1.1926134456195197	0.2334176074538614	0.7476362563898394	-1.1916013193322115	FALSE
ENSG00000187815	339559	ZFP69	ZFP69	protein_coding	ZFP69 zinc finger protein [Source:HGNC Symbol;Acc:HGNC:24708]	1	1	40477290	40496343	0.0622925063661075	2.017077318831782	1.1925192880464306	0.23344121593922507	0.7476362563898394	1.1915411406275023	FALSE
ENSG00000173914	83759	RBM4B	RBM4B	protein_coding	RNA binding motif protein 4B [Source:HGNC Symbol;Acc:HGNC:28842]	11	-1	66664998	66677887	0.04053600222439213	3.7674549125554893	1.1923946509952452	0.23347872741938594	0.7476362563898394	1.1914455316654227	FALSE
ENSG00000157617	25966	C2CD2	C2CD2	protein_coding	C2 calcium dependent domain containing 2 [Source:HGNC Symbol;Acc:HGNC:1266]	21	-1	41885112	41954018	-0.058145687701400384	3.4253897987742046	-1.1924275383765996	0.23348269137724081	0.7476362563898394	-1.1914354289974347	FALSE
ENSG00000080947	114819	CROCCP3	CROCCP3	transcribed_unprocessed_pseudogene	CROCC pseudogene 3 [Source:HGNC Symbol;Acc:HGNC:29405]	1	-1	16467436	16499257	-0.06407316550512565	4.487118372775694	-1.1922353566028476	0.2335900174071329	0.7478255438600698	-1.1911619406981118	FALSE
ENSG00000140263	6652	SORD	SORD	protein_coding	sorbitol dehydrogenase [Source:HGNC Symbol;Acc:HGNC:11184]	15	1	45023181	45077185	0.07133086480697326	3.728838889749923	1.191934828455034	0.2337802798172259	0.7481024058671538	1.190677332675126	FALSE
ENSG00000007237	8522	GAS7	GAS7	protein_coding	growth arrest specific 7 [Source:HGNC Symbol;Acc:HGNC:4169]	17	-1	9910609	10198551	-0.07780939481414872	7.816878142828323	-1.191760558350443	0.23381690427199672	0.7481024058671538	-1.1905840804171357	FALSE
ENSG00000082074	2533	FYB1	FYB1	protein_coding	FYN binding protein 1 [Source:HGNC Symbol;Acc:HGNC:4036]	5	-1	39105252	39274528	0.05195168047660381	10.823321888412611	1.1916577481507395	0.2338211890686585	0.7481024058671538	1.1905731712530023	FALSE
ENSG00000169967	10746	MAP3K2	MAP3K2	protein_coding	mitogen-activated protein kinase kinase kinase 2 [Source:HGNC Symbol;Acc:HGNC:6854]	2	-1	127298730	127388465	0.05920305943575599	7.9465861267219875	1.1915057428834557	0.23389990180112394	0.7481999127319516	1.190372792520286	FALSE
ENSG00000242265	23089	PEG10	PEG10	protein_coding	paternally expressed 10 [Source:HGNC Symbol;Acc:HGNC:14005]	7	1	94656325	94669695	-0.1849696726203654	-0.6409736816737794	-1.1912748864971718	0.23395484680190243	0.7482213667514038	-1.1902329475418012	FALSE
ENSG00000099381	9739	SETD1A	SETD1A	protein_coding	SET domain containing 1A, histone lysine methyltransferase [Source:HGNC Symbol;Acc:HGNC:29010]	16	1	30957754	30984664	-0.05160087295504656	4.1923657847612485	-1.190887810944707	0.23409561899609865	0.7483641656644483	-1.1898747629835322	FALSE
ENSG00000140598	79631	EFL1	EFL1	protein_coding	elongation factor like GTPase 1 [Source:HGNC Symbol;Acc:HGNC:25789]	15	-1	82130233	82262734	-0.04923270241188504	3.8791362076856313	-1.1908856737153297	0.23409599199303097	0.7483641656644483	-1.1898738141228729	FALSE
ENSG00000245149	NA	RNF139-AS1	RNF139-AS1	lncRNA	RNF139 antisense RNA 1 (head to head) [Source:HGNC Symbol;Acc:HGNC:48940]	8	-1	124462485	124474582	-0.06249471218330638	1.6709137207183378	-1.1904272976165107	0.23426118766574952	0.7486147702372705	-1.189453680868955	FALSE
ENSG00000103111	22879	MON1B	MON1B	protein_coding	MON1 homolog B, secretory trafficking associated [Source:HGNC Symbol;Acc:HGNC:25020]	16	1	77190835	77202398	0.04094015813098739	5.035655213985061	1.1905421789387998	0.23427554324634545	0.7486147702372705	1.1894171810086576	FALSE
ENSG00000111726	55907	CMAS	CMAS	protein_coding	cytidine monophosphate N-acetylneuraminic acid synthetase [Source:HGNC Symbol;Acc:HGNC:18290]	12	1	22046218	22065674	-0.0503352237021204	4.2475171524423665	-1.1902386085210355	0.2343438064085875	0.7486147702372705	-1.189243639808945	FALSE
ENSG00000244701	NA	AC004918.1	AC004918.1	lncRNA	novel transcript, antisense to AGK	7	-1	141652381	141656810	-0.0887955427572864	2.87559848243006	-1.1902574021929333	0.23440576333276836	0.7486147702372705	-1.1890861615665758	FALSE
ENSG00000248932	NA	AC046134.2	AC046134.2	lncRNA	novel transcript, antisense to RBP2, RBP1 & NMNAT3	3	1	139389761	139782699	-0.05810297037553669	2.8875614876382345	-1.1901067409435866	0.23441570105360213	0.7486147702372705	-1.1890609052322527	FALSE
ENSG00000173442	254102	EHBP1L1	EHBP1L1	protein_coding	EH domain binding protein 1 like 1 [Source:HGNC Symbol;Acc:HGNC:30682]	11	1	65576046	65592650	0.04959571206057234	8.083259205590362	1.189878723498521	0.23457682382885914	0.7489751161814397	1.1886515237041788	FALSE
ENSG00000145349	817	CAMK2D	CAMK2D	protein_coding	calcium/calmodulin dependent protein kinase II delta [Source:HGNC Symbol;Acc:HGNC:1462]	4	-1	113451032	113761927	-0.06343542998911644	6.25835654587127	-1.1894739705095074	0.2347018488674116	0.7489859479048798	-1.188333996690522	FALSE
ENSG00000101247	79133	NDUFAF5	NDUFAF5	protein_coding	NADH:ubiquinone oxidoreductase complex assembly factor 5 [Source:HGNC Symbol;Acc:HGNC:15899]	20	1	13785007	13821580	-0.046046103077522105	3.059410256901875	-1.1892774894410882	0.23472116832611317	0.7489859479048798	-1.1882849416050145	FALSE
ENSG00000167508	4597	MVD	MVD	protein_coding	mevalonate diphosphate decarboxylase [Source:HGNC Symbol;Acc:HGNC:7529]	16	-1	88651935	88663161	-0.06069498083969105	3.196654737977823	-1.189377426659003	0.23472507850980728	0.7489859479048798	-1.1882750133934399	FALSE
ENSG00000109184	23142	DCUN1D4	DCUN1D4	protein_coding	defective in cullin neddylation 1 domain containing 4 [Source:HGNC Symbol;Acc:HGNC:28998]	4	1	51843000	51916837	-0.0434626081186531	4.440828115449625	-1.1890844663841802	0.23484229936903736	0.7490874429759021	-1.1879774363516897	FALSE
ENSG00000260943	NA	LINC02555	LINC02555	lncRNA	long intergenic non-protein coding RNA 2555 [Source:HGNC Symbol;Acc:HGNC:53593]	12	-1	40140926	40142876	0.15357562052713902	2.6453958922648964	1.189095133249756	0.23488418246549014	0.7490874429759021	1.187871137367664	FALSE
ENSG00000101290	8760	CDS2	CDS2	protein_coding	CDP-diacylglycerol synthase 2 [Source:HGNC Symbol;Acc:HGNC:1801]	20	1	5126879	5197887	0.04783467308206024	7.074725008733484	1.1887813248870018	0.23500386745079804	0.7490874429759021	1.1875674517295982	FALSE
ENSG00000137700	2542	SLC37A4	SLC37A4	protein_coding	solute carrier family 37 member 4 [Source:HGNC Symbol;Acc:HGNC:4061]	11	-1	119024114	119030906	-0.06324392768455489	2.205061432769279	-1.1884962178463032	0.23502122930051972	0.7490874429759021	-1.18752340730914	FALSE
ENSG00000189067	9516	LITAF	LITAF	protein_coding	lipopolysaccharide induced TNF factor [Source:HGNC Symbol;Acc:HGNC:16841]	16	-1	11547722	11636381	0.07228049928920832	10.45289996361488	1.1885081595527824	0.23505563445292102	0.7490874429759021	1.1874361333796237	FALSE
ENSG00000181544	2187	FANCB	FANCB	protein_coding	FA complementation group B [Source:HGNC Symbol;Acc:HGNC:3583]	X	-1	14835961	14873069	0.07018360544846325	1.857822539762181	1.1884683113800898	0.2350668117005573	0.7490874429759021	1.1874077825283567	FALSE
ENSG00000127125	79717	PPCS	PPCS	protein_coding	phosphopantothenoylcysteine synthetase [Source:HGNC Symbol;Acc:HGNC:25686]	1	1	42456117	42473385	0.027991106060662574	4.784768129889833	1.1883085243698703	0.23509494374358142	0.7490874429759021	1.1873364304223541	FALSE
ENSG00000182489	402415	XKRX	XKRX	protein_coding	XK related X-linked [Source:HGNC Symbol;Acc:HGNC:29845]	X	-1	100913445	100929433	-0.16003800970819385	-0.6421005419525505	-1.1881647765716874	0.23518107008673694	0.749181789512074	-1.1871180232856497	FALSE
ENSG00000077348	56915	EXOSC5	EXOSC5	protein_coding	exosome component 5 [Source:HGNC Symbol;Acc:HGNC:24662]	19	-1	41386374	41397359	-0.06921135553611579	2.097245049140753	-1.187663512273909	0.2353411888161747	0.749181789512074	-1.186712129851225	FALSE
ENSG00000240288	NA	GHRLOS	GHRLOS	lncRNA	ghrelin opposite strand/antisense RNA [Source:HGNC Symbol;Acc:HGNC:33885]	3	1	10285754	10294903	-0.09320247483651611	1.4721779804948474	-1.1877732968111152	0.23534560505546653	0.749181789512074	-1.1867009376630988	FALSE
ENSG00000170954	55786	ZNF415	ZNF415	protein_coding	zinc finger protein 415 [Source:HGNC Symbol;Acc:HGNC:20636]	19	-1	53107879	53133077	0.18366392287800393	-0.8241129734643323	1.1877673768274766	0.23539141762883387	0.749181789512074	1.1865848424557135	FALSE
ENSG00000158555	81544	GDPD5	GDPD5	protein_coding	glycerophosphodiester phosphodiesterase domain containing 5 [Source:HGNC Symbol;Acc:HGNC:28804]	11	-1	75434640	75525941	-0.07374351845746396	4.229028373417917	-1.1876262367950936	0.23547785754694747	0.749181789512074	-1.1863658356509659	FALSE
ENSG00000211689	445347	TRGC1	TRGC1	TR_C_gene	T cell receptor gamma constant 1 [Source:HGNC Symbol;Acc:HGNC:12275]	7	-1	38257879	38265678	-0.15335769131481491	3.39902170293811	-1.1876664377006139	0.23555611596510162	0.749181789512074	-1.1861676068105877	FALSE
ENSG00000180694	169200	TMEM64	TMEM64	protein_coding	transmembrane protein 64 [Source:HGNC Symbol;Acc:HGNC:25441]	8	-1	90621995	90791632	-0.08200074796625723	3.4720120512527397	-1.18683295415019	0.235696389627866	0.749181789512074	-1.1858124097452774	FALSE
ENSG00000105707	3249	HPN	HPN	protein_coding	hepsin [Source:HGNC Symbol;Acc:HGNC:5155]	19	1	35040506	35066571	-0.15793175012215155	0.011923905454313821	-1.186979745402083	0.235724884596932	0.749181789512074	-1.185740273857777	FALSE
ENSG00000238105	NA	GOLGA2P5	GOLGA2P5	transcribed_unprocessed_pseudogene	GOLGA2 pseudogene 5 [Source:HGNC Symbol;Acc:HGNC:25315]	12	-1	100156357	100173659	-0.07993782506436853	2.90979545237224	-1.186837086849666	0.2357487046915626	0.749181789512074	-1.1856799772925815	FALSE
ENSG00000121281	113	ADCY7	ADCY7	protein_coding	adenylate cyclase 7 [Source:HGNC Symbol;Acc:HGNC:238]	16	1	50246137	50318135	0.05856091910569017	7.041631494504346	1.186667401229075	0.23575727941625854	0.749181789512074	1.185658272873658	FALSE
ENSG00000248527	NA	MTATP6P1	MTATP6P1	unprocessed_pseudogene	MT-ATP6 pseudogene 1 [Source:HGNC Symbol;Acc:HGNC:44575]	1	1	633696	634376	0.09807345644365206	8.915018444731851	1.187259210471562	0.23578450589116115	0.749181789512074	1.1855893606818324	FALSE
ENSG00000236469	NA	AC007881.2	AC007881.2	lncRNA	novel transcript, antisense to NAGK	2	-1	71002531	71064743	0.1511224103913109	1.1760425423134064	1.1870423997140862	0.23584064506895772	0.749181789512074	1.1854472861026708	FALSE
ENSG00000083812	25799	ZNF324	ZNF324	protein_coding	zinc finger protein 324 [Source:HGNC Symbol;Acc:HGNC:14096]	19	1	58467045	58475436	0.05616620466749023	2.2961349726646687	1.1863743615040814	0.2358524753190902	0.749181789512074	1.185417349674735	FALSE
ENSG00000114315	3280	HES1	HES1	protein_coding	hes family bHLH transcription factor 1 [Source:HGNC Symbol;Acc:HGNC:5192]	3	1	194136148	194138732	0.1515450289751522	0.2533848458963765	1.1863303981409559	0.23589409038246428	0.749181789512074	1.1853120512677078	FALSE
ENSG00000134545	3821	KLRC1	KLRC1	protein_coding	killer cell lectin like receptor C1 [Source:HGNC Symbol;Acc:HGNC:6374]	12	-1	10442264	10454685	-0.1834199592276391	1.4246370855521568	-1.1866203943074862	0.23592794216598686	0.749181789512074	-1.1852264059451956	FALSE
ENSG00000099956	6598	SMARCB1	SMARCB1	protein_coding	SWI/SNF related, matrix associated, actin dependent regulator of chromatin, subfamily b, member 1 [Source:HGNC Symbol;Acc:HGNC:11103]	22	1	23786931	23838008	-0.04163673431420012	4.874247974120983	-1.1863184175856565	0.23592898169933027	0.749181789512074	-1.1852237760538944	FALSE
ENSG00000108576	6532	SLC6A4	SLC6A4	protein_coding	solute carrier family 6 member 4 [Source:HGNC Symbol;Acc:HGNC:11050]	17	-1	30194319	30236002	0.12832471087463107	0.45779579341275295	1.1864134216740536	0.23594565416584887	0.749181789512074	1.1851815978874398	FALSE
ENSG00000189007	134637	ADAT2	ADAT2	protein_coding	adenosine deaminase tRNA specific 2 [Source:HGNC Symbol;Acc:HGNC:21172]	6	-1	143422832	143450695	-0.0834596617345551	3.2326452567519053	-1.1861173283228577	0.23603945828860412	0.7493262459096477	-1.1849443306063554	FALSE
ENSG00000275895	102724594	U2AF1L5	U2AF1L5	protein_coding	U2 small nuclear RNA auxiliary factor 1 like 5 [Source:HGNC Symbol;Acc:HGNC:51830]	21	-1	6484623	6499261	-0.23427001977913586	1.1727156757080412	-1.186875073357346	0.23614598343963222	0.7495110188524934	-1.1846749677387027	FALSE
ENSG00000204217	659	BMPR2	BMPR2	protein_coding	bone morphogenetic protein receptor type 2 [Source:HGNC Symbol;Acc:HGNC:1078]	2	1	202376327	202567751	-0.042680018961382515	6.009306664143704	-1.1854520737630598	0.23625333579639696	0.7496983411493275	-1.18440360010402	FALSE
ENSG00000101084	55969	RAB5IF	RAB5IF	protein_coding	RAB5 interacting factor [Source:HGNC Symbol;Acc:HGNC:15870]	20	1	36605779	36612557	0.09513273297320723	1.0961282886961647	1.1852350199455906	0.23634735901917345	0.7497157478675655	1.1841659977733237	FALSE
ENSG00000070190	27071	DAPP1	DAPP1	protein_coding	dual adaptor of phosphotyrosine and 3-phosphoinositides 1 [Source:HGNC Symbol;Acc:HGNC:16500]	4	1	99816827	99870190	0.07543554467143032	6.959202099134423	1.1851940632873994	0.23635549010846466	0.7497157478675655	1.1841454531628504	FALSE
ENSG00000275835	114791	TUBGCP5	TUBGCP5	protein_coding	tubulin gamma complex associated protein 5 [Source:HGNC Symbol;Acc:HGNC:18600]	15	-1	22983192	23039572	-0.0693630913839951	3.3034623124522473	-1.1850961136654479	0.23642644644822908	0.7497597782058769	-1.183966190843931	FALSE
ENSG00000256862	105369609	AC005842.1	AC005842.1	lncRNA	novel transcript, antisense to PARP11	12	1	3871579	3910382	0.14797183125700752	1.2996799403401322	1.1851403042288668	0.2364794086340871	0.7497597782058769	1.183832413297981	FALSE
ENSG00000256667	NA	KLRA1P	KLRA1P	transcribed_unprocessed_pseudogene	killer cell lectin like receptor A1, pseudogene [Source:HGNC Symbol;Acc:HGNC:6372]	12	-1	10588063	10599669	-0.11584205885376075	1.6051178688283874	-1.1849067117700296	0.23654457492577652	0.7497597782058769	-1.1836678383842725	FALSE
ENSG00000163960	26043	UBXN7	UBXN7	protein_coding	UBX domain protein 7 [Source:HGNC Symbol;Acc:HGNC:29119]	3	-1	196347662	196432430	0.033212303648681996	6.878408080246203	1.18468657494325	0.23656272029782488	0.7497597782058769	1.1836220186647533	FALSE
ENSG00000111358	2967	GTF2H3	GTF2H3	protein_coding	general transcription factor IIH subunit 3 [Source:HGNC Symbol;Acc:HGNC:4657]	12	1	123633739	123662604	-0.06631377730066479	3.301429124488753	-1.184264803070992	0.23670072462145256	0.7499222055408409	-1.183273618842159	FALSE
ENSG00000143374	80222	TARS2	TARS2	protein_coding	threonyl-tRNA synthetase 2, mitochondrial [Source:HGNC Symbol;Acc:HGNC:30740]	1	1	150487364	150507609	-0.044924380234107275	3.721281383175264	-1.184225758911765	0.2367106645817779	0.7499222055408409	-1.1832485303874833	FALSE
ENSG00000168754	51252	FAM178B	FAM178B	protein_coding	family with sequence similarity 178 member B [Source:HGNC Symbol;Acc:HGNC:28036]	2	-1	96875882	96986580	-0.12357991149616507	0.025217182565064604	-1.1840133575910365	0.23680504216361759	0.7500680026546606	-1.183010358517152	FALSE
ENSG00000147234	84443	FRMPD3	FRMPD3	protein_coding	FERM and PDZ domain containing 3 [Source:HGNC Symbol;Acc:HGNC:29382]	X	1	107522450	107605251	-0.17644745528970635	1.4276639170392234	-1.184132199788549	0.2369947252370353	0.7503354695883568	-1.1825318759626413	FALSE
ENSG00000139946	57161	PELI2	PELI2	protein_coding	pellino E3 ubiquitin protein ligase family member 2 [Source:HGNC Symbol;Acc:HGNC:8828]	14	1	56117814	56301524	0.06553824974599198	7.477665977975935	1.1832556096625442	0.23719489919045286	0.7503354695883568	1.1820272232117701	FALSE
ENSG00000071894	29894	CPSF1	CPSF1	protein_coding	cleavage and polyadenylation specific factor 1 [Source:HGNC Symbol;Acc:HGNC:2324]	8	-1	144393229	144409335	-0.052761570157692006	4.8439580913889335	-1.1832285130715847	0.2372466196376175	0.7503354695883568	-1.1818968812204673	FALSE
ENSG00000105879	79872	CBLL1	CBLL1	protein_coding	Cbl proto-oncogene like 1 [Source:HGNC Symbol;Acc:HGNC:21225]	7	1	107743949	107761667	0.06316297491327205	5.435189232404745	1.1829057582231197	0.2372670390359795	0.7503354695883568	1.181845427312584	FALSE
ENSG00000171310	50515	CHST11	CHST11	protein_coding	carbohydrate sulfotransferase 11 [Source:HGNC Symbol;Acc:HGNC:17422]	12	1	104455295	104762014	0.061181147466619734	9.553056554470848	1.1829128258185588	0.23730838196943957	0.7503354695883568	1.181741258725497	FALSE
ENSG00000157978	26119	LDLRAP1	LDLRAP1	protein_coding	low density lipoprotein receptor adaptor protein 1 [Source:HGNC Symbol;Acc:HGNC:18640]	1	1	25543580	25568886	-0.06863004610693846	6.407809229749864	-1.1830767645651394	0.23737215020942007	0.7503354695883568	-1.1815806119689598	FALSE
ENSG00000162490	374946	DRAXIN	DRAXIN	protein_coding	dorsal inhibitory axon guidance protein [Source:HGNC Symbol;Acc:HGNC:25054]	1	1	11691710	11725857	-0.1430621347382467	0.8528377789266336	-1.182747322449597	0.23748904682517635	0.7503354695883568	-1.1812862018620336	FALSE
ENSG00000232434	389813	AJM1	AJM1	protein_coding	apical junction component 1 homolog [Source:HGNC Symbol;Acc:HGNC:37284]	9	1	136844415	136848801	-0.14074677396655405	0.9468525147784569	-1.1824271433179396	0.23753618562872755	0.7503354695883568	-1.1811675093387792	FALSE
ENSG00000260302	NA	AP005482.1	AP005482.1	lncRNA	novel transcript	18	-1	12739490	12776140	-0.13652404129742235	0.8258011851273277	-1.1822650778185273	0.23758083411418188	0.7503354695883568	-1.1810551026215674	FALSE
ENSG00000204516	4277	MICB	MICB	protein_coding	MHC class I polypeptide-related sequence B [Source:HGNC Symbol;Acc:HGNC:7091]	6	1	31494881	31511124	0.061358807047363406	5.460121557427924	1.1822984604187552	0.23763947078950218	0.7503354695883568	1.180907501999012	FALSE
ENSG00000118418	9324	HMGN3	HMGN3	protein_coding	high mobility group nucleosomal binding domain 3 [Source:HGNC Symbol;Acc:HGNC:12312]	6	-1	79201245	79234738	-0.050345984635810304	4.680903673626533	-1.1817088101285251	0.23771835549309267	0.7503354695883568	-1.1807089734849718	FALSE
ENSG00000107560	22841	RAB11FIP2	RAB11FIP2	protein_coding	RAB11 family interacting protein 2 [Source:HGNC Symbol;Acc:HGNC:29152]	10	-1	118004916	118046941	0.044709359238517266	4.544304947940444	1.181775084848441	0.2377211301692127	0.7503354695883568	1.180701991326555	FALSE
ENSG00000154330	5239	PGM5	PGM5	protein_coding	phosphoglucomutase 5 [Source:HGNC Symbol;Acc:HGNC:8908]	9	1	68328308	68531061	0.2190266503097682	2.409986876011664	1.1825101270350542	0.2377659036295915	0.7503354695883568	1.1805893319383243	FALSE
ENSG00000123144	79002	TRIR	TRIR	protein_coding	telomerase RNA component interacting RNase [Source:HGNC Symbol;Acc:HGNC:28424]	19	-1	12730640	12734684	0.03924579106966419	5.8371736759717985	1.1815261598288889	0.23780328678215484	0.7503354695883568	1.1804952795869221	FALSE
ENSG00000119812	25940	FAM98A	FAM98A	protein_coding	family with sequence similarity 98 member A [Source:HGNC Symbol;Acc:HGNC:24520]	2	-1	33583660	33599382	-0.05167312666541868	3.6599536691339876	-1.1814598270229029	0.23781785778038786	0.7503354695883568	-1.1804586232103145	FALSE
ENSG00000105072	84167	C19orf44	C19orf44	protein_coding	chromosome 19 open reading frame 44 [Source:HGNC Symbol;Acc:HGNC:26141]	19	1	16496394	16521352	0.06554020056330145	1.5955259862266744	1.1813493334122585	0.23785798103606692	0.7503354695883568	1.180357693012145	FALSE
ENSG00000197498	84154	RPF2	RPF2	protein_coding	ribosome production factor 2 homolog [Source:HGNC Symbol;Acc:HGNC:20870]	6	1	110982015	111028263	-0.05148800616619953	3.4763841698210745	-1.1811875999006902	0.23792740767174836	0.7503354695883568	-1.180183078450984	FALSE
ENSG00000167394	79759	ZNF668	ZNF668	protein_coding	zinc finger protein 668 [Source:HGNC Symbol;Acc:HGNC:25821]	16	-1	31060843	31074240	-0.05567793998567172	2.3179521678597284	-1.1809697907245291	0.23800087921502344	0.7503354695883568	-1.1799983297456826	FALSE
ENSG00000162300	7542	ZFPL1	ZFPL1	protein_coding	zinc finger protein like 1 [Source:HGNC Symbol;Acc:HGNC:12868]	11	1	65084210	65088398	0.0348655524111372	3.972678151675014	1.1806434182291692	0.23815638429487132	0.7503354695883568	1.17960743545389	FALSE
ENSG00000011198	51099	ABHD5	ABHD5	protein_coding	abhydrolase domain containing 5 [Source:HGNC Symbol;Acc:HGNC:21396]	3	1	43690108	43734371	0.0882962981281441	7.364930208589012	1.1807265000321356	0.23816673236586602	0.7503354695883568	1.1795814298255187	FALSE
ENSG00000185697	4603	MYBL1	MYBL1	protein_coding	MYB proto-oncogene like 1 [Source:HGNC Symbol;Acc:HGNC:7547]	8	-1	66562175	66614247	-0.12247620056828357	5.115992429817604	-1.1809241029028452	0.2381935925924241	0.7503354695883568	-1.1795139313951493	FALSE
ENSG00000138434	6744	ITPRID2	ITPRID2	protein_coding	ITPR interacting domain containing 2 [Source:HGNC Symbol;Acc:HGNC:11319]	2	1	181891730	181930738	0.0798511742812078	6.341992826261574	1.1804228527372944	0.23824409714824274	0.7503354695883568	1.1793870304760607	FALSE
ENSG00000073605	55876	GSDMB	GSDMB	protein_coding	gasdermin B [Source:HGNC Symbol;Acc:HGNC:23690]	17	-1	39904595	39919854	-0.07331404752598925	4.722844642327454	-1.1806526894012088	0.23825026658241485	0.7503354695883568	-1.179371530069963	FALSE
ENSG00000187116	353514	LILRA5	LILRA5	protein_coding	leukocyte immunoglobulin like receptor A5 [Source:HGNC Symbol;Acc:HGNC:16309]	19	-1	54307070	54313166	-0.1170441075446007	5.187364375640714	-1.1804857065567302	0.23829233145579357	0.7503354695883568	-1.1792658516540502	FALSE
ENSG00000260708	NA	AL118516.1	AL118516.1	lncRNA	novel transcript, antisense to TBC1D22A	22	-1	46761894	46762563	0.1098531358193546	-0.090643710483858	1.1801005933762923	0.238332194920136	0.7503354695883568	1.1791657159297646	FALSE
ENSG00000248015	NA	AC005329.1	AC005329.1	lncRNA	novel transcript, antisense to NDUFS7	19	-1	1392170	1396467	-0.13971737813634966	-0.585157510893385	-1.1799743406171648	0.23837618591275042	0.7503354695883568	-1.1790552257105331	FALSE
ENSG00000132669	54453	RIN2	RIN2	protein_coding	Ras and Rab interactor 2 [Source:HGNC Symbol;Acc:HGNC:18750]	20	1	19757606	20002459	-0.07668973162984472	5.297325657909074	-1.1802035011330931	0.23839051120047683	0.7503354695883568	-1.1790192486292768	FALSE
ENSG00000138061	1545	CYP1B1	CYP1B1	protein_coding	cytochrome P450 family 1 subfamily B member 1 [Source:HGNC Symbol;Acc:HGNC:2597]	2	-1	38066973	38109902	-0.11344336972411462	5.521536275858274	-1.1801689835149725	0.23841467708362898	0.7503354695883568	-1.178958560954696	FALSE
ENSG00000108671	5717	PSMD11	PSMD11	protein_coding	proteasome 26S subunit, non-ATPase 11 [Source:HGNC Symbol;Acc:HGNC:9556]	17	1	32444379	32483319	-0.025494612323687882	5.505156113171783	-1.1797370717244353	0.23849883740511885	0.7503354695883568	-1.1787472433994266	FALSE
ENSG00000177463	7182	NR2C2	NR2C2	protein_coding	nuclear receptor subfamily 2 group C member 2 [Source:HGNC Symbol;Acc:HGNC:7972]	3	1	14947584	15053600	0.04085553815081422	6.74238781169226	1.1797499999545502	0.23850463108291917	0.7503354695883568	1.1787326980313086	FALSE
ENSG00000196547	4122	MAN2A2	MAN2A2	protein_coding	mannosidase alpha class 2A member 2 [Source:HGNC Symbol;Acc:HGNC:6825]	15	1	90902218	90922584	0.07720224150797428	6.7405084454148625	1.179583631273677	0.23857089049142924	0.7503354695883568	1.1785663676294476	FALSE
ENSG00000100055	27128	CYTH4	CYTH4	protein_coding	cytohesin 4 [Source:HGNC Symbol;Acc:HGNC:9505]	22	1	37282027	37315341	0.05903029628487566	8.487839414748576	1.1795659893219068	0.2386015845135906	0.7503354695883568	1.1784893277491133	FALSE
ENSG00000169375	25942	SIN3A	SIN3A	protein_coding	SIN3 transcription regulator family member A [Source:HGNC Symbol;Acc:HGNC:19353]	15	-1	75369379	75455842	0.04095419754290752	6.193516820088591	1.1794037281577732	0.23865632373373108	0.7503354695883568	1.178351953436041	FALSE
ENSG00000261377	NA	PDCD6IPP2	PDCD6IPP2	transcribed_unprocessed_pseudogene	PDCD6IP pseudogene 2 [Source:HGNC Symbol;Acc:HGNC:49873]	15	1	28789664	28859007	-0.12931525427211532	-0.009183629659492666	-1.1795898028595824	0.2386649835865183	0.7503354695883568	-1.1783302225854795	FALSE
ENSG00000136960	5168	ENPP2	ENPP2	protein_coding	ectonucleotide pyrophosphatase/phosphodiesterase 2 [Source:HGNC Symbol;Acc:HGNC:3357]	8	-1	119557086	119673453	0.1002532305548891	1.3164339728962255	1.1792544732886847	0.2386781101221873	0.7503354695883568	1.1782972841967472	FALSE
ENSG00000120705	2107	ETF1	ETF1	protein_coding	eukaryotic translation termination factor 1 [Source:HGNC Symbol;Acc:HGNC:3477]	5	-1	138506095	138543236	0.03878964064176671	6.20472629956221	1.1789074759663498	0.23885043325476948	0.7503354695883568	1.1778649926116478	FALSE
ENSG00000271893	NA	AC064834.1	AC064834.1	lncRNA	novel transcript	2	-1	195451778	195515699	-0.14819832747227069	1.1647008840040423	-1.1792735916963242	0.23885341068739072	0.7503354695883568	-1.177857525327852	FALSE
ENSG00000064655	2139	EYA2	EYA2	protein_coding	EYA transcriptional coactivator and phosphatase 2 [Source:HGNC Symbol;Acc:HGNC:3520]	20	1	46894624	47188844	-0.16934748275993455	-0.9080909489997826	-1.1786269256138244	0.23892891031756835	0.7503354695883568	-1.1776681971710827	FALSE
ENSG00000084070	64744	SMAP2	SMAP2	protein_coding	small ArfGAP2 [Source:HGNC Symbol;Acc:HGNC:25082]	1	1	40344850	40423326	0.09283222930526769	9.872130495854856	1.1784034515226474	0.23902637007826794	0.7503354695883568	1.1774238626535154	FALSE
ENSG00000182518	90736	FAM104B	FAM104B	protein_coding	family with sequence similarity 104 member B [Source:HGNC Symbol;Acc:HGNC:25085]	X	-1	55143102	55161310	-0.06440406152586853	2.7729467090101085	-1.1783051314134818	0.23906662322501784	0.7503354695883568	-1.1773229673265693	FALSE
ENSG00000160695	55823	VPS11	VPS11	protein_coding	VPS11 core subunit of CORVET and HOPS complexes [Source:HGNC Symbol;Acc:HGNC:14583]	11	1	119067692	119081978	0.037490389065868435	4.980774618579744	1.1782056280839843	0.2391127162514002	0.7503354695883568	1.1772074489404354	FALSE
ENSG00000118495	5325	PLAGL1	PLAGL1	protein_coding	PLAG1 like zinc finger 1 [Source:HGNC Symbol;Acc:HGNC:9046]	6	-1	143940300	144064599	0.06986920268718766	6.417508756782059	1.1785073737193874	0.23914051605614492	0.7503354695883568	1.177137784637433	FALSE
ENSG00000231964	NA	AL731567.1	AL731567.1	lncRNA	novel transcript	10	-1	45444570	45453121	-0.10506322209000807	2.4735845011435433	-1.1784004556452745	0.23914109649300225	0.7503354695883568	-1.1771363301654707	FALSE
ENSG00000211976	NA	IGHV3-73	IGHV3-73	IG_V_gene	immunoglobulin heavy variable 3-73 [Source:HGNC Symbol;Acc:HGNC:5623]	14	-1	106802694	106803233	-0.24792558743400428	-0.12650389231031767	-1.178039815832719	0.2391777562217547	0.7503354695883568	-1.1770444724230495	FALSE
ENSG00000088986	8655	DYNLL1	DYNLL1	protein_coding	dynein light chain LC8-type 1 [Source:HGNC Symbol;Acc:HGNC:15476]	12	1	120469850	120498493	-0.05642096970351762	6.1387071637637165	-1.1780525622934062	0.23920255790150202	0.7503354695883568	-1.1769823328514266	FALSE
ENSG00000272333	9757	KMT2B	KMT2B	protein_coding	lysine methyltransferase 2B [Source:HGNC Symbol;Acc:HGNC:15840]	19	1	35718019	35738878	0.03811378162646051	6.483253601377835	1.1778641461891088	0.2392410635618532	0.7503354695883568	1.1768858675335805	FALSE
ENSG00000015676	23386	NUDCD3	NUDCD3	protein_coding	NudC domain containing 3 [Source:HGNC Symbol;Acc:HGNC:22208]	7	-1	44379119	44490658	-0.04175763155847001	5.408484503135678	-1.1779521367482808	0.23924882674196637	0.7503354695883568	-1.1768664203522587	FALSE
ENSG00000106605	644	BLVRA	BLVRA	protein_coding	biliverdin reductase A [Source:HGNC Symbol;Acc:HGNC:1062]	7	1	43758680	43807342	0.07202413275411423	4.626703944184046	1.1779424980577688	0.239251936356895	0.7503354695883568	1.1768586307254207	FALSE
ENSG00000132792	56259	CTNNBL1	CTNNBL1	protein_coding	catenin beta like 1 [Source:HGNC Symbol;Acc:HGNC:15879]	20	1	37693955	37872129	-0.033471781798886546	5.10867037068223	-1.1777848528472534	0.2392598306095038	0.7503354695883568	-1.176838855838176	FALSE
ENSG00000246263	NA	UBR5-AS1	UBR5-AS1	lncRNA	UBR5 antisense RNA 1 [Source:HGNC Symbol;Acc:HGNC:51661]	8	1	102239394	102253750	0.08656475196785784	5.4321379263311735	1.177698741252456	0.23936685977132013	0.7504643703833844	1.1765707961124416	FALSE
ENSG00000163751	1359	CPA3	CPA3	protein_coding	carboxypeptidase A3 [Source:HGNC Symbol;Acc:HGNC:2298]	3	1	148865296	148897203	0.13847659099846332	2.5804133054428546	1.177523102167998	0.2394400655202656	0.7504643703833844	1.1763874974424517	FALSE
ENSG00000140961	29948	OSGIN1	OSGIN1	protein_coding	oxidative stress induced growth inhibitor 1 [Source:HGNC Symbol;Acc:HGNC:30093]	16	1	83931311	83966332	-0.10223256118147883	0.8270240052248721	-1.177485394398831	0.23944608142784923	0.7504643703833844	-1.1763724360678913	FALSE
ENSG00000119227	80235	PIGZ	PIGZ	protein_coding	phosphatidylinositol glycan anchor biosynthesis class Z [Source:HGNC Symbol;Acc:HGNC:30596]	3	-1	196946356	196969060	-0.0849055065743487	1.368977921075129	-1.1771256863938955	0.23953224792151204	0.7505827671738532	-1.17615673965143	FALSE
ENSG00000135925	80326	WNT10A	WNT10A	protein_coding	Wnt family member 10A [Source:HGNC Symbol;Acc:HGNC:13829]	2	1	218880852	218899581	0.14123106484114792	0.1357845246967457	1.1768719161054186	0.23964471588599717	0.750749979106691	1.1758752863325979	FALSE
ENSG00000143248	8490	RGS5	RGS5	protein_coding	regulator of G protein signaling 5 [Source:HGNC Symbol;Acc:HGNC:10001]	1	-1	163111121	163321791	-0.12182886600349059	-0.08611191963680452	-1.1766018338065174	0.23974603629678787	0.750749979106691	-1.1756218097214068	FALSE
ENSG00000267787	NA	AC027097.2	AC027097.2	lncRNA	novel transcript, antisense to ATP8B1	18	1	57639455	57738603	-0.054327325789697234	6.036923562950308	-1.1766721216495253	0.2397597183570782	0.750749979106691	-1.1755875866485104	FALSE
ENSG00000198937	154467	CCDC167	CCDC167	protein_coding	coiled-coil domain containing 167 [Source:HGNC Symbol;Acc:HGNC:21239]	6	-1	37482938	37499893	-0.09297466113017983	2.287161121094874	-1.176402713652637	0.23984760488993428	0.750749979106691	-1.1753677880135214	FALSE
ENSG00000156958	2585	GALK2	GALK2	protein_coding	galactokinase 2 [Source:HGNC Symbol;Acc:HGNC:4119]	15	1	49155656	49367869	-0.03252095580569847	5.167501970373526	-1.1763433931658416	0.23986867205830334	0.750749979106691	-1.1753151088003928	FALSE
ENSG00000248099	3640	INSL3	INSL3	protein_coding	insulin like 3 [Source:HGNC Symbol;Acc:HGNC:6086]	19	-1	17816512	17821574	-0.1127954971919034	1.5768818628430843	-1.1765805394120394	0.23987601679148737	0.750749979106691	-1.1752967437973374	FALSE
ENSG00000160050	79140	CCDC28B	CCDC28B	protein_coding	coiled-coil domain containing 28B [Source:HGNC Symbol;Acc:HGNC:28163]	1	1	32200386	32205387	-0.0991667371598981	0.6168647440828909	-1.1759225636242443	0.23999763481185268	0.7509714356604966	-1.1749927038603354	FALSE
ENSG00000088325	22974	TPX2	TPX2	protein_coding	TPX2 microtubule nucleation factor [Source:HGNC Symbol;Acc:HGNC:1249]	20	1	31739271	31801805	-0.12857913662070275	1.414382877281504	-1.175844479050508	0.24004360634419072	0.7509714356604966	-1.174877805246426	FALSE
ENSG00000165055	55798	METTL2B	METTL2B	protein_coding	methyltransferase like 2B [Source:HGNC Symbol;Acc:HGNC:18272]	7	1	128476729	128506602	-0.05384130809016474	3.4564626631303597	-1.1756327086286926	0.24016779779295933	0.7511368803251888	-1.1745674857765884	FALSE
ENSG00000246528	101929759	AC079089.1	AC079089.1	lncRNA	novel transcript, antisense to SLCO5A1	8	1	69834111	69854971	0.16184317258800063	-0.9145152434702067	1.17546612857658	0.24019334191302535	0.7511368803251888	1.174503672234803	FALSE
ENSG00000165140	2203	FBP1	FBP1	protein_coding	fructose-bisphosphatase 1 [Source:HGNC Symbol;Acc:HGNC:3606]	9	-1	94603133	94640249	0.0736714270282075	4.373608519761488	1.175438473752875	0.24027484815771288	0.7512295823242968	1.1743000877903793	FALSE
ENSG00000174529	388730	TMEM81	TMEM81	protein_coding	transmembrane protein 81 [Source:HGNC Symbol;Acc:HGNC:32349]	1	-1	205083129	205084460	0.07678065715582161	1.190084184786894	1.175139907216433	0.2403198496224074	0.7512295823242968	1.1741877050068175	FALSE
ENSG00000247970	NA	AL160313.1	AL160313.1	lncRNA	novel transcript	14	1	99604556	99625740	-0.1236247681093296	0.3739291844579659	-1.1748902226037907	0.24040779344824117	0.7512418746272361	-1.1739681244658013	FALSE
ENSG00000172771	90288	EFCAB12	EFCAB12	protein_coding	EF-hand calcium binding domain 12 [Source:HGNC Symbol;Acc:HGNC:28061]	3	-1	129401321	129428651	0.09717650827629454	1.9371575145424902	1.1750581165186909	0.24043890120000097	0.7512418746272361	1.1738904673341213	FALSE
ENSG00000106077	83451	ABHD11	ABHD11	protein_coding	abhydrolase domain containing 11 [Source:HGNC Symbol;Acc:HGNC:16407]	7	-1	73736094	73738867	0.06233192021758116	2.340155743876937	1.1746891628621574	0.24054814890561757	0.7512418746272361	1.1736177983448013	FALSE
ENSG00000171163	55657	ZNF692	ZNF692	protein_coding	zinc finger protein 692 [Source:HGNC Symbol;Acc:HGNC:26049]	1	-1	248850006	248859144	0.046278762659370365	4.4987682986212985	1.17422063104112	0.2407264435078199	0.7512418746272361	1.1731729840089569	FALSE
ENSG00000237481	NA	AL117350.1	AL117350.1	lncRNA	novel transcript	1	1	229319403	229323087	0.13127446804649953	-0.47139309637080445	1.1737622928081388	0.24087058056722896	0.7512418746272361	1.172813556466851	FALSE
ENSG00000284461	NA	AC027644.4	AC027644.4	protein_coding	novel transcript	7	1	66628958	66811189	-0.06743271668371476	2.5510463991881878	-1.173876048363459	0.24088223655206442	0.7512418746272361	-1.1727844971282202	FALSE
ENSG00000087152	56970	ATXN7L3	ATXN7L3	protein_coding	ataxin 7 like 3 [Source:HGNC Symbol;Acc:HGNC:25416]	17	-1	44191805	44200113	0.03859842477194064	5.365999395976949	1.1737769924950083	0.2408947867412692	0.7512418746272361	1.172753209570992	FALSE
ENSG00000273148	NA	LINC00653	LINC00653	lncRNA	long intergenic non-protein coding RNA 653 [Source:HGNC Symbol;Acc:HGNC:44308]	20	1	18794529	18796067	0.09559586187826025	0.10030570526489825	1.1735766994889685	0.2409228034944697	0.7512418746272361	1.1726833680908322	FALSE
ENSG00000211933	NA	IGHV6-1	IGHV6-1	IG_V_gene	immunoglobulin heavy variable 6-1 [Source:HGNC Symbol;Acc:HGNC:5662]	14	-1	105939756	105940253	-0.23199943605435358	0.2895470841182844	-1.1735772551249988	0.24097106050180578	0.7512418746272361	-1.172563084162841	FALSE
ENSG00000187741	2175	FANCA	FANCA	protein_coding	FA complementation group A [Source:HGNC Symbol;Acc:HGNC:3582]	16	-1	89737549	89816657	0.07724915372311214	3.6806123668827486	1.1736033931796728	0.24101212172691516	0.7512418746272361	1.1724607495770052	FALSE
ENSG00000188612	6613	SUMO2	SUMO2	protein_coding	small ubiquitin like modifier 2 [Source:HGNC Symbol;Acc:HGNC:11125]	17	-1	75165586	75182959	0.0315581581317792	4.864772573080362	1.173488162458014	0.24102815652825987	0.7512418746272361	1.1724207902753983	FALSE
ENSG00000241527	NA	CA15P1	CA15P1	unitary_pseudogene	CA15 pseudogene 1 [Source:HGNC Symbol;Acc:HGNC:44364]	22	-1	19031564	19034564	0.13290472304895573	0.3998782304570564	1.1735606061280042	0.24104611763763764	0.7512418746272361	1.1723760327676922	FALSE
ENSG00000129493	25938	HEATR5A	HEATR5A	protein_coding	HEAT repeat containing 5A [Source:HGNC Symbol;Acc:HGNC:20276]	14	-1	31291788	31420550	0.050806793863285016	5.211256512982072	1.1735393419283964	0.24107837094295087	0.7512418746272361	1.1722956662572281	FALSE
ENSG00000254004	339324	ZNF260	ZNF260	protein_coding	zinc finger protein 260 [Source:HGNC Symbol;Acc:HGNC:13499]	19	-1	36510687	36528271	-0.06693964605408187	3.4550970572978414	-1.1733100513118266	0.2410812937000889	0.7512418746272361	-1.172288383911361	FALSE
ENSG00000169188	27301	APEX2	APEX2	protein_coding	apurinic/apyrimidinic endodeoxyribonuclease 2 [Source:HGNC Symbol;Acc:HGNC:17889]	X	1	55000363	55009057	-0.04089682545097606	3.305053482838968	-1.1729548240593868	0.24119130511056736	0.7512418746272361	-1.1720143245193388	FALSE
ENSG00000099364	54620	FBXL19	FBXL19	protein_coding	F-box and leucine rich repeat protein 19 [Source:HGNC Symbol;Acc:HGNC:25300]	16	1	30923055	30948783	-0.03722731096425225	3.650894917175788	-1.1729618556508425	0.24121869733797371	0.7512418746272361	-1.1719460989465076	FALSE
ENSG00000138796	3033	HADH	HADH	protein_coding	hydroxyacyl-CoA dehydrogenase [Source:HGNC Symbol;Acc:HGNC:4799]	4	1	107989714	108035175	-0.0608820294649961	2.821238190612235	-1.1729374380746296	0.24122784687201512	0.7512418746272361	-1.1719233115002214	FALSE
ENSG00000076928	9138	ARHGEF1	ARHGEF1	protein_coding	Rho guanine nucleotide exchange factor 1 [Source:HGNC Symbol;Acc:HGNC:681]	19	1	41883161	41930150	0.028728612201556203	8.44309168229964	1.172692368754612	0.24134833442423292	0.7512418746272361	1.1716232870025691	FALSE
ENSG00000225218	NA	AP001628.1	AP001628.1	lncRNA	novel transcript	21	-1	42831040	42836477	-0.09792077212905359	1.3741868539760915	-1.1725066766801064	0.24139969994843577	0.7512418746272361	-1.1714954144326428	FALSE
ENSG00000268350	29057	FAM156A	FAM156A	protein_coding	family with sequence similarity 156 member A [Source:HGNC Symbol;Acc:HGNC:30114]	X	-1	52926402	52995472	-0.0729699843023579	1.2785277253152099	-1.1723397201425274	0.24142918179493686	0.7512418746272361	-1.1714220291195088	FALSE
ENSG00000058668	493	ATP2B4	ATP2B4	protein_coding	ATPase plasma membrane Ca2+ transporting 4 [Source:HGNC Symbol;Acc:HGNC:817]	1	1	203626561	203744081	-0.052077316867475965	7.697259356957294	-1.1723839681960386	0.24146555582004786	0.7512418746272361	-1.1713314966978505	FALSE
ENSG00000152240	115106	HAUS1	HAUS1	protein_coding	HAUS augmin like complex subunit 1 [Source:HGNC Symbol;Acc:HGNC:25174]	18	1	46104378	46128333	-0.049445290633814754	3.5891068950983738	-1.1722222787073284	0.24149602286428706	0.7512418746272361	-1.171255673728944	FALSE
ENSG00000154813	285381	DPH3	DPH3	protein_coding	diphthamide biosynthesis 3 [Source:HGNC Symbol;Acc:HGNC:27717]	3	-1	16257061	16264969	0.05107335279647529	4.3055442194887945	1.1721202772486967	0.24154997859935362	0.7512418746272361	1.1711214112552737	FALSE
ENSG00000237772	NA	LINC02631	LINC02631	lncRNA	long intergenic non-protein coding RNA 2631 [Source:HGNC Symbol;Acc:HGNC:54112]	2	1	138601599	138617469	0.09312055154150878	2.7568041693490626	1.172234402642303	0.24157104334326887	0.7512418746272361	1.1710689998575587	FALSE
ENSG00000204623	NA	ZNRD1ASP	ZNRD1ASP	transcribed_unitary_pseudogene	zinc ribbon domain containing 1 antisense, pseudogene [Source:HGNC Symbol;Acc:HGNC:13924]	6	-1	30001011	30061640	-0.06057744536741838	4.0571159561134085	-1.1724084933759773	0.2415873212056779	0.7512418746272361	-1.1710285009503667	FALSE
ENSG00000255663	NA	AP002373.1	AP002373.1	protein_coding	novel transcript, RBM7-REXO2 readthrough	11	1	114400682	114443932	0.12885887424323755	-0.4441571545891502	1.1718833732738818	0.24164031477656853	0.7512418746272361	1.1708966675981862	FALSE
ENSG00000072609	55743	CHFR	CHFR	protein_coding	checkpoint with forkhead and ring finger domains [Source:HGNC Symbol;Acc:HGNC:20455]	12	-1	132822187	132956304	0.028194834427685223	6.441263446695544	1.1717785697340286	0.24169012252728064	0.7512418746272361	1.1707727782349568	FALSE
ENSG00000247315	85364	ZCCHC3	ZCCHC3	protein_coding	zinc finger CCHC-type containing 3 [Source:HGNC Symbol;Acc:HGNC:16230]	20	1	297570	300321	0.03617096711049417	4.161314354516914	1.1716684582583237	0.24171541703283764	0.7512418746272361	1.1707098687984523	FALSE
ENSG00000233927	6234	RPS28	RPS28	protein_coding	ribosomal protein S28 [Source:HGNC Symbol;Acc:HGNC:10418]	19	1	8321158	8323340	-0.09229117733207381	8.005207211952984	-1.1718146983215156	0.24175317398456103	0.7512418746272361	-1.17061597289111	FALSE
ENSG00000143622	6016	RIT1	RIT1	protein_coding	Ras like without CAAX 1 [Source:HGNC Symbol;Acc:HGNC:10023]	1	-1	155897808	155911404	0.06265439579684973	6.079481844134672	1.1715871392987554	0.2417767673353854	0.7512418746272361	1.1705573049857743	FALSE
ENSG00000237877	NA	LINC01473	LINC01473	lncRNA	long intergenic non-protein coding RNA 1473 [Source:HGNC Symbol;Acc:HGNC:51109]	2	-1	186032884	186422432	-0.10906073054764143	0.18032328577673468	-1.1711711727800596	0.24189826499137881	0.7514688540519281	-1.170255249191875	FALSE
ENSG00000274487	NA	AC244154.1	AC244154.1	transcribed_unprocessed_pseudogene	aminopeptidase puromycin sensitive (NPEPPS) pseudogene	17	-1	38195703	38257192	-0.06312236889698886	2.028175539619353	-1.1707712141810371	0.24211845738766236	0.7520022812455007	-1.1697080999511367	FALSE
ENSG00000197024	57541	ZNF398	ZNF398	protein_coding	zinc finger protein 398 [Source:HGNC Symbol;Acc:HGNC:18373]	7	1	149126416	149183042	0.03409141951632222	5.081069709634417	1.1706102752989196	0.24216739207701682	0.7520036873887104	1.1695865512123929	FALSE
ENSG00000157077	9372	ZFYVE9	ZFYVE9	protein_coding	zinc finger FYVE-type containing 9 [Source:HGNC Symbol;Acc:HGNC:6775]	1	1	52142094	52346686	-0.09649737900537447	2.7043257787297748	-1.1708583142155522	0.2422256423966091	0.7520340150548046	-1.16944188592879	FALSE
ENSG00000168918	3635	INPP5D	INPP5D	protein_coding	inositol polyphosphate-5-phosphatase D [Source:HGNC Symbol;Acc:HGNC:6079]	2	1	233059967	233207903	0.036712436364883416	8.930852270018528	1.1702502315488237	0.24235554619717026	0.7521334476535955	1.1691193565859923	FALSE
ENSG00000130713	23404	EXOSC2	EXOSC2	protein_coding	exosome component 2 [Source:HGNC Symbol;Acc:HGNC:17097]	9	1	130693721	130704894	-0.05367661598532125	3.218608208998986	-1.1700917502691883	0.24236118932955875	0.7521334476535955	-1.1691053483912321	FALSE
ENSG00000257923	1523	CUX1	CUX1	protein_coding	cut like homeobox 1 [Source:HGNC Symbol;Acc:HGNC:2557]	7	1	101815904	102283958	-0.06071685369095725	8.712359248439535	-1.1701497898158693	0.2424031400180726	0.7521334476535955	-1.1690012195502109	FALSE
ENSG00000159618	221188	ADGRG5	ADGRG5	protein_coding	adhesion G protein-coupled receptor G5 [Source:HGNC Symbol;Acc:HGNC:19010]	16	1	57542643	57591681	-0.10670857956678237	5.0256108926880785	-1.1700356816292712	0.24245817013642978	0.7521537353972324	-1.1688646445256645	FALSE
ENSG00000105366	27181	SIGLEC8	SIGLEC8	protein_coding	sialic acid binding Ig like lectin 8 [Source:HGNC Symbol;Acc:HGNC:10877]	19	-1	51450847	51458456	0.2010746231556615	2.267807443876562	1.1689712244820838	0.24279370175959558	0.7527056553603152	1.1680323856699264	FALSE
ENSG00000113407	6897	TARS	TARS	protein_coding	threonyl-tRNA synthetase [Source:HGNC Symbol;Acc:HGNC:11572]	5	1	33440696	33469539	-0.05425335455900093	5.216459884760985	-1.168766171958602	0.24291066582752682	0.7527056553603152	-1.1677424559231526	FALSE
ENSG00000170425	136	ADORA2B	ADORA2B	protein_coding	adenosine A2b receptor [Source:HGNC Symbol;Acc:HGNC:264]	17	1	15944917	15975746	-0.09915854434875226	0.64492821793365	-1.1687040039094019	0.24294577871794498	0.7527056553603152	-1.167655437480646	FALSE
ENSG00000095794	1390	CREM	CREM	protein_coding	cAMP responsive element modulator [Source:HGNC Symbol;Acc:HGNC:2352]	10	1	35126791	35212958	-0.04052874729995981	4.185654958039597	-1.1686776050422132	0.24294687350840272	0.7527056553603152	-1.167652724460766	FALSE
ENSG00000081386	22869	ZNF510	ZNF510	protein_coding	zinc finger protein 510 [Source:HGNC Symbol;Acc:HGNC:29161]	9	-1	96755865	96778129	-0.07457268023268782	3.2289939421052622	-1.1686738941236743	0.24295481806641395	0.7527056553603152	-1.1676330371664607	FALSE
ENSG00000205268	5150	PDE7A	PDE7A	protein_coding	phosphodiesterase 7A [Source:HGNC Symbol;Acc:HGNC:8791]	8	-1	65717510	65842322	-0.041468452666054034	7.714349376302683	-1.168946199520565	0.24296417843399046	0.7527056553603152	-1.1676098419556586	FALSE
ENSG00000081087	28962	OSTM1	OSTM1	protein_coding	osteoclastogenesis associated transmembrane protein 1 [Source:HGNC Symbol;Acc:HGNC:21652]	6	-1	108041409	108165854	0.039838637338767136	5.91880860853393	1.168574491846049	0.2429757730893623	0.7527056553603152	1.1675811109981833	FALSE
ENSG00000164574	55568	GALNT10	GALNT10	protein_coding	polypeptide N-acetylgalactosaminyltransferase 10 [Source:HGNC Symbol;Acc:HGNC:19873]	5	1	154190730	154420984	0.035050762314644324	6.414044518135832	1.1683671660031973	0.2431559592965759	0.7527657793557332	1.167134742689695	FALSE
ENSG00000067840	57595	PDZD4	PDZD4	protein_coding	PDZ domain containing 4 [Source:HGNC Symbol;Acc:HGNC:21167]	X	-1	153802166	153830565	-0.12024126398584478	3.246713983972529	-1.168538520521224	0.2431615683271499	0.7527657793557332	-1.1671208513875218	FALSE
ENSG00000250039	NA	AC096719.1	AC096719.1	lncRNA	novel transcript	4	1	21949015	22330330	-0.15582482842967116	-0.27982003205272715	-1.1682710591188417	0.24317851761172501	0.7527657793557332	-1.1670788762271487	FALSE
ENSG00000139977	122830	NAA30	NAA30	protein_coding	N(alpha)-acetyltransferase 30, NatC catalytic subunit [Source:HGNC Symbol;Acc:HGNC:19844]	14	1	57390544	57415906	-0.06160835177159951	3.774034573574806	-1.1679030961185901	0.24324243221827727	0.7527657793557332	-1.1669206092284754	FALSE
ENSG00000114859	1181	CLCN2	CLCN2	protein_coding	chloride voltage-gated channel 2 [Source:HGNC Symbol;Acc:HGNC:2020]	3	-1	184346185	184361650	-0.10277149851361637	0.054691456530915894	-1.1677621383344503	0.2432622255578062	0.7527657793557332	-1.1668716023773524	FALSE
ENSG00000165304	9833	MELK	MELK	protein_coding	maternal embryonic leucine zipper kinase [Source:HGNC Symbol;Acc:HGNC:16870]	9	1	36572862	36677683	-0.1254646204078333	0.27328084521658874	-1.16770802174719	0.24330044759031982	0.7527657793557332	-1.166776975369576	FALSE
ENSG00000160961	84449	ZNF333	ZNF333	protein_coding	zinc finger protein 333 [Source:HGNC Symbol;Acc:HGNC:15624]	19	1	14689801	14733746	0.04933942101120525	5.461696661346606	1.1679047048065665	0.24334348867619177	0.7527657793557332	1.1666704302453865	FALSE
ENSG00000134453	84991	RBM17	RBM17	protein_coding	RNA binding motif protein 17 [Source:HGNC Symbol;Acc:HGNC:16944]	10	1	6089034	6117457	-0.027339943096558628	5.251180099118661	-1.1675567836428757	0.24338343004764373	0.7527657793557332	-1.1665715700883135	FALSE
ENSG00000088035	29929	ALG6	ALG6	protein_coding	ALG6 alpha-1,3-glucosyltransferase [Source:HGNC Symbol;Acc:HGNC:23157]	1	1	63367575	63438553	-0.032869258940233514	4.885421058837198	-1.1674616885452496	0.24343196686107452	0.7527657970458785	-1.1664514504233376	FALSE
ENSG00000094631	10013	HDAC6	HDAC6	protein_coding	histone deacetylase 6 [Source:HGNC Symbol;Acc:HGNC:14064]	X	1	48801377	48824982	-0.029797969231649013	4.744894931762004	-1.1672503046302434	0.24350096005732633	0.7528290594875799	-1.1662807339418677	FALSE
ENSG00000196465	140465	MYL6B	MYL6B	protein_coding	myosin light chain 6B [Source:HGNC Symbol;Acc:HGNC:29823]	12	1	56152256	56159647	-0.10148898534602657	0.3609017039489875	-1.1669740896709755	0.24358879109274328	0.7528730461892125	-1.166063454354507	FALSE
ENSG00000284634	NA	AC092821.3	AC092821.3	lncRNA	novel transcript	12	1	9448295	9658392	-0.09461593007978841	1.3909940686378537	-1.1671724070899323	0.2436122634790573	0.7528730461892125	-1.1660053968385735	FALSE
ENSG00000076043	25996	REXO2	REXO2	protein_coding	RNA exonuclease 2 [Source:HGNC Symbol;Acc:HGNC:17851]	11	1	114439386	114450279	-0.06522435539296012	3.9896088449176297	-1.1667025863690792	0.24374875491187054	0.7530996114056264	-1.1656678714512856	FALSE
ENSG00000168038	54986	ULK4	ULK4	protein_coding	unc-51 like kinase 4 [Source:HGNC Symbol;Acc:HGNC:15784]	3	-1	41246599	41962130	-0.05414191851038641	5.095416946235667	-1.1666877148643873	0.24378267996052158	0.7530996114056264	-1.1655839998642585	FALSE
ENSG00000248429	NA	FAM198B-AS1	FAM198B-AS1	lncRNA	FAM198B antisense RNA 1 [Source:HGNC Symbol;Acc:HGNC:53132]	4	1	158170752	158202877	-0.09923058131098861	3.4280225227405015	-1.1664647919789335	0.24391827132805916	0.7532432014683396	-1.1652488644092638	FALSE
ENSG00000079277	8569	MKNK1	MKNK1	protein_coding	MAPK interacting serine/threonine kinase 1 [Source:HGNC Symbol;Acc:HGNC:7110]	1	-1	46557408	46616843	-0.0840178129843645	6.961160946749023	-1.1662627105209673	0.24392628463512797	0.7532432014683396	-1.1652290623523487	FALSE
ENSG00000173372	712	C1QA	C1QA	protein_coding	complement C1q A chain [Source:HGNC Symbol;Acc:HGNC:1241]	1	1	22636628	22639678	0.16233792874305764	1.2316755101768957	1.1657590498343804	0.24416524894464633	0.753402167915747	1.1646387563430587	FALSE
ENSG00000171729	55092	TMEM51	TMEM51	protein_coding	transmembrane protein 51 [Source:HGNC Symbol;Acc:HGNC:25488]	1	1	15152532	15220478	-0.1435087196911642	1.4411018777848306	-1.1658014454005812	0.24418853748765046	0.753402167915747	-1.164581249088569	FALSE
ENSG00000180938	137209	ZNF572	ZNF572	protein_coding	zinc finger protein 572 [Source:HGNC Symbol;Acc:HGNC:26758]	8	1	124973295	124979389	0.12657909132177803	-0.4674747970168872	1.1653983645418058	0.24421992409803608	0.753402167915747	1.164503751071414	FALSE
ENSG00000260238	100527963	PMF1-BGLAP	PMF1-BGLAP	protein_coding	PMF1-BGLAP readthrough [Source:HGNC Symbol;Acc:HGNC:42953]	1	1	156212982	156243332	0.08952603247132951	0.7093853877600228	1.1654477989034737	0.2442236831423862	0.753402167915747	1.164494469923798	FALSE
ENSG00000124104	90203	SNX21	SNX21	protein_coding	sorting nexin family member 21 [Source:HGNC Symbol;Acc:HGNC:16154]	20	1	45833799	45843276	0.07900776744666471	1.4659801642662305	1.165506856620644	0.24424538394888723	0.753402167915747	1.1644408922060208	FALSE
ENSG00000185000	8694	DGAT1	DGAT1	protein_coding	diacylglycerol O-acyltransferase 1 [Source:HGNC Symbol;Acc:HGNC:2843]	8	-1	144314584	144326910	0.04936134931077962	4.9574108910917785	1.16547948716878	0.24428331913934184	0.753402167915747	1.1643472409994147	FALSE
ENSG00000184860	93517	SDR42E1	SDR42E1	protein_coding	short chain dehydrogenase/reductase family 42E, member 1 [Source:HGNC Symbol;Acc:HGNC:29834]	16	-1	81988855	82011481	-0.10939769082513484	1.6187937297852895	-1.1653229066020332	0.24431776833319627	0.753402167915747	-1.1642622045745072	FALSE
ENSG00000100395	83746	L3MBTL2	L3MBTL2	protein_coding	L3MBTL histone methyl-lysine binding protein 2 [Source:HGNC Symbol;Acc:HGNC:18594]	22	1	41205282	41231271	-0.049364151821581714	4.272470453503678	-1.1648046176083426	0.24449792055773603	0.753807840542843	-1.1638176432504443	FALSE
ENSG00000132326	8864	PER2	PER2	protein_coding	period circadian regulator 2 [Source:HGNC Symbol;Acc:HGNC:8846]	2	-1	238244044	238290102	-0.046073739959120896	3.7207422761273583	-1.164522235913454	0.2446116230479076	0.7539261789099864	-1.163537178174339	FALSE
ENSG00000238142	NA	BX284668.5	BX284668.5	lncRNA	novel transcript	1	-1	16887577	16889706	0.13800594218125783	-0.4438328085444367	1.1643985877750007	0.2446335154699221	0.7539261789099864	1.1634831875787501	FALSE
ENSG00000120798	7181	NR2C1	NR2C1	protein_coding	nuclear receptor subfamily 2 group C member 1 [Source:HGNC Symbol;Acc:HGNC:7971]	12	-1	95020229	95073628	-0.054611888967679434	4.203423736402761	-1.1640954545631867	0.2447968028019867	0.7542795407750528	-1.1630805989959114	FALSE
ENSG00000259407	NA	AC021739.2	AC021739.2	lncRNA	novel transcript, antisense to AKAP13	15	-1	85744109	85750281	0.08181046118536928	0.9825118416133796	1.163669176152306	0.24494803570112744	0.7545956269632944	1.1627078989630164	FALSE
ENSG00000062194	65056	GPBP1	GPBP1	protein_coding	GC-rich promoter binding protein 1 [Source:HGNC Symbol;Acc:HGNC:29520]	5	1	57173948	57264679	0.03139990256083447	7.484631511318363	1.163472147380089	0.24504231377326038	0.7546212666447015	1.1624756407376513	FALSE
ENSG00000286071	NA	AL136171.2	AL136171.2	lncRNA	disrupted in schizophrenia 2	1	-1	231767464	231847706	-0.16628591397256687	-0.9103946161982628	-1.1634693195280967	0.2450536599889989	0.7546212666447015	-1.1624476930576912	FALSE
ENSG00000083828	54807	ZNF586	ZNF586	protein_coding	zinc finger protein 586 [Source:HGNC Symbol;Acc:HGNC:25949]	19	1	57769655	57819939	0.05914632647030693	7.078885678630456	1.163350881076545	0.24517907080609347	0.754857595727137	1.1621388451158636	FALSE
ENSG00000187583	84069	PLEKHN1	PLEKHN1	protein_coding	pleckstrin homology domain containing N1 [Source:HGNC Symbol;Acc:HGNC:25284]	1	1	966482	975865	-0.12635792100314114	-0.491739729569614	-1.162805278358163	0.24527697741779764	0.7549945124752744	-1.1618978085300626	FALSE
ENSG00000023287	9821	RB1CC1	RB1CC1	protein_coding	RB1 inducible coiled-coil 1 [Source:HGNC Symbol;Acc:HGNC:15574]	8	-1	52622458	52745843	0.04851300923109392	6.90891195606035	1.1628489528577062	0.24532089116597144	0.7549945124752744	1.1617897190655304	FALSE
ENSG00000244055	NA	AC007566.1	AC007566.1	lncRNA	novel transcript, antisense to ERVW-1 and PEX1	7	1	92457564	92495601	-0.061491381089052055	2.8710418318310262	-1.1627604571999821	0.24537479930036224	0.7550106153437649	-1.1616570479374038	FALSE
ENSG00000115128	51639	SF3B6	SF3B6	protein_coding	splicing factor 3b subunit 6 [Source:HGNC Symbol;Acc:HGNC:30096]	2	-1	24067586	24076373	0.04681929503713533	5.577748357314086	1.1624429636067248	0.2454559558649156	0.7551105377668992	1.161457355353576	FALSE
ENSG00000265334	NA	AC130324.2	AC130324.2	lncRNA	novel transcript, antisense ATAD5	17	-1	30834325	30863028	-0.06783624645351138	1.941901702181863	-1.162262811552138	0.2455115204304599	0.7551317060077064	-1.1613206607516993	FALSE
ENSG00000285534	NA	AL163541.1	AL163541.1	lncRNA	novel transcript	13	-1	109478739	109731700	0.2417317860745083	5.037952715387118	1.1629876342336594	0.2456669137028231	0.7552774893983701	1.1609384923162627	FALSE
ENSG00000205542	7114	TMSB4X	TMSB4X	protein_coding	thymosin beta 4 X-linked [Source:HGNC Symbol;Acc:HGNC:11881]	X	1	12975110	12977227	0.05767838885749477	11.340847779412423	1.161958513720545	0.2456733889380762	0.7552774893983701	1.160922571043227	FALSE
ENSG00000278768	NA	BACE1-AS	BACE1-AS	lncRNA	BACE1 antisense RNA [Source:HGNC Symbol;Acc:HGNC:37125]	11	1	117288453	117293571	-0.06054123818475299	2.436615236535101	-1.1617600314036642	0.24570499719580788	0.7552774893983701	-1.160844857055888	FALSE
ENSG00000169490	83877	TM2D2	TM2D2	protein_coding	TM2 domain containing 2 [Source:HGNC Symbol;Acc:HGNC:24127]	8	-1	38988808	38996824	0.043290354827253186	3.7841130427593477	1.161678710772928	0.24577005764770876	0.755327791593741	1.1606849175299356	FALSE
ENSG00000138735	8654	PDE5A	PDE5A	protein_coding	phosphodiesterase 5A [Source:HGNC Symbol;Acc:HGNC:8784]	4	-1	119494397	119628804	0.09867951005971287	4.121400283617835	1.161764207818579	0.2458561022015683	0.7554268515550976	1.1604734379180532	FALSE
ENSG00000137776	79811	SLTM	SLTM	protein_coding	SAFB like transcription modulator [Source:HGNC Symbol;Acc:HGNC:20709]	15	-1	58879050	58933679	-0.02294961902013526	7.478759753770998	-1.161335770346122	0.2458996952808773	0.7554268515550976	-1.1603663150041086	FALSE
ENSG00000120860	51019	WASHC3	WASHC3	protein_coding	WASH complex subunit 3 [Source:HGNC Symbol;Acc:HGNC:24256]	12	-1	102012840	102062149	-0.024350660918529776	5.872180662518236	-1.1612768200947547	0.24597411019696888	0.7555058263891454	-1.1601834831903521	FALSE
ENSG00000259062	NA	ACTN1-AS1	ACTN1-AS1	lncRNA	ACTN1 antisense RNA 1 [Source:HGNC Symbol;Acc:HGNC:20131]	14	1	68979682	68987463	-0.10288400527890396	0.49252133128956693	-1.161020740681943	0.2460401827276094	0.7555591515121658	-1.1600211804838745	FALSE
ENSG00000100351	9402	GRAP2	GRAP2	protein_coding	GRB2 related adaptor protein 2 [Source:HGNC Symbol;Acc:HGNC:4563]	22	1	39901084	39973721	-0.048101613820905165	7.557450934057621	-1.1610815909416394	0.24610549509447308	0.7556101216172549	-1.1598607750949006	FALSE
ENSG00000187912	388512	CLEC17A	CLEC17A	protein_coding	C-type lectin domain containing 17A [Source:HGNC Symbol;Acc:HGNC:34520]	19	1	14583084	14611157	0.09430457649336699	3.2633688928733062	1.160975701197181	0.24618678308306796	0.755710111300508	1.1596611756912858	FALSE
ENSG00000285877	NA	AC007448.5	AC007448.5	lncRNA	novel transcript, antisense to HELZ	17	1	67244282	67273503	0.10315083798333793	0.140239016896039	1.1602291789534858	0.24631909007045405	0.7558833623201887	1.1593363999377562	FALSE
ENSG00000090238	83719	YPEL3	YPEL3	protein_coding	yippee like 3 [Source:HGNC Symbol;Acc:HGNC:18327]	16	-1	30092314	30096915	0.06699588382008947	8.142458083556432	1.1601139026756957	0.24643709248883688	0.7558833623201887	1.159046840937463	FALSE
ENSG00000169180	23214	XPO6	XPO6	protein_coding	exportin 6 [Source:HGNC Symbol;Acc:HGNC:19733]	16	-1	28097979	28211920	0.07321024109969265	10.027919193783863	1.1599425887556054	0.24647847623018396	0.7558833623201887	1.1589453148901412	FALSE
ENSG00000174738	9975	NR1D2	NR1D2	protein_coding	nuclear receptor subfamily 1 group D member 2 [Source:HGNC Symbol;Acc:HGNC:7963]	3	1	23945286	23980617	-0.07424343848633619	4.717054414700039	-1.1598958628965315	0.24651630645528022	0.7558833623201887	-1.158852517075528	FALSE
ENSG00000125676	57187	THOC2	THOC2	protein_coding	THO complex 2 [Source:HGNC Symbol;Acc:HGNC:19073]	X	-1	123600561	123733056	-0.026059620311063902	6.7736643976555175	-1.1595307465522473	0.2466514348169806	0.7558833623201887	-1.1585211276879908	FALSE
ENSG00000271109	NA	AC008555.4	AC008555.4	lncRNA	novel transcript	19	-1	34849046	34860747	-0.09183456373248777	3.1867687781835334	-1.1596480652573913	0.24665330377149614	0.7558833623201887	-1.158516545147706	FALSE
ENSG00000100412	50	ACO2	ACO2	protein_coding	aconitase 2 [Source:HGNC Symbol;Acc:HGNC:118]	22	1	41469117	41528989	-0.032356123395166136	5.851137643867017	-1.1594949367312315	0.24667190918449955	0.7558833623201887	-1.1584709273572893	FALSE
ENSG00000112078	222658	KCTD20	KCTD20	protein_coding	potassium channel tetramerization domain containing 20 [Source:HGNC Symbol;Acc:HGNC:21052]	6	1	36442767	36491143	0.041910150797623835	6.614329821024162	1.1595075583889667	0.24674060220142427	0.7558833623201887	1.1583025228607775	FALSE
ENSG00000132274	10346	TRIM22	TRIM22	protein_coding	tripartite motif containing 22 [Source:HGNC Symbol;Acc:HGNC:16379]	11	1	5689697	5737089	0.11226607426523039	8.120003520068689	1.15925244702242	0.24674436466832536	0.7558833623201887	1.158293299926748	FALSE
ENSG00000227507	4050	LTB	LTB	protein_coding	lymphotoxin beta [Source:HGNC Symbol;Acc:HGNC:6711]	6	-1	31580525	31582522	0.06871962661903996	6.430056543558115	1.1592224875879238	0.24680369832549254	0.7558833623201887	1.1581478683762507	FALSE
ENSG00000234420	NA	ZNF37BP	ZNF37BP	transcribed_processed_pseudogene	zinc finger protein 37B, pseudogene [Source:HGNC Symbol;Acc:HGNC:13103]	10	-1	42513510	42552822	-0.03738990838439715	5.630222133575882	-1.159157996214885	0.24684182794102583	0.7558833623201887	-1.1580544225588896	FALSE
ENSG00000076351	113235	SLC46A1	SLC46A1	protein_coding	solute carrier family 46 member 1 [Source:HGNC Symbol;Acc:HGNC:30521]	17	-1	28394642	28407197	0.09609258573424295	1.3347184059285353	1.1585362332284384	0.24701118179489595	0.7558833623201887	1.1576395022478443	FALSE
ENSG00000104859	11129	CLASRP	CLASRP	protein_coding	CLK4 associating serine/arginine rich protein [Source:HGNC Symbol;Acc:HGNC:17731]	19	1	45039045	45070956	0.0419567706959274	6.446386017966465	1.1586979289418184	0.24701956207645884	0.7558833623201887	1.1576189755659976	FALSE
ENSG00000204110	NA	LINC02520	LINC02520	lncRNA	long intergenic non-protein coding RNA 2520 [Source:HGNC Symbol;Acc:HGNC:53511]	6	1	37507348	37535616	-0.19323151922100013	1.5575800344470834	-1.1592488960625429	0.24706067036200516	0.7558833623201887	-1.157518291896233	FALSE
ENSG00000164845	NA	FAM86FP	FAM86FP	transcribed_unprocessed_pseudogene	family with sequence similarity 86 member F, pseudogene [Source:HGNC Symbol;Acc:HGNC:42357]	12	-1	8232512	8242948	-0.10507640954731726	0.27531264466269556	-1.158291489753211	0.2471137054176818	0.7558833623201887	-1.1573884141483135	FALSE
ENSG00000116221	51253	MRPL37	MRPL37	protein_coding	mitochondrial ribosomal protein L37 [Source:HGNC Symbol;Acc:HGNC:14034]	1	1	54184041	54225464	-0.04616701584245586	4.151488503763771	-1.1581464949890707	0.24720150390475976	0.7558833623201887	-1.1571734470044606	FALSE
ENSG00000137337	9656	MDC1	MDC1	protein_coding	mediator of DNA damage checkpoint 1 [Source:HGNC Symbol;Acc:HGNC:21163]	6	-1	30699807	30717447	-0.06225600632947881	4.358504125364996	-1.1581927043884603	0.24724403923868687	0.7558833623201887	-1.15706932207544	FALSE
ENSG00000108651	55813	UTP6	UTP6	protein_coding	UTP6 small subunit processome component [Source:HGNC Symbol;Acc:HGNC:18279]	17	-1	31860904	31901708	0.033055180602255874	5.407004216582082	1.1580385923633103	0.24725641690741026	0.7558833623201887	1.1570390243551374	FALSE
ENSG00000151422	2241	FER	FER	protein_coding	FER tyrosine kinase [Source:HGNC Symbol;Acc:HGNC:3655]	5	1	108747841	109196841	-0.049586920099114806	4.44279444935102	-1.1577075406045676	0.24739330331965617	0.7558833623201887	-1.1567040283222851	FALSE
ENSG00000227359	NA	AC017074.1	AC017074.1	lncRNA	novel transcript	2	-1	113677702	113704078	0.0937379584247055	0.3068464396474502	1.157525662390737	0.2474397288966761	0.7558833623201887	1.1565904425445654	FALSE
ENSG00000166747	164	AP1G1	AP1G1	protein_coding	adaptor related protein complex 1 subunit gamma 1 [Source:HGNC Symbol;Acc:HGNC:555]	16	-1	71729000	71809201	0.03606885848783481	7.018679805778842	1.1575597364369796	0.24744330401469228	0.7558833623201887	1.1565816962056108	FALSE
ENSG00000115289	84759	PCGF1	PCGF1	protein_coding	polycomb group ring finger 1 [Source:HGNC Symbol;Acc:HGNC:17615]	2	-1	74505043	74507695	0.04585930616932066	2.662609604330924	1.1574928143424792	0.2474579247923515	0.7558833623201887	1.1565459281596882	FALSE
ENSG00000138757	9908	G3BP2	G3BP2	protein_coding	G3BP stress granule assembly factor 2 [Source:HGNC Symbol;Acc:HGNC:30291]	4	-1	75642782	75724525	0.05154653655819086	6.245570110321252	1.157501808379852	0.24748853109737667	0.7558833623201887	1.156471058155345	FALSE
ENSG00000164168	55751	TMEM184C	TMEM184C	protein_coding	transmembrane protein 184C [Source:HGNC Symbol;Acc:HGNC:25587]	4	1	147617386	147672044	0.036486136765844	5.091266631622452	1.1574361412766696	0.2475017826029024	0.7558833623201887	1.1564386439606589	FALSE
ENSG00000110844	25766	PRPF40B	PRPF40B	protein_coding	pre-mRNA processing factor 40 homolog B [Source:HGNC Symbol;Acc:HGNC:25031]	12	1	49568218	49644666	-0.06521963436110756	4.0139886835342695	-1.1574783642641426	0.247502702260065	0.7558833623201887	-1.1564363944540823	FALSE
ENSG00000183722	10186	LHFPL6	LHFPL6	protein_coding	LHFPL tetraspan subfamily member 6 [Source:HGNC Symbol;Acc:HGNC:6586]	13	-1	39209116	39603528	-0.1334996820734548	0.05005247890077101	-1.1573284772031724	0.2475363995948765	0.7558833623201887	-1.1563539738865245	FALSE
ENSG00000268006	NA	PTOV1-AS1	PTOV1-AS1	lncRNA	PTOV1 antisense RNA 1 [Source:HGNC Symbol;Acc:HGNC:44174]	19	-1	49838639	49851676	-0.08687838224621958	0.4505241087529123	-1.157104157408223	0.24759041632041812	0.7558833623201887	-1.1562218703526501	FALSE
ENSG00000246898	NA	LINC00920	LINC00920	lncRNA	long intergenic non-protein coding RNA 920 [Source:HGNC Symbol;Acc:HGNC:48611]	16	1	66408524	66412135	0.14956970004121425	0.08311924604887871	1.157234713093559	0.24760772122679897	0.7558833623201887	1.1561795536672164	FALSE
ENSG00000119231	205564	SENP5	SENP5	protein_coding	SUMO specific peptidase 5 [Source:HGNC Symbol;Acc:HGNC:28407]	3	1	196867856	196934714	0.022330383280070976	6.45409132853578	1.1570357182601327	0.2476697940140526	0.755924080077129	1.1560277805309618	FALSE
ENSG00000113595	373	TRIM23	TRIM23	protein_coding	tripartite motif containing 23 [Source:HGNC Symbol;Acc:HGNC:660]	5	-1	65589690	65625975	0.06792345583797044	3.843923541634436	1.1569290320496457	0.24772378570944892	0.7559401220026091	1.1558957879888923	FALSE
ENSG00000169018	10116	FEM1B	FEM1B	protein_coding	fem-1 homolog B [Source:HGNC Symbol;Acc:HGNC:3649]	15	1	68277745	68295862	-0.05173075039094499	5.420971727296473	-1.1566317065333003	0.2478286855044336	0.7560769844155563	-1.1556393988721483	FALSE
ENSG00000250903	NA	GMDS-DT	GMDS-DT	lncRNA	GMDS divergent transcript [Source:HGNC Symbol;Acc:HGNC:48993]	6	1	2245718	2525976	-0.040435639349232666	6.931785917221406	-1.1565727746733574	0.24788069360969534	0.7560769844155563	-1.1555123122766693	FALSE
ENSG00000123415	23583	SMUG1	SMUG1	protein_coding	single-strand-selective monofunctional uracil-DNA glycosylase 1 [Source:HGNC Symbol;Acc:HGNC:17148]	12	-1	54121277	54189008	0.04390927971610026	3.2211300755983148	1.1561948782765226	0.24805110731240795	0.7560769844155563	1.155096021401396	FALSE
ENSG00000160183	64699	TMPRSS3	TMPRSS3	protein_coding	transmembrane serine protease 3 [Source:HGNC Symbol;Acc:HGNC:11877]	21	-1	42371837	42396091	-0.14674159343351223	-0.18301636341045177	-1.1560261671693883	0.24808137519840986	0.7560769844155563	-1.155022103180891	FALSE
ENSG00000213722	23564	DDAH2	DDAH2	protein_coding	dimethylarginine dimethylaminohydrolase 2 [Source:HGNC Symbol;Acc:HGNC:2716]	6	-1	31727038	31730617	-0.08005677103228237	4.052988893998199	-1.1558250721336816	0.2482206698160237	0.7560769844155563	-1.154682008440273	FALSE
ENSG00000182557	201305	SPNS3	SPNS3	protein_coding	sphingolipid transporter 3 (putative) [Source:HGNC Symbol;Acc:HGNC:28433]	17	1	4433940	4488208	0.14249484473103635	3.638291386140289	1.1556338710281566	0.24824907973774252	0.7560769844155563	1.1546126605984233	FALSE
ENSG00000166147	2200	FBN1	FBN1	protein_coding	fibrillin 1 [Source:HGNC Symbol;Acc:HGNC:3603]	15	-1	48408306	48645849	-0.1407899868763682	0.19272698585264478	-1.155723623047861	0.24827454910369182	0.7560769844155563	-1.154550495292763	FALSE
ENSG00000185527	5148	PDE6G	PDE6G	protein_coding	phosphodiesterase 6G [Source:HGNC Symbol;Acc:HGNC:8789]	17	-1	81650459	81663112	0.09330051009351142	0.43386528798771135	1.1553941280397104	0.24829731885369558	0.7560769844155563	1.1544949229527128	FALSE
ENSG00000134824	9415	FADS2	FADS2	protein_coding	fatty acid desaturase 2 [Source:HGNC Symbol;Acc:HGNC:3575]	11	1	61792980	61867354	0.15703506279910373	3.50465363888166	1.1563402169476509	0.24830527281424392	0.7560769844155563	1.1544755111863128	FALSE
ENSG00000163746	57047	PLSCR2	PLSCR2	protein_coding	phospholipid scramblase 2 [Source:HGNC Symbol;Acc:HGNC:16494]	3	-1	146391421	146495991	-0.11325370450390126	1.169993122542326	-1.155489433408023	0.2483288415651898	0.7560769844155563	-1.1544179938313934	FALSE
ENSG00000185189	340371	NRBP2	NRBP2	protein_coding	nuclear receptor binding protein 2 [Source:HGNC Symbol;Acc:HGNC:19339]	8	-1	143833583	143840973	-0.07169345673520189	2.4218740892600095	-1.1551115006544586	0.24843929621536184	0.7560769844155563	-1.1541484903564883	FALSE
ENSG00000069275	64710	NUCKS1	NUCKS1	protein_coding	nuclear casein kinase and cyclin dependent kinase substrate 1 [Source:HGNC Symbol;Acc:HGNC:29923]	1	-1	205712822	205750182	-0.053767351091248194	6.337951228898874	-1.1551118112163068	0.24849054285803496	0.7560769844155563	-1.1540234797369595	FALSE
ENSG00000136929	55363	HEMGN	HEMGN	protein_coding	hemogen [Source:HGNC Symbol;Acc:HGNC:17509]	9	-1	97926791	97944856	0.11309935763966372	5.766231642045027	1.1552020637695024	0.24850017038197794	0.7560769844155563	1.153999996450066	FALSE
ENSG00000247271	NA	ZBED5-AS1	ZBED5-AS1	lncRNA	ZBED5 antisense RNA 1 [Source:HGNC Symbol;Acc:HGNC:48646]	11	1	10858179	10908972	-0.043332315164261725	3.247070566726348	-1.1547541132850374	0.24858996059266233	0.7560769844155563	-1.1537810123867291	FALSE
ENSG00000223949	NA	ROR1-AS1	ROR1-AS1	lncRNA	ROR1 antisense RNA 1 [Source:HGNC Symbol;Acc:HGNC:40508]	1	-1	64094442	64171297	-0.1493744774415346	-0.5676340906926406	-1.1547076890210979	0.2485983392188618	0.7560769844155563	-1.1537605810703295	FALSE
ENSG00000187862	164118	TTC24	TTC24	protein_coding	tetratricopeptide repeat domain 24 [Source:HGNC Symbol;Acc:HGNC:32348]	1	1	156579727	156586770	-0.13040660822376005	0.429914748933909	-1.1547178140179515	0.24864862974874957	0.7560769844155563	-1.1536379575144382	FALSE
ENSG00000132305	10989	IMMT	IMMT	protein_coding	inner membrane mitochondrial protein [Source:HGNC Symbol;Acc:HGNC:6047]	2	-1	86143932	86195770	-0.04360715005679783	5.560902804120321	-1.1544501714729232	0.24874865424074652	0.7560769844155563	-1.1533941190309789	FALSE
ENSG00000156170	137682	NDUFAF6	NDUFAF6	protein_coding	NADH:ubiquinone oxidoreductase complex assembly factor 6 [Source:HGNC Symbol;Acc:HGNC:28625]	8	1	94895767	95116455	-0.03912516016072054	4.425218782798373	-1.1544229565686923	0.24875422521995888	0.7560769844155563	-1.1533805401820223	FALSE
ENSG00000260923	NA	LINC02193	LINC02193	lncRNA	long intergenic non-protein coding RNA 2193 [Source:HGNC Symbol;Acc:HGNC:53055]	16	1	90173217	90222851	-0.13601084770699678	2.8117222095129004	-1.1549018864015304	0.24876425755023465	0.7560769844155563	-1.1533560876567917	FALSE
ENSG00000186481	NA	ANKRD20A5P	ANKRD20A5P	transcribed_unprocessed_pseudogene	ankyrin repeat domain 20 family member A5, pseudogene [Source:HGNC Symbol;Acc:HGNC:33833]	18	1	14179097	14252140	-0.10359316294602516	2.122155801142136	-1.154494942982379	0.24877096950276104	0.7560769844155563	-1.153339728513768	FALSE
ENSG00000150048	51267	CLEC1A	CLEC1A	protein_coding	C-type lectin domain family 1 member A [Source:HGNC Symbol;Acc:HGNC:24355]	12	-1	10069554	10111627	0.08275486615661265	2.9581311516442907	1.154441975783896	0.24879227183656755	0.7560769844155563	1.1532878100588573	FALSE
ENSG00000247134	NA	AC090204.1	AC090204.1	lncRNA	novel transcript	8	1	32927913	33045445	-0.09178681512937215	0.721577641857905	-1.1538166087326338	0.24895945724014767	0.7562446564817086	-1.1528804504913026	FALSE
ENSG00000204178	55219	MACO1	MACO1	protein_coding	macoilin 1 [Source:HGNC Symbol;Acc:HGNC:25572]	1	1	25430858	25500209	-0.039177698274101225	5.369874092862466	-1.1538115027979965	0.24905656864470935	0.7562446564817086	-1.1526439192023	FALSE
ENSG00000234492	NA	RPL34-AS1	RPL34-AS1	lncRNA	RPL34 antisense RNA 1 (head to head) [Source:HGNC Symbol;Acc:HGNC:26749]	4	-1	108538190	108620460	-0.09228165850440329	3.2628747958933633	-1.1540786071100915	0.24905703751474279	0.7562446564817086	-1.1526427773462722	FALSE
ENSG00000124635	8970	HIST1H2BJ	HIST1H2BJ	protein_coding	histone cluster 1 H2B family member j [Source:HGNC Symbol;Acc:HGNC:4761]	6	-1	27125897	27132750	-0.09348880530823234	2.874624394985634	-1.1538325214042036	0.24906655364534594	0.7562446564817086	-1.1526196026964846	FALSE
ENSG00000108654	1655	DDX5	DDX5	protein_coding	DEAD-box helicase 5 [Source:HGNC Symbol;Acc:HGNC:2746]	17	-1	64498254	64508199	0.03576320285114143	9.245420321538985	1.153419332411856	0.2491553216576349	0.7562446564817086	1.1524034556109368	FALSE
ENSG00000197283	8831	SYNGAP1	SYNGAP1	protein_coding	synaptic Ras GTPase activating protein 1 [Source:HGNC Symbol;Acc:HGNC:11497]	6	1	33419661	33453689	-0.06385671774649815	5.5508550731706405	-1.15347931872067	0.24922490939647504	0.7562446564817086	-1.152234049476937	FALSE
ENSG00000177409	219285	SAMD9L	SAMD9L	protein_coding	sterile alpha motif domain containing 9 like [Source:HGNC Symbol;Acc:HGNC:1349]	7	-1	93130056	93148385	0.11676835984932055	7.517927819537956	1.1531755781374453	0.2492519315106344	0.7562446564817086	1.1521682750782125	FALSE
ENSG00000178726	7056	THBD	THBD	protein_coding	thrombomodulin [Source:HGNC Symbol;Acc:HGNC:11784]	20	-1	23045633	23049741	0.10872548036399454	4.887144622560893	1.1533535535737451	0.2492642431333414	0.7562446564817086	1.1521383090691342	FALSE
ENSG00000103154	54550	NECAB2	NECAB2	protein_coding	N-terminal EF-hand calcium binding protein 2 [Source:HGNC Symbol;Acc:HGNC:23746]	16	1	83968632	84002776	0.12226936927308518	2.9777409153475314	1.153363891746056	0.24928624386506196	0.7562446564817086	1.1520847627230406	FALSE
ENSG00000123575	139231	FAM199X	FAM199X	protein_coding	family with sequence similarity 199, X-linked [Source:HGNC Symbol;Acc:HGNC:25195]	X	1	104166453	104195902	0.056404422406759025	4.942128502775276	1.1527862980799448	0.24940446782071854	0.7564553579130162	1.1517970806233395	FALSE
ENSG00000137486	408	ARRB1	ARRB1	protein_coding	arrestin beta 1 [Source:HGNC Symbol;Acc:HGNC:711]	11	-1	75260122	75351705	0.05634010928644262	6.995821664402548	1.152139178378822	0.2497139398163515	0.7570744010477168	1.1510444731161744	FALSE
ENSG00000151150	288	ANK3	ANK3	protein_coding	ankyrin 3 [Source:HGNC Symbol;Acc:HGNC:494]	10	-1	60026298	60733490	-0.10399955951847506	6.211512045512056	-1.1523038214167822	0.24975462342297444	0.7570744010477168	-1.1509455827963588	FALSE
ENSG00000100628	51676	ASB2	ASB2	protein_coding	ankyrin repeat and SOCS box containing 2 [Source:HGNC Symbol;Acc:HGNC:16012]	14	-1	93934166	93976739	0.12637294110837183	1.3200537369065772	1.15182127652214	0.2497549938857048	0.7570744010477168	1.1509446823581455	FALSE
ENSG00000171262	283742	FAM98B	FAM98B	protein_coding	family with sequence similarity 98 member B [Source:HGNC Symbol;Acc:HGNC:26773]	15	1	38454127	38487710	-0.05242855016789605	4.252696618908834	-1.1517555223568108	0.24980494841512835	0.7570778731666776	-1.1508232725706349	FALSE
ENSG00000144645	114884	OSBPL10	OSBPL10	protein_coding	oxysterol binding protein like 10 [Source:HGNC Symbol;Acc:HGNC:16395]	3	-1	31657890	32077580	-0.12491081734290077	4.325815324265651	-1.1520973885518306	0.24986112411938619	0.7571001946114083	-1.150686763063334	FALSE
ENSG00000165996	9200	HACD1	HACD1	protein_coding	3-hydroxyacyl-CoA dehydratase 1 [Source:HGNC Symbol;Acc:HGNC:9639]	10	-1	17589032	17617374	-0.09226722627087916	0.667826545496878	-1.1513535512013737	0.2499767965011025	0.7572851935742682	-1.1504057414476323	FALSE
ENSG00000228409	NA	CCT6P1	CCT6P1	transcribed_unprocessed_pseudogene	chaperonin containing TCP1 subunit 6 pseudogene 1 [Source:HGNC Symbol;Acc:HGNC:33094]	7	1	65751142	65763354	-0.05339972853079189	2.5338201128439515	-1.1512615176118866	0.25003139346113795	0.7572851935742682	-1.1502731317822563	FALSE
ENSG00000214803	NA	AC090921.1	AC090921.1	lncRNA	novel transcript	8	-1	124192671	124247398	-0.09730920275261529	0.6730750683424257	-1.1511099550781667	0.25006864557329644	0.7572851935742682	-1.1501826623430291	FALSE
ENSG00000117899	23184	MESD	MESD	protein_coding	mesoderm development LRP chaperone [Source:HGNC Symbol;Acc:HGNC:13520]	15	-1	80946289	80989828	-0.039789570514309425	4.5365868320410705	-1.1507572015757397	0.25022286031311736	0.7573095416450273	-1.1498082408439736	FALSE
ENSG00000130775	9473	THEMIS2	THEMIS2	protein_coding	thymocyte selection associated family member 2 [Source:HGNC Symbol;Acc:HGNC:16839]	1	1	27872543	27886685	0.05468016779265916	7.947427760589199	1.150856836836785	0.2502483487303259	0.7573095416450273	1.1497463724530457	FALSE
ENSG00000123411	64375	IKZF4	IKZF4	protein_coding	IKAROS family zinc finger 4 [Source:HGNC Symbol;Acc:HGNC:13179]	12	1	56007659	56038435	-0.05699328032652673	2.387881977164884	-1.1504794080597405	0.25032730863882197	0.7573095416450273	-1.1495547398929309	FALSE
ENSG00000234948	NA	LINC01524	LINC01524	lncRNA	long intergenic non-protein coding RNA 1524 [Source:HGNC Symbol;Acc:HGNC:51228]	20	1	52192159	52670578	-0.18172532760315185	-0.6544269007874646	-1.1506408039703353	0.250333841922239	0.7573095416450273	-1.149538885764625	FALSE
ENSG00000130584	140685	ZBTB46	ZBTB46	protein_coding	zinc finger and BTB domain containing 46 [Source:HGNC Symbol;Acc:HGNC:16094]	20	-1	63743666	63832038	0.08596525848834058	1.9588931347773986	1.1502725605424098	0.2504047620934427	0.7573095416450273	1.149366804442342	FALSE
ENSG00000198464	147657	ZNF480	ZNF480	protein_coding	zinc finger protein 480 [Source:HGNC Symbol;Acc:HGNC:23305]	19	1	52297169	52325922	-0.06459071638438463	3.5255807036664284	-1.1501237972096414	0.2505148153727417	0.7573095416450273	-1.1490998375717445	FALSE
ENSG00000143013	8543	LMO4	LMO4	protein_coding	LIM domain only 4 [Source:HGNC Symbol;Acc:HGNC:6644]	1	1	87328880	87348923	0.03680987019655735	5.789432244915683	1.1501795074659014	0.2505364534474254	0.7573095416450273	1.1490473576371294	FALSE
ENSG00000283696	NA	AL592295.4	AL592295.4	lncRNA	novel transcript	1	1	161399409	161422424	-0.06226663557088541	3.5933408757037806	-1.1501283644226896	0.25054009857785253	0.7573095416450273	-1.1490385172264195	FALSE
ENSG00000114473	84223	IQCG	IQCG	protein_coding	IQ motif containing G [Source:HGNC Symbol;Acc:HGNC:25251]	3	-1	197889077	197960142	-0.04809401379510314	3.9019327114023823	-1.1499980360534965	0.2505513599982566	0.7573095416450273	-1.1490112058542172	FALSE
ENSG00000153815	80790	CMIP	CMIP	protein_coding	c-Maf inducing protein [Source:HGNC Symbol;Acc:HGNC:24319]	16	1	81445170	81711762	0.04476573887990121	8.706908150835764	1.150080323090095	0.2505649260345742	0.7573095416450273	1.1489783064296568	FALSE
ENSG00000249236	NA	AC008892.1	AC008892.1	lncRNA	novel transcript	5	1	55978248	56111329	-0.1258644987591091	1.5782195382726092	-1.1498340854959388	0.25078433445280013	0.757595417298401	-1.1484463847330204	FALSE
ENSG00000070019	2984	GUCY2C	GUCY2C	protein_coding	guanylate cyclase 2C [Source:HGNC Symbol;Acc:HGNC:4688]	12	-1	14612632	14696599	-0.1505932916503986	-0.9623203601720294	-1.1492731572829817	0.2508404132105327	0.757595417298401	-1.1483104826081418	FALSE
ENSG00000149582	84866	TMEM25	TMEM25	protein_coding	transmembrane protein 25 [Source:HGNC Symbol;Acc:HGNC:25890]	11	1	118531041	118547280	-0.10260722200747452	1.4396715991756712	-1.1492296770976411	0.25089597560063254	0.757595417298401	-1.148175852769859	FALSE
ENSG00000253619	NA	AC068413.1	AC068413.1	lncRNA	novel transcript	8	1	120913065	121119754	0.16100055141859526	0.21339825111149033	1.1492570643654971	0.2508982141670371	0.757595417298401	1.1481704290722614	FALSE
ENSG00000119669	64207	IRF2BPL	IRF2BPL	protein_coding	interferon regulatory factor 2 binding protein like [Source:HGNC Symbol;Acc:HGNC:14282]	14	-1	77024543	77028708	0.08095134138765836	5.606957037490628	1.1491058633904399	0.2509037237226411	0.757595417298401	1.1481570804213583	FALSE
ENSG00000275119	NA	AC244131.2	AC244131.2	lncRNA	novel transcript	12	1	11212219	11251389	-0.10354842456022295	3.1218005789475676	-1.149494715927614	0.25096981113745537	0.7576474777253932	-1.147996978580564	FALSE
ENSG00000270820	NA	AC016727.1	AC016727.1	lncRNA	novel transcript, antisense to XPO1	2	1	61471188	61484130	-0.04292324359290056	3.177153766161269	-1.1487502825415097	0.2510631496481596	0.7577817696424605	-1.1477709089818084	FALSE
ENSG00000233614	NA	DDX11L10	DDX11L10	transcribed_unprocessed_pseudogene	DEAD/H-box helicase 11 like 10 [Source:HGNC Symbol;Acc:HGNC:14125]	16	1	11555	14090	0.2598190463192922	2.3097537987121233	1.149579257429395	0.2512479127935043	0.7580253112241884	1.1473235781675704	FALSE
ENSG00000165115	55582	KIF27	KIF27	protein_coding	kinesin family member 27 [Source:HGNC Symbol;Acc:HGNC:18632]	9	-1	83834099	83921465	0.111406512585571	5.026599510311894	1.1482138875566297	0.25129486184460365	0.7580253112241884	1.1472099462014225	FALSE
ENSG00000145191	8893	EIF2B5	EIF2B5	protein_coding	eukaryotic translation initiation factor 2B subunit epsilon [Source:HGNC Symbol;Acc:HGNC:3261]	3	1	184135038	184146127	-0.039713516167316776	4.448782287871826	-1.148063759195356	0.25134932739531135	0.7580253112241884	-1.1470781404201382	FALSE
ENSG00000277791	5691	PSMB3	PSMB3	protein_coding	proteasome subunit beta 3 [Source:HGNC Symbol;Acc:HGNC:9540]	17	1	38752741	38764225	0.06773483761125565	5.596870948606329	1.1480494491507491	0.25136330611383034	0.7580253112241884	1.1470443153532959	FALSE
ENSG00000122359	311	ANXA11	ANXA11	protein_coding	annexin A11 [Source:HGNC Symbol;Acc:HGNC:535]	10	-1	80150889	80205572	0.050861506060721595	8.356660417740509	1.1480410515199757	0.2513881890875653	0.7580253112241884	1.146984107913021	FALSE
ENSG00000179101	NA	AL590139.1	AL590139.1	processed_pseudogene	H3 histone, family 3B (H3.3B) (H3F3B) pseudogene	X	1	123514473	123514872	0.09080870464580859	0.9478954848448746	1.1477114126070957	0.2514691111047969	0.7581219402034023	1.1467883357996729	FALSE
ENSG00000158352	57477	SHROOM4	SHROOM4	protein_coding	shroom family member 4 [Source:HGNC Symbol;Acc:HGNC:29215]	X	-1	50591647	50814302	-0.1457927555541314	1.5580995714750636	-1.1476063267888972	0.25166250838864573	0.7583213983706909	-1.1463206337338279	FALSE
ENSG00000253676	NA	TAGLN2P1	TAGLN2P1	processed_pseudogene	transgelin 2 pseudogene 1 [Source:HGNC Symbol;Acc:HGNC:21739]	8	-1	106697427	106698013	0.10649079946030293	0.9169329290365654	1.1472989333165726	0.2516666803257681	0.7583213983706909	1.1463105472979902	FALSE
ENSG00000079313	57455	REXO1	REXO1	protein_coding	RNA exonuclease 1 homolog [Source:HGNC Symbol;Acc:HGNC:24616]	19	-1	1815248	1848483	0.02397486794664161	5.483805406065388	1.1471182525910724	0.25172400085246116	0.7583213983706909	1.1461719760445048	FALSE
ENSG00000260742	NA	AC009962.1	AC009962.1	lncRNA	novel transcript, antisense to SSFA2	2	-1	181887851	181891663	0.10250427651823661	0.05431963373741748	1.147051418402654	0.25173100362316253	0.7583213983706909	1.146155048491726	FALSE
ENSG00000254226	NA	LINC01933	LINC01933	lncRNA	long intergenic non-protein coding RNA 1933 [Source:HGNC Symbol;Acc:HGNC:52756]	5	1	151949571	152270449	-0.11571641960735007	-0.20379635349342645	-1.1469222218381145	0.2517797177234903	0.7583213983706909	-1.1460373026877844	FALSE
ENSG00000077152	29089	UBE2T	UBE2T	protein_coding	ubiquitin conjugating enzyme E2 T [Source:HGNC Symbol;Acc:HGNC:25009]	1	-1	202331657	202341980	-0.10427793742809537	0.21939260023133195	-1.1462423571997342	0.2520510864855515	0.7587385843190048	-1.1453816736720268	FALSE
ENSG00000249673	NA	NOP14-AS1	NOP14-AS1	lncRNA	NOP14 antisense RNA 1 [Source:HGNC Symbol;Acc:HGNC:20205]	4	1	2934882	2961738	-0.04668982472345329	3.1472081262222487	-1.1462862816987587	0.25209991147334293	0.7587385843190048	-1.145263764376779	FALSE
ENSG00000163328	151556	GPR155	GPR155	protein_coding	G protein-coupled receptor 155 [Source:HGNC Symbol;Acc:HGNC:22951]	2	-1	174431571	174487094	0.05061730654996133	6.940268627201336	1.1461037560133949	0.25216909158566087	0.7587385843190048	1.145096725985093	FALSE
ENSG00000256206	NA	AC018523.2	AC018523.2	protein_coding	novel protein	11	-1	14493783	14520344	0.10064719582122693	0.005650655272747923	1.145846748100389	0.2522109198240874	0.7587385843190048	1.144995745380434	FALSE
ENSG00000164037	150159	SLC9B1	SLC9B1	protein_coding	solute carrier family 9 member B1 [Source:HGNC Symbol;Acc:HGNC:24244]	4	-1	102885048	103019719	-0.07989964871021549	2.0791429996308857	-1.1459729653543125	0.25223275426693403	0.7587385843190048	-1.144943037895394	FALSE
ENSG00000129084	5682	PSMA1	PSMA1	protein_coding	proteasome subunit alpha 1 [Source:HGNC Symbol;Acc:HGNC:9530]	11	-1	14504874	14643635	0.06123066009532163	6.545550861831671	1.145882009430353	0.2522738754284596	0.7587385843190048	1.144843781666189	FALSE
ENSG00000077238	3566	IL4R	IL4R	protein_coding	interleukin 4 receptor [Source:HGNC Symbol;Acc:HGNC:6015]	16	1	27313668	27364778	-0.09032284238727328	8.031784490526276	-1.1457356069504425	0.2523218678267419	0.7587385843190048	-1.144727954246331	FALSE
ENSG00000166949	4088	SMAD3	SMAD3	protein_coding	SMAD family member 3 [Source:HGNC Symbol;Acc:HGNC:6769]	15	1	67063763	67195169	-0.058156710043283155	6.218883688514017	-1.1455691949801314	0.252399693457861	0.7587385843190048	-1.1445401583454735	FALSE
ENSG00000211779	NA	TRAV5	TRAV5	TR_V_gene	T cell receptor alpha variable 5 [Source:HGNC Symbol;Acc:HGNC:12143]	14	1	21749178	21749705	-0.15986540539891214	-0.18666312088104367	-1.1455673016156436	0.2524065998564324	0.7587385843190048	-1.1445234949201906	FALSE
ENSG00000225022	NA	UBE2D3P1	UBE2D3P1	processed_pseudogene	ubiquitin conjugating enzyme E2 D3 pseudogene 1 [Source:HGNC Symbol;Acc:HGNC:33349]	20	-1	5292388	5292831	0.09727303500818651	1.032024080387585	1.1454643278026528	0.25240739443530813	0.7587385843190048	1.1445215778189972	FALSE
ENSG00000187391	9863	MAGI2	MAGI2	protein_coding	membrane associated guanylate kinase, WW and PDZ domain containing 2 [Source:HGNC Symbol;Acc:HGNC:18957]	7	-1	78017055	79453667	-0.10755381891623494	0.8692274301735741	-1.145195003276617	0.25258710759528724	0.7590717913344264	-1.1440880872028643	FALSE
ENSG00000142327	57140	RNPEPL1	RNPEPL1	protein_coding	arginyl aminopeptidase like 1 [Source:HGNC Symbol;Acc:HGNC:10079]	2	1	240565804	240581372	0.03884105473919064	6.081182777793043	1.1450605849948243	0.25262038765469025	0.7590717913344264	1.1440078351275587	FALSE
ENSG00000255717	23642	SNHG1	SNHG1	lncRNA	small nucleolar RNA host gene 1 [Source:HGNC Symbol;Acc:HGNC:32688]	11	-1	62851984	62855953	-0.05569298761115338	5.005266440276871	-1.1448444746609103	0.2527055358437596	0.7590717913344264	-1.1438025409360235	FALSE
ENSG00000075223	10512	SEMA3C	SEMA3C	protein_coding	semaphorin 3C [Source:HGNC Symbol;Acc:HGNC:10725]	7	-1	80742538	80922359	0.07446537050518742	4.088929785230133	1.1448521097635498	0.252772919565886	0.7590717913344264	1.14364011143536	FALSE
ENSG00000110921	4598	MVK	MVK	protein_coding	mevalonate kinase [Source:HGNC Symbol;Acc:HGNC:7530]	12	1	109573255	109598125	-0.06292549609239906	1.8068656788298914	-1.1444811639583423	0.25278658694037454	0.7590717913344264	-1.1436071696989794	FALSE
ENSG00000182022	51363	CHST15	CHST15	protein_coding	carbohydrate sulfotransferase 15 [Source:HGNC Symbol;Acc:HGNC:18137]	10	-1	124007668	124093598	0.07665616192502256	8.83220917804103	1.1446213636214162	0.25281755871408884	0.7590717913344264	1.1435325246935946	FALSE
ENSG00000153187	3192	HNRNPU	HNRNPU	protein_coding	heterogeneous nuclear ribonucleoprotein U [Source:HGNC Symbol;Acc:HGNC:5048]	1	-1	244840638	244864560	0.025612787223057154	8.275999736757228	1.1442878292230092	0.25291938753170534	0.7590717913344264	1.1432871521784058	FALSE
ENSG00000143753	8560	DEGS1	DEGS1	protein_coding	delta 4-desaturase, sphingolipid 1 [Source:HGNC Symbol;Acc:HGNC:13709]	1	1	224175756	224193441	0.05571441517519382	5.894868102263661	1.1438604681381237	0.25307418245038127	0.7590717913344264	1.1429142813292714	FALSE
ENSG00000125818	9491	PSMF1	PSMF1	protein_coding	proteasome inhibitor subunit 1 [Source:HGNC Symbol;Acc:HGNC:9571]	20	1	1113240	1189415	0.07219483227068846	7.406282940743362	1.143944652514294	0.2531195001221642	0.7590717913344264	1.142805149938163	FALSE
ENSG00000146707	22932	POMZP3	POMZP3	protein_coding	POM121 and ZP3 fusion [Source:HGNC Symbol;Acc:HGNC:9203]	7	-1	76609986	76627261	-0.06445048378375118	2.484913225817953	-1.1439414818957947	0.25316719284878403	0.7590717913344264	-1.142690313774782	FALSE
ENSG00000106803	10952	SEC61B	SEC61B	protein_coding	SEC61 translocon beta subunit [Source:HGNC Symbol;Acc:HGNC:16993]	9	1	99222064	99230615	-0.046846552895106086	4.535115045231255	-1.1435758709972084	0.2531930967989381	0.7590717913344264	-1.1426279476803152	FALSE
ENSG00000233382	NA	NKAPP1	NKAPP1	transcribed_processed_pseudogene	NFKB activating protein pseudogene 1 [Source:HGNC Symbol;Acc:HGNC:26706]	X	-1	120120953	120245267	-0.07461949763216014	3.1939600913357222	-1.1436660765839475	0.25323449380716084	0.7590717913344264	-1.1425282898776457	FALSE
ENSG00000130305	55695	NSUN5	NSUN5	protein_coding	NOP2/Sun RNA methyltransferase 5 [Source:HGNC Symbol;Acc:HGNC:16385]	7	-1	73302516	73308826	0.038619905082341255	3.843838105178226	1.1434266799694968	0.2532804533993421	0.7590717913344264	1.14241766155012	FALSE
ENSG00000158062	91544	UBXN11	UBXN11	protein_coding	UBX domain protein 11 [Source:HGNC Symbol;Acc:HGNC:30600]	1	-1	26281328	26318363	-0.05976253169843471	5.193017992862589	-1.1434589252715788	0.2533072134500406	0.7590717913344264	-1.142353254458218	FALSE
ENSG00000089902	23186	RCOR1	RCOR1	protein_coding	REST corepressor 1 [Source:HGNC Symbol;Acc:HGNC:17441]	14	1	102592649	102730561	0.05102536217344422	7.378981195068168	1.1433179658906538	0.2533645934781028	0.7590717913344264	1.1422151660305015	FALSE
ENSG00000065029	7629	ZNF76	ZNF76	protein_coding	zinc finger protein 76 [Source:HGNC Symbol;Acc:HGNC:13149]	6	1	35258909	35295985	-0.04740069602781549	5.0389053453759445	-1.1431989632996746	0.2533726161867581	0.7590717913344264	-1.1421958606435727	FALSE
ENSG00000162972	79568	MAIP1	MAIP1	protein_coding	matrix AAA peptidase interacting protein 1 [Source:HGNC Symbol;Acc:HGNC:26198]	2	1	199955317	200008540	-0.043968972069631906	2.855044414900957	-1.1430317657607905	0.2533987833996675	0.7590717913344264	-1.142132896318473	FALSE
ENSG00000196810	NA	CTBP1-DT	CTBP1-DT	lncRNA	CTBP1 divergent transcript [Source:HGNC Symbol;Acc:HGNC:28307]	4	1	1249300	1288291	-0.06094242145166229	3.555324344742005	-1.1430366158358738	0.2534769629656422	0.7590717913344264	-1.141944805291946	FALSE
ENSG00000158296	64849	SLC13A3	SLC13A3	protein_coding	solute carrier family 13 member 3 [Source:HGNC Symbol;Acc:HGNC:14430]	20	-1	46557823	46684467	-0.06699196545130004	2.3198205090476254	-1.1427166568998703	0.2535604189676246	0.7590717913344264	-1.14174406434023	FALSE
ENSG00000085978	55054	ATG16L1	ATG16L1	protein_coding	autophagy related 16 like 1 [Source:HGNC Symbol;Acc:HGNC:21498]	2	1	233210051	233295674	-0.031448652677616096	5.305215412052487	-1.1427650461787378	0.25356376320071483	0.7590717913344264	-1.14173602124561	FALSE
ENSG00000101940	64743	WDR13	WDR13	protein_coding	WD repeat domain 13 [Source:HGNC Symbol;Acc:HGNC:14352]	X	1	48590042	48608869	0.04772097271374154	4.347721477308465	1.1426875797634297	0.2536056262067271	0.7590717913344264	1.1416353442854057	FALSE
ENSG00000112796	59084	ENPP5	ENPP5	protein_coding	ectonucleotide pyrophosphatase/phosphodiesterase family member 5 [Source:HGNC Symbol;Acc:HGNC:13717]	6	-1	46159185	46170980	-0.14516808627735778	1.156215171737129	-1.1427971839358322	0.2536643358361071	0.7590717913344264	-1.1414941721226064	FALSE
ENSG00000248278	NA	SUMO2P17	SUMO2P17	transcribed_processed_pseudogene	SUMO2 pseudogene 17 [Source:HGNC Symbol;Acc:HGNC:49358]	17	-1	48874860	48908983	-0.09049385924719305	0.35562429475615526	-1.142326790120934	0.2536815501232436	0.7590717913344264	-1.1414527832573598	FALSE
ENSG00000078124	55331	ACER3	ACER3	protein_coding	alkaline ceramidase 3 [Source:HGNC Symbol;Acc:HGNC:16066]	11	1	76860867	77026797	-0.054626452118275104	6.44222124050298	-1.142428808074944	0.253692744908624	0.7590717913344264	-1.1414258683233909	FALSE
ENSG00000104783	3783	KCNN4	KCNN4	protein_coding	potassium calcium-activated channel subfamily N member 4 [Source:HGNC Symbol;Acc:HGNC:6293]	19	-1	43766533	43781257	-0.07562018783575519	3.5792558155471137	-1.1422780751237127	0.2538439454206458	0.7591944702855928	-1.1410624272032457	FALSE
ENSG00000116353	51102	MECR	MECR	protein_coding	mitochondrial trans-2-enoyl-CoA reductase [Source:HGNC Symbol;Acc:HGNC:19691]	1	-1	29192657	29230942	-0.06374866198632079	2.319290214426203	-1.141867155673383	0.2538836494233875	0.7591944702855928	-1.1409670155562341	FALSE
ENSG00000198929	9722	NOS1AP	NOS1AP	protein_coding	nitric oxide synthase 1 adaptor protein [Source:HGNC Symbol;Acc:HGNC:16859]	1	1	162069691	162370475	-0.15956111790558353	0.11224707367215646	-1.1422074689977142	0.2538842493452146	0.7591944702855928	-1.1409655739794917	FALSE
ENSG00000100418	27351	DESI1	DESI1	protein_coding	desumoylating isopeptidase 1 [Source:HGNC Symbol;Acc:HGNC:24577]	22	-1	41598028	41621043	-0.032501386108537034	5.505818384189359	-1.1418667751422644	0.2539295281955809	0.7591944702855928	-1.1408567784164612	FALSE
ENSG00000229932	NA	YWHAZP3	YWHAZP3	processed_pseudogene	tyrosine 3-monooxygenase/tryptophan 5-monooxygenase activation protein zeta pseudogene 3 [Source:HGNC Symbol;Acc:HGNC:31101]	10	1	23136924	23137661	0.1112729229014433	0.374649515522852	1.1415516585753838	0.25402528381920564	0.7592762318894074	1.1406267422383778	FALSE
ENSG00000066697	91283	MSANTD3	MSANTD3	protein_coding	Myb/SANT DNA binding domain containing 3 [Source:HGNC Symbol;Acc:HGNC:23370]	9	1	100427156	100451711	0.07716707983859439	1.0511610702915106	1.1414480819597734	0.2540836306878625	0.7592762318894074	1.1404866036560248	FALSE
ENSG00000049192	11174	ADAMTS6	ADAMTS6	protein_coding	ADAM metallopeptidase with thrombospondin type 1 motif 6 [Source:HGNC Symbol;Acc:HGNC:222]	5	-1	65148738	65481920	-0.09575448516661034	2.1135385076471764	-1.1415990048872948	0.2541037276602356	0.7592762318894074	-1.1404383395637647	FALSE
ENSG00000162419	10691	GMEB1	GMEB1	protein_coding	glucocorticoid modulatory element binding protein 1 [Source:HGNC Symbol;Acc:HGNC:4370]	1	1	28668732	28719353	0.025574918488714182	5.073962980106079	1.1404967991050354	0.25449350193882797	0.7601483119358806	1.139502797985878	FALSE
ENSG00000188404	6402	SELL	SELL	protein_coding	selectin L [Source:HGNC Symbol;Acc:HGNC:10720]	1	-1	169690665	169711702	0.07366715667508572	10.674484777300774	1.1404253229256078	0.25452617084884765	0.7601483119358806	1.1394244309107837	FALSE
ENSG00000186193	89958	SAPCD2	SAPCD2	protein_coding	suppressor APC domain containing 2 [Source:HGNC Symbol;Acc:HGNC:28055]	9	-1	137062127	137070557	-0.16466620780189656	-0.08275122055710887	-1.1400532723381407	0.2548356186923295	0.7601483119358806	-1.1386824657535288	FALSE
ENSG00000124302	64377	CHST8	CHST8	protein_coding	carbohydrate sulfotransferase 8 [Source:HGNC Symbol;Acc:HGNC:15993]	19	1	33621953	33773509	-0.15974280382786088	0.2816823506544744	-1.139941067744276	0.25488357321737076	0.7601483119358806	-1.1385675409573142	FALSE
ENSG00000120314	54853	WDR55	WDR55	protein_coding	WD repeat domain 55 [Source:HGNC Symbol;Acc:HGNC:25971]	5	1	140664676	140674124	0.027056373941154455	5.089157493148462	1.1394477135587189	0.2548857104683005	0.7601483119358806	1.1385624193063015	FALSE
ENSG00000165949	3429	IFI27	IFI27	protein_coding	interferon alpha inducible protein 27 [Source:HGNC Symbol;Acc:HGNC:5397]	14	1	94104836	94116698	-0.2807395362141013	0.6403822317860683	-1.1395218130583122	0.2548930433251213	0.7601483119358806	-1.1385448472711914	FALSE
ENSG00000169564	5093	PCBP1	PCBP1	protein_coding	poly(rC) binding protein 1 [Source:HGNC Symbol;Acc:HGNC:8647]	2	1	70087477	70089203	0.04545410486488244	8.069196668356362	1.1394965096695508	0.2549167885384768	0.7601483119358806	1.1384879480238268	FALSE
ENSG00000135108	23014	FBXO21	FBXO21	protein_coding	F-box protein 21 [Source:HGNC Symbol;Acc:HGNC:13592]	12	-1	117141988	117190531	-0.051520159425130885	4.459586584615962	-1.139423570376966	0.2549302401578494	0.7601483119358806	-1.1384557163410098	FALSE
ENSG00000272462	NA	U91328.1	U91328.1	lncRNA	novel transcript	6	1	25992641	26001775	0.07890633696203264	1.7730581200052817	1.1393854201032194	0.2549424500048358	0.7601483119358806	1.1384264611167443	FALSE
ENSG00000168824	27065	NSG1	NSG1	protein_coding	neuronal vesicle trafficking associated 1 [Source:HGNC Symbol;Acc:HGNC:18790]	4	1	4348140	4419058	-0.13000365047134732	2.745002868836824	-1.1399081053543805	0.25495424387416504	0.7601483119358806	-1.1383982035147113	FALSE
ENSG00000198682	9060	PAPSS2	PAPSS2	protein_coding	3'-phosphoadenosine 5'-phosphosulfate synthase 2 [Source:HGNC Symbol;Acc:HGNC:8604]	10	1	87659613	87747705	0.08649929661159739	2.630583094049141	1.1392574357506362	0.25505636396722053	0.7601483119358806	1.1381535661792301	FALSE
ENSG00000156261	10694	CCT8	CCT8	protein_coding	chaperonin containing TCP1 subunit 8 [Source:HGNC Symbol;Acc:HGNC:1623]	21	-1	29055805	29073797	-0.04525051478446063	6.1814322232175885	-1.139131183290834	0.2550889643191779	0.7601483119358806	-1.1380754836157512	FALSE
ENSG00000109854	10553	HTATIP2	HTATIP2	protein_coding	HIV-1 Tat interactive protein 2 [Source:HGNC Symbol;Acc:HGNC:16637]	11	1	20363685	20383783	0.05890148219647706	5.83533183911037	1.1389331038934392	0.2551454735633032	0.7601483119358806	1.1379401522290493	FALSE
ENSG00000198799	9860	LRIG2	LRIG2	protein_coding	leucine rich repeats and immunoglobulin like domains 2 [Source:HGNC Symbol;Acc:HGNC:20889]	1	1	113073198	113132260	-0.045143647118686125	5.0106683674701005	-1.1386318497537176	0.2552649636724736	0.7601483119358806	-1.1376540594735465	FALSE
ENSG00000065357	1606	DGKA	DGKA	protein_coding	diacylglycerol kinase alpha [Source:HGNC Symbol;Acc:HGNC:2849]	12	1	55927319	55954027	-0.05149137710696383	7.329633001053739	-1.138997513377527	0.25526745061141204	0.7601483119358806	-1.1376481060350099	FALSE
ENSG00000184481	4303	FOXO4	FOXO4	protein_coding	forkhead box O4 [Source:HGNC Symbol;Acc:HGNC:7139]	X	1	71095851	71103532	0.08934307844154787	6.435261695669507	1.138651780541978	0.25531817508080296	0.7601483119358806	1.1375266864344875	FALSE
ENSG00000160284	84221	SPATC1L	SPATC1L	protein_coding	spermatogenesis and centriole associated 1 like [Source:HGNC Symbol;Acc:HGNC:1298]	21	-1	46161148	46184476	-0.12826919570776707	1.1229560883380678	-1.138690745692464	0.2553631939846982	0.7601483119358806	-1.1374189383404498	FALSE
ENSG00000170270	84520	GON7	GON7	protein_coding	GON7 subunit of KEOPS complex [Source:HGNC Symbol;Acc:HGNC:20356]	14	-1	93202894	93207065	-0.048246000727949045	2.4612747949663047	-1.1382578724229604	0.2553797839131084	0.7601483119358806	-1.137379235390817	FALSE
ENSG00000102001	778	CACNA1F	CACNA1F	protein_coding	calcium voltage-gated channel subunit alpha1 F [Source:HGNC Symbol;Acc:HGNC:1393]	X	-1	49205063	49233371	-0.10629602210107297	-0.07402082867060684	-1.13813208962931	0.25542203060038465	0.7601483119358806	-1.1372781388846864	FALSE
ENSG00000186591	7328	UBE2H	UBE2H	protein_coding	ubiquitin conjugating enzyme E2 H [Source:HGNC Symbol;Acc:HGNC:12484]	7	-1	129830732	129952960	-0.05335780952699487	7.589267266708118	-1.1381066864099538	0.2555280591841049	0.7601483119358806	-1.137024463202826	FALSE
ENSG00000245534	NA	RORA-AS1	RORA-AS1	lncRNA	RORA antisense RNA 1 [Source:HGNC Symbol;Acc:HGNC:51410]	15	1	60479152	60630637	-0.07583865801864986	2.627764600611153	-1.1378743036985701	0.2556082852294882	0.7601483119358806	-1.1368325692682573	FALSE
ENSG00000171766	2628	GATM	GATM	protein_coding	glycine amidinotransferase [Source:HGNC Symbol;Acc:HGNC:4175]	15	-1	45361124	45402327	0.12233031392275873	0.7147040620873033	1.1378697188519313	0.25561475423381025	0.7601483119358806	1.1368170977792862	FALSE
ENSG00000205659	91750	LIN52	LIN52	protein_coding	lin-52 DREAM MuvB core complex component [Source:HGNC Symbol;Acc:HGNC:19856]	14	1	74084796	74201235	-0.045538414594603616	4.706988637869044	-1.1376798817397713	0.25564738539672266	0.7601483119358806	-1.1367390601371083	FALSE
ENSG00000163221	6283	S100A12	S100A12	protein_coding	S100 calcium binding protein A12 [Source:HGNC Symbol;Acc:HGNC:10489]	1	-1	153373711	153375621	-0.16236287556935025	7.836612558466342	-1.1376862924925621	0.25565934991627143	0.7601483119358806	-1.1367104486437698	FALSE
ENSG00000276180	8294	HIST1H4I	HIST1H4I	protein_coding	histone cluster 1 H4 family member i [Source:HGNC Symbol;Acc:HGNC:4793]	6	1	27138588	27139881	-0.11643555349529844	-0.35383009414016087	-1.1375161792807391	0.25570026431655235	0.7601483119358806	-1.136612614546666	FALSE
ENSG00000285737	NA	LINC02680	LINC02680	lncRNA	long intergenic non-protein coding RNA 2680 [Source:HGNC Symbol;Acc:HGNC:54174]	10	1	27564430	27594588	0.08635731783771039	3.9442161209653177	1.1374801459686144	0.2557806199988749	0.7601483119358806	1.136420500516224	FALSE
ENSG00000134333	3939	LDHA	LDHA	protein_coding	lactate dehydrogenase A [Source:HGNC Symbol;Acc:HGNC:6535]	11	1	18394560	18408425	-0.06079675685129349	6.6337573875715306	-1.137148045142158	0.25585952121370925	0.7601483119358806	-1.1362319046227167	FALSE
ENSG00000144736	55164	SHQ1	SHQ1	protein_coding	SHQ1, H/ACA ribonucleoprotein assembly factor [Source:HGNC Symbol;Acc:HGNC:25543]	3	-1	72749277	72861914	-0.04731194746864986	4.212074885017661	-1.1369280095280005	0.255968760798695	0.7601483119358806	-1.1359708582607067	FALSE
ENSG00000232021	NA	LEF1-AS1	LEF1-AS1	lncRNA	LEF1 antisense RNA 1 [Source:HGNC Symbol;Acc:HGNC:40339]	4	1	108167525	108258037	-0.13519657596602652	3.5510876953273343	-1.1374351288943334	0.25598506881717564	0.7601483119358806	-1.135931894148005	FALSE
ENSG00000226862	NA	AC104463.2	AC104463.2	lncRNA	novel transcript	1	1	202604268	202605293	0.1100771180042085	1.0050286504676123	1.1369325231713057	0.25600864718801075	0.7601483119358806	1.13587556231492	FALSE
ENSG00000236911	NA	AL137789.1	AL137789.1	lncRNA	novel transcript, antisense to CR1	1	-1	207551925	207606555	-0.12426306579092872	1.2034828627004133	-1.136923535539189	0.25605729362232726	0.7601483119358806	-1.135759350965246	FALSE
ENSG00000171840	4815	NINJ2	NINJ2	protein_coding	ninjurin 2 [Source:HGNC Symbol;Acc:HGNC:7825]	12	-1	564296	663779	0.06489870898755346	6.00944626870429	1.1369270398768991	0.25607049959182343	0.7601483119358806	1.1357278059035845	FALSE
ENSG00000109919	23788	MTCH2	MTCH2	protein_coding	mitochondrial carrier 2 [Source:HGNC Symbol;Acc:HGNC:17587]	11	-1	47617315	47642607	-0.03692039486608678	4.897837823277145	-1.1365999082672784	0.2560941988043157	0.7601483119358806	-1.1356711984960581	FALSE
ENSG00000151576	79691	QTRT2	QTRT2	protein_coding	queuine tRNA-ribosyltransferase accessory subunit 2 [Source:HGNC Symbol;Acc:HGNC:25771]	3	1	114005833	114088422	0.04383188481502032	4.568703215231301	1.1365736867883212	0.2561014097108784	0.7601483119358806	1.1356539754084147	FALSE
ENSG00000273184	NA	AC010655.4	AC010655.4	lncRNA	novel transcript, readthrough between HILPDA-METTL2B	7	1	128455840	128493859	-0.1257368111440632	-0.4930316360597428	-1.1364120177278862	0.2561329503238097	0.7601483119358806	-1.13557864532497	FALSE
ENSG00000174776	151790	WDR49	WDR49	protein_coding	WD repeat domain 49 [Source:HGNC Symbol;Acc:HGNC:26587]	3	-1	167478684	167653983	-0.11017750848790664	2.1983504337578945	-1.1364732989559028	0.25619024358916453	0.7601483119358806	-1.1354418253263254	FALSE
ENSG00000255062	NA	AP001318.2	AP001318.2	lncRNA	novel transcript, antisense to DCPS and TIRAP	11	-1	126294298	126304318	-0.09345891999149372	0.1548385465815042	-1.1361812538911078	0.25623096129508366	0.7601483119358806	-1.1353446017477562	FALSE
ENSG00000273064	NA	AC017083.1	AC017083.1	lncRNA	novel transcript	2	1	68252870	68253848	-0.08448216724906743	1.2093953433177413	-1.1363598204095706	0.25625785075834695	0.7601483119358806	-1.1352804023968015	FALSE
ENSG00000156313	6103	RPGR	RPGR	protein_coding	retinitis pigmentosa GTPase regulator [Source:HGNC Symbol;Acc:HGNC:10295]	X	-1	38269170	38327544	0.06927140149389643	6.073785359882259	1.1358845735102234	0.25645277245846837	0.7603700544923305	1.1348151611768804	FALSE
ENSG00000089775	7597	ZBTB25	ZBTB25	protein_coding	zinc finger and BTB domain containing 25 [Source:HGNC Symbol;Acc:HGNC:13112]	14	-1	64449106	64505213	-0.07166175121404184	5.074175658866817	-1.1357871694308288	0.2565081062396945	0.7603700544923305	-1.1346831346635617	FALSE
ENSG00000235587	NA	GAPDHP65	GAPDHP65	processed_pseudogene	glyceraldehyde 3 phosphate dehydrogenase pseudogene 65 [Source:HGNC Symbol;Acc:HGNC:4143]	X	-1	46439709	46440714	-0.10714276449793306	0.18391154789971106	-1.135444820894753	0.2565765390151419	0.7603700544923305	-1.1345198812747541	FALSE
ENSG00000126768	10245	TIMM17B	TIMM17B	protein_coding	translocase of inner mitochondrial membrane 17B [Source:HGNC Symbol;Acc:HGNC:17310]	X	-1	48893447	48898143	0.04329341790902852	3.513363629366044	1.1353835096647047	0.2565916650866098	0.7603700544923305	1.1344838005634938	FALSE
ENSG00000161277	199745	THAP8	THAP8	protein_coding	THAP domain containing 8 [Source:HGNC Symbol;Acc:HGNC:23191]	19	-1	36034984	36054739	-0.049563094411072095	1.994105183856972	-1.1352065977906491	0.25665107723046504	0.7603700544923305	-1.1343420971311315	FALSE
ENSG00000269179	NA	AC011452.1	AC011452.1	protein_coding	novel protein	19	-1	49909501	49958391	-0.13268341061155864	-0.11213965751759367	-1.1353288345782275	0.2566692395109704	0.7603700544923305	-1.134298782965742	FALSE
ENSG00000268205	NA	AC005261.1	AC005261.1	lncRNA	novel transcript	19	1	57304305	57308562	-0.04508931532376881	4.490994644691876	-1.1351938924420468	0.2566757530347394	0.7603700544923305	-1.134283249760552	FALSE
ENSG00000197150	11194	ABCB8	ABCB8	protein_coding	ATP binding cassette subfamily B member 8 [Source:HGNC Symbol;Acc:HGNC:49]	7	1	151028422	151047782	-0.046008935672931184	3.5726765520174064	-1.1350929456023109	0.2567249325476658	0.7603705229610167	-1.1341659771508272	FALSE
ENSG00000088538	1795	DOCK3	DOCK3	protein_coding	dedicator of cytokinesis 3 [Source:HGNC Symbol;Acc:HGNC:2989]	3	1	50674927	51384198	-0.0705629258770033	3.0642378247200845	-1.1350534009793039	0.25680658251509503	0.7604584972697908	-1.1339713104991513	FALSE
ENSG00000176871	55884	WSB2	WSB2	protein_coding	WD repeat and SOCS box containing 2 [Source:HGNC Symbol;Acc:HGNC:19222]	12	-1	118032694	118062430	0.05516087851700391	5.710231229219721	1.134957495299747	0.25688273829976827	0.7604584972697908	1.1337897815865223	FALSE
ENSG00000160285	4047	LSS	LSS	protein_coding	lanosterol synthase [Source:HGNC Symbol;Acc:HGNC:6708]	21	-1	46188141	46228824	-0.06039765160712118	3.869384561679149	-1.1346390676614395	0.2569534020057013	0.7604584972697908	-1.1336213772907726	FALSE
ENSG00000074201	1207	CLNS1A	CLNS1A	protein_coding	chloride nucleotide-sensitive channel 1A [Source:HGNC Symbol;Acc:HGNC:2080]	11	-1	77514936	77637794	-0.039970315993036465	5.801302012190831	-1.1345642947914574	0.2569701387061066	0.7604584972697908	-1.1335814954381833	FALSE
ENSG00000101057	4605	MYBL2	MYBL2	protein_coding	MYB proto-oncogene like 2 [Source:HGNC Symbol;Acc:HGNC:7548]	20	1	43667019	43716495	-0.1413181848250893	1.6748462817983238	-1.1345261150253858	0.256999770658774	0.7604584972697908	-1.133510889934368	FALSE
ENSG00000126970	55906	ZC4H2	ZC4H2	protein_coding	zinc finger C4H2-type containing [Source:HGNC Symbol;Acc:HGNC:24931]	X	-1	64915802	65034713	-0.07878555314426006	3.9495061146535653	-1.134445395191878	0.25707951206209306	0.7605328898512981	-1.1333209142482346	FALSE
ENSG00000033800	8554	PIAS1	PIAS1	protein_coding	protein inhibitor of activated STAT 1 [Source:HGNC Symbol;Acc:HGNC:2752]	15	1	68054179	68198603	0.042279054583262976	8.653774527073596	1.1341817076814533	0.25716878686267364	0.7605328898512981	1.1331082747425267	FALSE
ENSG00000120949	943	TNFRSF8	TNFRSF8	protein_coding	TNF receptor superfamily member 8 [Source:HGNC Symbol;Acc:HGNC:11923]	1	1	12063303	12144207	0.06670454863721353	3.188152139961796	1.1342076064643076	0.2572058607204158	0.7605328898512981	1.1330199852951173	FALSE
ENSG00000172469	79694	MANEA	MANEA	protein_coding	mannosidase endo-alpha [Source:HGNC Symbol;Acc:HGNC:21072]	6	1	95577535	95609452	-0.09736155450915174	3.336682641904812	-1.1337367280815498	0.25732701053884477	0.7605328898512981	-1.132731534924916	FALSE
ENSG00000189241	7259	TSPYL1	TSPYL1	protein_coding	TSPY like 1 [Source:HGNC Symbol;Acc:HGNC:12382]	6	-1	116267760	116279903	0.035979551227626416	5.578713365646151	1.1336211955710993	0.2573590446082628	0.7605328898512981	1.132655279501807	FALSE
ENSG00000175564	7352	UCP3	UCP3	protein_coding	uncoupling protein 3 [Source:HGNC Symbol;Acc:HGNC:12519]	11	-1	74000277	74009085	0.0595080301227664	1.4847812790906463	1.1333285458991125	0.2574441192483618	0.7605328898512981	1.1324527957457728	FALSE
ENSG00000088992	54997	TESC	TESC	protein_coding	tescalcin [Source:HGNC Symbol;Acc:HGNC:26065]	12	-1	117038923	117099479	0.10340067305410017	5.738938132044429	1.133359707195193	0.25752306671008013	0.7605328898512981	1.1322649366403086	FALSE
ENSG00000102390	51260	PBDC1	PBDC1	protein_coding	polysaccharide biosynthesis domain containing 1 [Source:HGNC Symbol;Acc:HGNC:28790]	X	1	76173040	76178314	-0.06112100347704219	3.089998840563885	-1.133039553232179	0.2575766870245311	0.7605328898512981	-1.1321373674260782	FALSE
ENSG00000100147	79879	CCDC134	CCDC134	protein_coding	coiled-coil domain containing 134 [Source:HGNC Symbol;Acc:HGNC:26185]	22	1	41800679	41826299	-0.05792148081932691	3.1578548983402386	-1.1330396537143637	0.25758284075584903	0.7605328898512981	-1.1321227281334243	FALSE
ENSG00000049246	8863	PER3	PER3	protein_coding	period circadian regulator 3 [Source:HGNC Symbol;Acc:HGNC:8847]	1	1	7784320	7845177	-0.08452104801293014	2.6867439300650497	-1.1331318328869422	0.25758685083534866	0.7605328898512981	-1.1321131885677758	FALSE
ENSG00000239523	NA	MYLK-AS1	MYLK-AS1	lncRNA	MYLK antisense RNA 1 [Source:HGNC Symbol;Acc:HGNC:42440]	3	1	123585300	123644568	-0.058534353383611126	2.468536953091806	-1.133012646924185	0.2575939656612805	0.7605328898512981	-1.132096263384047	FALSE
ENSG00000166863	6866	TAC3	TAC3	protein_coding	tachykinin 3 [Source:HGNC Symbol;Acc:HGNC:11521]	12	-1	57010000	57028883	0.1662036453801674	-0.8701146386209956	1.1329279504064023	0.25761329400288313	0.7605328898512981	1.1320502855782408	FALSE
ENSG00000211962	NA	IGHV1-46	IGHV1-46	IG_V_gene	immunoglobulin heavy variable 1-46 [Source:HGNC Symbol;Acc:HGNC:5554]	14	-1	106511117	106511856	-0.20653595623378607	0.8414517675920552	-1.1328336320146406	0.25769460491644236	0.760628166861834	-1.1318568912877038	FALSE
ENSG00000261008	101927957	LINC01572	LINC01572	lncRNA	long intergenic non-protein coding RNA 1572 [Source:HGNC Symbol;Acc:HGNC:51385]	16	-1	72236281	72665014	-0.06454906039040287	3.401040060497862	-1.1322650789572077	0.25793354836637256	0.7610244798170337	-1.1312888200521973	FALSE
ENSG00000123607	79809	TTC21B	TTC21B	protein_coding	tetratricopeptide repeat domain 21B [Source:HGNC Symbol;Acc:HGNC:25660]	2	-1	165857475	165953816	-0.04958300455976783	4.3362859549947945	-1.132104749470735	0.2580019891858845	0.7610244798170337	-1.1311261740658234	FALSE
ENSG00000160305	23181	DIP2A	DIP2A	protein_coding	disco interacting protein 2 homolog A [Source:HGNC Symbol;Acc:HGNC:17217]	21	1	46458891	46570015	-0.05085543850975327	6.228607910407893	-1.1321688774975502	0.25808880608924006	0.7610244798170337	-1.1309199013307332	FALSE
ENSG00000247121	NA	AC009126.1	AC009126.1	lncRNA	novel transcript, antisense to LNPEP and ERAP2	5	-1	96814028	96935809	-0.03932489840232245	2.9412478590002746	-1.1317505817622675	0.25810680172581685	0.7610244798170337	-1.1308771505949415	FALSE
ENSG00000064115	51768	TM7SF3	TM7SF3	protein_coding	transmembrane 7 superfamily member 3 [Source:HGNC Symbol;Acc:HGNC:23049]	12	-1	26971579	27014434	0.03076129353145607	5.338216268757159	1.131665789122578	0.2581962308675754	0.7610244798170337	1.1306647318767826	FALSE
ENSG00000074319	7251	TSG101	TSG101	protein_coding	tumor susceptibility 101 [Source:HGNC Symbol;Acc:HGNC:15971]	11	-1	18468336	18526951	0.030994347613865436	6.587711098158606	1.1316496172679842	0.2582002846241025	0.7610244798170337	1.1306551043028439	FALSE
ENSG00000101104	80336	PABPC1L	PABPC1L	protein_coding	poly(A) binding protein cytoplasmic 1 like [Source:HGNC Symbol;Acc:HGNC:15797]	20	1	44910062	44959035	0.05207811669646922	5.485819458867874	1.1316844368671093	0.25821444197229687	0.7610244798170337	1.130621481764579	FALSE
ENSG00000188389	5133	PDCD1	PDCD1	protein_coding	programmed cell death 1 [Source:HGNC Symbol;Acc:HGNC:8760]	2	-1	241849884	241858894	-0.12351692285995197	1.408557648637011	-1.131600739037585	0.2582230042560813	0.7610244798170337	-1.1306011476646354	FALSE
ENSG00000197442	4217	MAP3K5	MAP3K5	protein_coding	mitogen-activated protein kinase kinase kinase 5 [Source:HGNC Symbol;Acc:HGNC:6857]	6	-1	136557046	136792477	0.05210774743505375	8.570831121256274	1.1315652531140812	0.25827044431415547	0.7610244798170337	1.1304884933320283	FALSE
ENSG00000259834	NA	AL365361.1	AL365361.1	lncRNA	novel transcript	1	-1	110653560	110657040	-0.08688112426080785	5.036685917474982	-1.131249565638678	0.2584019054639545	0.7612672280439502	-1.1301763918380647	FALSE
ENSG00000272733	NA	AP000345.2	AP000345.2	lncRNA	novel transcript	22	-1	23580880	23583859	0.13160805487487548	-0.574719922343995	1.131046484437611	0.25845696870631335	0.7612848540834839	1.1300456990779817	FALSE
ENSG00000134262	10717	AP4B1	AP4B1	protein_coding	adaptor related protein complex 4 subunit beta 1 [Source:HGNC Symbol;Acc:HGNC:572]	1	-1	113894194	113905201	-0.04121743423077806	4.546534375793083	-1.1307813126726953	0.25853014910568256	0.7612991221204783	-1.1298720350620077	FALSE
ENSG00000120868	317	APAF1	APAF1	protein_coding	apoptotic peptidase activating factor 1 [Source:HGNC Symbol;Acc:HGNC:576]	12	1	98645141	98735433	0.0665905855948381	7.372153163105434	1.130716961481333	0.2585918187107631	0.7612991221204783	1.129725713703885	FALSE
ENSG00000006756	414	ARSD	ARSD	protein_coding	arylsulfatase D [Source:HGNC Symbol;Acc:HGNC:717]	X	-1	2903972	2929349	0.051158338249593704	4.1697160561758295	1.1308748369635906	0.2586090564407711	0.7612991221204783	1.1296848186577906	FALSE
ENSG00000107864	22849	CPEB3	CPEB3	protein_coding	cytoplasmic polyadenylation element binding protein 3 [Source:HGNC Symbol;Acc:HGNC:21746]	10	-1	92046692	92291078	-0.056572760854643356	5.961841362091107	-1.1299509449917657	0.2589523490009902	0.7616688111552293	-1.1288707794370128	FALSE
ENSG00000124713	27232	GNMT	GNMT	protein_coding	glycine N-methyltransferase [Source:HGNC Symbol;Acc:HGNC:4415]	6	1	42960754	42963880	0.10347920240148864	0.08831146214985663	1.1297655846696375	0.2589597142345359	0.7616688111552293	1.1288533226785622	FALSE
ENSG00000058262	29927	SEC61A1	SEC61A1	protein_coding	SEC61 translocon alpha 1 subunit [Source:HGNC Symbol;Acc:HGNC:18276]	3	1	128051641	128071683	-0.036855830886751484	6.542387410735793	-1.129762834699639	0.2589728686392998	0.7616688111552293	-1.1288221455323515	FALSE
ENSG00000100897	80344	DCAF11	DCAF11	protein_coding	DDB1 and CUL4 associated factor 11 [Source:HGNC Symbol;Acc:HGNC:20258]	14	1	24114195	24125242	0.05312827244603113	4.814582661439151	1.1296866250700508	0.2590141469563189	0.7616688111552293	1.1287243192567065	FALSE
ENSG00000231889	NA	TRAF3IP2-AS1	TRAF3IP2-AS1	lncRNA	TRAF3IP2 antisense RNA 1 [Source:HGNC Symbol;Acc:HGNC:40005]	6	1	111483511	111598302	-0.04459227476226868	5.020217469404989	-1.1296898029377591	0.2590214123399213	0.7616688111552293	-1.1287071020025887	FALSE
ENSG00000046651	8481	OFD1	OFD1	protein_coding	OFD1 centriole and centriolar satellite protein [Source:HGNC Symbol;Acc:HGNC:2567]	X	1	13734745	13769357	-0.04179782675963928	5.564767099985924	-1.129814966781832	0.2590292681866956	0.7616688111552293	-1.1286884858657937	FALSE
ENSG00000125755	8189	SYMPK	SYMPK	protein_coding	symplekin [Source:HGNC Symbol;Acc:HGNC:22935]	19	-1	45815410	45863194	-0.031018988630306055	5.86786705671286	-1.129395920260968	0.25910100064535296	0.7617353337774961	-1.1285185182997486	FALSE
ENSG00000227905	NA	MED6P1	MED6P1	processed_pseudogene	mediator complex subunit 6 pseudogene 1 [Source:HGNC Symbol;Acc:HGNC:45164]	10	-1	88048135	88049823	0.14899576912136858	0.40012639036213477	1.129253511038062	0.2592183888584982	0.76173844415087	1.1282404413201905	FALSE
ENSG00000128891	90416	CCDC32	CCDC32	protein_coding	coiled-coil domain containing 32 [Source:HGNC Symbol;Acc:HGNC:28295]	15	-1	40528683	40565057	-0.04293160782026284	4.89538803305659	-1.1296481977338124	0.2592246825309928	0.76173844415087	-1.1282255349156864	FALSE
ENSG00000204394	7407	VARS	VARS	protein_coding	valyl-tRNA synthetase [Source:HGNC Symbol;Acc:HGNC:12651]	6	-1	31777518	31795752	-0.055441056845349834	4.087272454631523	-1.1286247490037105	0.2594561541034724	0.76173844415087	-1.1276774743969025	FALSE
ENSG00000277734	NA	TRAC	TRAC	TR_C_gene	T cell receptor alpha constant [Source:HGNC Symbol;Acc:HGNC:12029]	14	1	22547506	22552156	-0.10193419022612904	6.981549969435274	-1.128653581358936	0.25951730800303685	0.76173844415087	-1.1275327354694396	FALSE
ENSG00000145730	5066	PAM	PAM	protein_coding	peptidylglycine alpha-amidating monooxygenase [Source:HGNC Symbol;Acc:HGNC:8596]	5	1	102753981	103031105	-0.113707168465079	6.169924090842102	-1.1292244364323176	0.25953852230724006	0.76173844415087	-1.1274825310145866	FALSE
ENSG00000173991	8557	TCAP	TCAP	protein_coding	titin-cap [Source:HGNC Symbol;Acc:HGNC:11610]	17	1	39664187	39666555	0.1057919378713737	-0.259704593464913	1.1282179744205405	0.25958128806502234	0.76173844415087	1.1273813328658402	FALSE
ENSG00000006555	55001	TTC22	TTC22	protein_coding	tetratricopeptide repeat domain 22 [Source:HGNC Symbol;Acc:HGNC:26067]	1	-1	54779712	54801323	-0.05779849673549764	3.199412158139013	-1.1281137163199781	0.25970634687990996	0.76173844415087	-1.1270854679257	FALSE
ENSG00000228140	NA	AL031283.1	AL031283.1	lncRNA	novel transcript	1	-1	15402979	15409433	0.09373505650758007	0.5905854944188436	1.1280049315895153	0.259706593526058	0.76173844415087	1.1270848845061539	FALSE
ENSG00000155016	113612	CYP2U1	CYP2U1	protein_coding	cytochrome P450 family 2 subfamily U member 1 [Source:HGNC Symbol;Acc:HGNC:20582]	4	1	107931549	107953461	0.08339560329054274	1.993942878524489	1.1279400162701325	0.2597389093041628	0.76173844415087	1.127008447722362	FALSE
ENSG00000185090	149175	MANEAL	MANEAL	protein_coding	mannosidase endo-alpha like [Source:HGNC Symbol;Acc:HGNC:26452]	1	1	37793802	37801137	-0.12724362781095278	-0.3991091819186579	-1.127725295740534	0.2598227269692814	0.76173844415087	-1.1268102237700275	FALSE
ENSG00000084092	84273	NOA1	NOA1	protein_coding	nitric oxide associated 1 [Source:HGNC Symbol;Acc:HGNC:28473]	4	-1	56963350	56977606	0.03919717577671111	4.306240988744864	1.1275963129726	0.2598688395541991	0.76173844415087	1.126701189038655	FALSE
ENSG00000232063	NA	AL691447.2	AL691447.2	lncRNA	novel transcript	9	1	94332459	94363013	0.13698627936612306	1.0118979587780386	1.1280680300973172	0.2598958891915355	0.76173844415087	1.1266372355098246	FALSE
ENSG00000229195	NA	AC009495.1	AC009495.1	lncRNA	novel transcript	2	-1	165794857	165846091	-0.0962797366678676	0.9323722280252331	-1.1276367722475078	0.2599235882209963	0.76173844415087	-1.1265717513964062	FALSE
ENSG00000051596	84321	THOC3	THOC3	protein_coding	THO complex 3 [Source:HGNC Symbol;Acc:HGNC:19072]	5	-1	175917873	176034680	-0.08530719530358022	3.6100732985688286	-1.127775735893366	0.2599237138665696	0.76173844415087	-1.1265714543649121	FALSE
ENSG00000240770	NA	C21orf91-OT1	C21orf91-OT1	lncRNA	C21orf91 overlapping transcript 1 [Source:HGNC Symbol;Acc:HGNC:16729]	21	-1	17763315	17792523	0.07066859842489714	2.717898216253164	1.1276686727345673	0.2599362461663904	0.76173844415087	1.1265418279729997	FALSE
ENSG00000055130	8454	CUL1	CUL1	protein_coding	cullin 1 [Source:HGNC Symbol;Acc:HGNC:2551]	7	1	148697914	148801110	-0.04850210605531835	5.735068611018316	-1.1274198150556527	0.25994316392791433	0.76173844415087	-1.1265254747888989	FALSE
ENSG00000149328	89944	GLB1L2	GLB1L2	protein_coding	galactosidase beta 1 like 2 [Source:HGNC Symbol;Acc:HGNC:25129]	11	1	134331874	134378341	-0.19384890165138624	-0.5696277150831722	-1.127705084103954	0.2599659772910124	0.76173844415087	-1.1264715474661278	FALSE
ENSG00000160691	6464	SHC1	SHC1	protein_coding	SHC adaptor protein 1 [Source:HGNC Symbol;Acc:HGNC:10840]	1	-1	154962298	154974395	0.06181247247192623	4.35319495444703	1.1272945364875124	0.2600162860608317	0.76173844415087	1.12635263675732	FALSE
ENSG00000135655	9958	USP15	USP15	protein_coding	ubiquitin specific peptidase 15 [Source:HGNC Symbol;Acc:HGNC:12613]	12	1	62260338	62417431	0.06587561440271372	9.511638106482726	1.127339779497898	0.26003514033775105	0.76173844415087	1.12630807655352	FALSE
ENSG00000109079	7126	TNFAIP1	TNFAIP1	protein_coding	TNF alpha induced protein 1 [Source:HGNC Symbol;Acc:HGNC:11894]	17	1	28335602	28347009	0.030290333094488364	3.9134436988615677	1.1265567102411758	0.2602918085787984	0.7618597543957318	1.1257016890619813	FALSE
ENSG00000149483	51524	TMEM138	TMEM138	protein_coding	transmembrane protein 138 [Source:HGNC Symbol;Acc:HGNC:26944]	11	1	61362344	61369509	-0.04445423344078048	4.309619701214717	-1.1264691293120157	0.2603331960924164	0.7618597543957318	-1.1256039483947313	FALSE
ENSG00000125775	27111	SDCBP2	SDCBP2	protein_coding	syndecan binding protein 2 [Source:HGNC Symbol;Acc:HGNC:15756]	20	-1	1309909	1329139	-0.10332649163886293	-0.13679886165164643	-1.1264452678324313	0.2603542568895955	0.7618597543957318	-1.1255542153872966	FALSE
ENSG00000196233	84458	LCOR	LCOR	protein_coding	ligand dependent nuclear receptor corepressor [Source:HGNC Symbol;Acc:HGNC:29503]	10	1	96832282	96995959	0.03900744430390635	7.1611112811527	1.1264452732232177	0.2603749223201068	0.7618597543957318	1.1255054187053442	FALSE
ENSG00000117868	57488	ESYT2	ESYT2	protein_coding	extended synaptotagmin 2 [Source:HGNC Symbol;Acc:HGNC:22211]	7	-1	158730995	158830253	-0.050536756361355906	7.107793615524641	-1.1265505512443637	0.26039742469921673	0.7618597543957318	-1.1254522875376192	FALSE
ENSG00000064687	10347	ABCA7	ABCA7	protein_coding	ATP binding cassette subfamily A member 7 [Source:HGNC Symbol;Acc:HGNC:37]	19	1	1040101	1065572	0.0704685878125284	7.021582274050055	1.1264616905495375	0.2605873226443343	0.7618597543957318	1.125004039220949	FALSE
ENSG00000051382	5291	PIK3CB	PIK3CB	protein_coding	phosphatidylinositol-4,5-bisphosphate 3-kinase catalytic subunit beta [Source:HGNC Symbol;Acc:HGNC:8976]	3	-1	138652699	138834938	-0.04297278593061993	6.747137397546681	-1.1258515889828529	0.26067315960347054	0.7618597543957318	-1.1248014978545027	FALSE
ENSG00000089060	80024	SLC8B1	SLC8B1	protein_coding	solute carrier family 8 member B1 [Source:HGNC Symbol;Acc:HGNC:26175]	12	-1	113298759	113359493	0.030063978295099325	5.903082956818731	1.1256616557635017	0.2607273418067772	0.7618597543957318	1.124673672978266	FALSE
ENSG00000141026	55090	MED9	MED9	protein_coding	mediator complex subunit 9 [Source:HGNC Symbol;Acc:HGNC:25487]	17	1	17476994	17493221	-0.04234742404321912	2.668525296907523	-1.125299792525658	0.2608189195185601	0.7618597543957318	-1.1244576676130238	FALSE
ENSG00000171700	10287	RGS19	RGS19	protein_coding	regulator of G protein signaling 19 [Source:HGNC Symbol;Acc:HGNC:13735]	20	-1	64073181	64079988	0.052978469917425386	6.52415764099158	1.12538138352411	0.26084382679912765	0.7618597543957318	1.124398927608438	FALSE
ENSG00000186312	340591	CA5BP1	CA5BP1	transcribed_unprocessed_pseudogene	carbonic anhydrase 5B pseudogene 1 [Source:HGNC Symbol;Acc:HGNC:29544]	X	1	15674932	15703724	-0.063338068194434	1.6737362315099007	-1.1250834731692299	0.26091780125986125	0.7618597543957318	-1.1242244930458685	FALSE
ENSG00000100263	25807	RHBDD3	RHBDD3	protein_coding	rhomboid domain containing 3 [Source:HGNC Symbol;Acc:HGNC:1308]	22	-1	29259872	29268209	-0.052953962216126804	1.8621495660174676	-1.125034179290231	0.2609251024036752	0.7618597543957318	-1.124207278528613	FALSE
ENSG00000103653	1445	CSK	CSK	protein_coding	C-terminal Src kinase [Source:HGNC Symbol;Acc:HGNC:2444]	15	1	74782057	74803198	0.03814557836241761	8.064153954418462	1.1252069849318769	0.2609356961703204	0.7618597543957318	1.124182301311565	FALSE
ENSG00000024422	30846	EHD2	EHD2	protein_coding	EH domain containing 2 [Source:HGNC Symbol;Acc:HGNC:3243]	19	1	47713422	47743134	-0.13297375259466215	-0.4646745804418182	-1.1252299575778633	0.26093853960262625	0.7618597543957318	-1.1241755973918424	FALSE
ENSG00000206053	90861	JPT2	JPT2	protein_coding	Jupiter microtubule associated homolog 2 [Source:HGNC Symbol;Acc:HGNC:14137]	16	1	1678256	1702280	-0.04601749738632588	4.182006929307749	-1.124997597110216	0.26099358515023424	0.7618597543957318	-1.1240458272455487	FALSE
ENSG00000145736	2966	GTF2H2	GTF2H2	protein_coding	general transcription factor IIH subunit 2 [Source:HGNC Symbol;Acc:HGNC:4656]	5	-1	71032670	71067689	0.11387832081195937	3.0296279412105527	1.1256263324067477	0.26099748491649577	0.7618597543957318	1.1240366342456374	FALSE
ENSG00000176124	NA	DLEU1	DLEU1	lncRNA	deleted in lymphocytic leukemia 1 [Source:HGNC Symbol;Acc:HGNC:13747]	13	1	50082169	50906856	-0.07882237519956181	5.149181638911802	-1.1254612440934841	0.2610016663702855	0.7618597543957318	-1.124026777323405	FALSE
ENSG00000059728	4084	MXD1	MXD1	protein_coding	MAX dimerization protein 1 [Source:HGNC Symbol;Acc:HGNC:6761]	2	1	69897688	69942945	0.08426862679873359	10.155492640361166	1.1244977373427614	0.2612097900395716	0.7618597543957318	1.123536306254826	FALSE
ENSG00000129515	58533	SNX6	SNX6	protein_coding	sorting nexin 6 [Source:HGNC Symbol;Acc:HGNC:14970]	14	-1	34561093	34630160	0.03531793775812897	6.746623921362289	1.124539618194694	0.26121335596956924	0.7618597543957318	1.123527905022189	FALSE
ENSG00000120334	91687	CENPL	CENPL	protein_coding	centromere protein L [Source:HGNC Symbol;Acc:HGNC:17879]	1	-1	173799550	173824720	-0.07085621195792347	1.313328916838286	-1.124316598814888	0.2612342660995486	0.7618597543957318	-1.123478642928949	FALSE
ENSG00000175573	83638	C11orf68	C11orf68	protein_coding	chromosome 11 open reading frame 68 [Source:HGNC Symbol;Acc:HGNC:28801]	11	-1	65916810	65919062	0.04576595516979509	4.865300731958569	1.124393955510029	0.2612597628496704	0.7618597543957318	1.1234185789240998	FALSE
ENSG00000267179	NA	AC008770.2	AC008770.2	protein_coding	novel protein	19	1	11925075	11979290	-0.05915448898655562	1.727061576593722	-1.124248011331563	0.26126983120589126	0.7618597543957318	-1.1233948614960114	FALSE
ENSG00000110906	83892	KCTD10	KCTD10	protein_coding	potassium channel tetramerization domain containing 10 [Source:HGNC Symbol;Acc:HGNC:23236]	12	-1	109448655	109477359	0.03740081259199801	4.7794326305247	1.1243605725762917	0.2612837454048454	0.7618597543957318	1.1233620856849285	FALSE
ENSG00000113790	1962	EHHADH	EHHADH	protein_coding	enoyl-CoA hydratase and 3-hydroxyacyl CoA dehydrogenase [Source:HGNC Symbol;Acc:HGNC:3247]	3	-1	185190624	185281990	-0.07911352854909359	1.2131170500716058	-1.124107905652097	0.26133620249826967	0.7618597543957318	-1.123238530399543	FALSE
ENSG00000105402	8775	NAPA	NAPA	protein_coding	NSF attachment protein alpha [Source:HGNC Symbol;Acc:HGNC:7641]	19	-1	47487637	47515091	0.0559944657341207	5.993033653143913	1.1240658895927966	0.2613758133981418	0.7618597543957318	1.123145243872765	FALSE
ENSG00000116396	3749	KCNC4	KCNC4	protein_coding	potassium voltage-gated channel subfamily C member 4 [Source:HGNC Symbol;Acc:HGNC:6236]	1	1	110211343	110283100	-0.07133636435462609	2.3627153754465695	-1.1240754996494524	0.26138203873493937	0.7618597543957318	-1.1231305836442467	FALSE
ENSG00000275413	NA	AC002553.2	AC002553.2	lncRNA	novel transcript, antisense to TTC19	17	-1	16023323	16023653	0.08019874523636683	0.5047729633319474	1.1238491444355028	0.2614242559882133	0.7618597543957318	1.1230311713625762	FALSE
ENSG00000180423	283254	HARBI1	HARBI1	protein_coding	harbinger transposase derived 1 [Source:HGNC Symbol;Acc:HGNC:26522]	11	-1	46602861	46617909	-0.05616532274265351	1.5145083498829943	-1.1238197326446586	0.26145183886586815	0.7618597543957318	-1.1229662257885489	FALSE
ENSG00000249502	NA	AC006160.1	AC006160.1	lncRNA	novel transcript, antisense to LAP3	4	-1	17586267	17614585	-0.09258809736233162	0.2946221065052473	-1.1236053727793114	0.26152787668079946	0.7619381846724043	-1.1227872146199835	FALSE
ENSG00000259652	NA	AC090181.1	AC090181.1	lncRNA	novel transcript, antisense to TSPAN3	15	1	77043680	77045160	-0.13325686847510432	1.6887836615283134	-1.1240046231301966	0.2616332940699508	0.7620644492654024	-1.1225390964220199	FALSE
ENSG00000234261	NA	AL138720.1	AL138720.1	lncRNA	novel transcript	6	-1	14661829	15090170	0.0798446387951599	2.5881394045050263	1.1234188111011651	0.2617334918164637	0.7620644492654024	1.1223033276042638	FALSE
ENSG00000286078	NA	AL391056.2	AL391056.2	lncRNA	novel transcript	9	-1	129503461	129506433	0.12708469506128556	-0.48544125758188406	1.123159263754399	0.2617614718716285	0.7620644492654024	1.1222375006933845	FALSE
ENSG00000160233	81543	LRRC3	LRRC3	protein_coding	leucine rich repeat containing 3 [Source:HGNC Symbol;Acc:HGNC:14965]	21	1	44455510	44462196	0.10186253662680125	0.09188754727644023	1.123068361815856	0.26176773810109366	0.7620644492654024	1.1222227591970408	FALSE
ENSG00000148484	6251	RSU1	RSU1	protein_coding	Ras suppressor protein 1 [Source:HGNC Symbol;Acc:HGNC:10464]	10	-1	16590611	16817463	-0.041609730561373404	6.970811600353454	-1.1233129348422062	0.2618417290669536	0.7621368098250172	-1.1220487116258608	FALSE
ENSG00000103512	23420	NOMO1	NOMO1	protein_coding	NODAL modulator 1 [Source:HGNC Symbol;Acc:HGNC:30060]	16	1	14833721	14896157	-0.04552753466956183	4.452146360289787	-1.1227873928122838	0.26194698978666775	0.7622502251077722	-1.1218011673510084	FALSE
ENSG00000215039	NA	CD27-AS1	CD27-AS1	lncRNA	CD27 antisense RNA 1 [Source:HGNC Symbol;Acc:HGNC:43896]	12	-1	6439001	6451567	0.04814272232943173	3.3825553545380243	1.1227891687002423	0.26197897943714354	0.7622502251077722	1.1217259501063992	FALSE
ENSG00000101452	60625	DHX35	DHX35	protein_coding	DEAH-box helicase 35 [Source:HGNC Symbol;Acc:HGNC:15861]	20	1	38962299	39039723	-0.05174364477419591	3.1262235234057636	-1.1224550665613116	0.2620328372223691	0.7622639418897538	-1.1215993286652985	FALSE
ENSG00000144504	51281	ANKMY1	ANKMY1	protein_coding	ankyrin repeat and MYND domain containing 1 [Source:HGNC Symbol;Acc:HGNC:20987]	2	-1	240479422	240569209	-0.04788538836593936	5.424015342386355	-1.12251459171146	0.26209390807124344	0.7622986326819907	-1.1214557708250383	FALSE
ENSG00000231672	NA	DIRC3	DIRC3	lncRNA	disrupted in renal carcinoma 3 [Source:HGNC Symbol;Acc:HGNC:17805]	2	-1	217284019	217756593	-0.09009737068633905	3.652280158447511	-1.122179718375267	0.26225725281974643	0.7625395166937766	-1.1210719136122322	FALSE
ENSG00000278053	11056	DDX52	DDX52	protein_coding	DExD-box helicase 52 [Source:HGNC Symbol;Acc:HGNC:20038]	17	-1	37609739	37643446	-0.03470816036848934	4.521292467744149	-1.121911870387609	0.26227505135460627	0.7625395166937766	-1.1210300973558018	FALSE
ENSG00000131018	23345	SYNE1	SYNE1	protein_coding	spectrin repeat containing nuclear envelope protein 1 [Source:HGNC Symbol;Acc:HGNC:17089]	6	-1	152121684	152637801	-0.06804656541993559	8.05843849552876	-1.1218205398753993	0.2623948733446867	0.7626149645816007	-1.1207486360267878	FALSE
ENSG00000141551	1453	CSNK1D	CSNK1D	protein_coding	casein kinase 1 delta [Source:HGNC Symbol;Acc:HGNC:2452]	17	-1	82239023	82273731	0.04583988016341589	7.5647201937329624	1.1216128979244253	0.26242544058804074	0.7626149645816007	1.1206768479188625	FALSE
ENSG00000113504	10723	SLC12A7	SLC12A7	protein_coding	solute carrier family 12 member 7 [Source:HGNC Symbol;Acc:HGNC:10915]	5	-1	1050384	1112063	-0.09030520460540004	5.184906914347967	-1.1219705627163223	0.2624922471905682	0.7626149645816007	-1.120519970666774	FALSE
ENSG00000137309	3159	HMGA1	HMGA1	protein_coding	high mobility group AT-hook 1 [Source:HGNC Symbol;Acc:HGNC:5010]	6	1	34236873	34246231	-0.05319722821480255	5.865598102331377	-1.121159199622126	0.26263640446482467	0.7626149645816007	-1.1201815501852372	FALSE
ENSG00000131473	47	ACLY	ACLY	protein_coding	ATP citrate lyase [Source:HGNC Symbol;Acc:HGNC:115]	17	-1	41866917	41930542	0.0342274170746899	6.228506663307389	1.1210690356469515	0.26265236015125226	0.7626149645816007	1.12014410084802	FALSE
ENSG00000116731	7799	PRDM2	PRDM2	protein_coding	PR/SET domain 2 [Source:HGNC Symbol;Acc:HGNC:9347]	1	1	13700198	13825079	0.03801159043789948	7.0181415041869775	1.1208686976724056	0.26274476329000745	0.7626149645816007	1.1199272537996783	FALSE
ENSG00000120696	84078	KBTBD7	KBTBD7	protein_coding	kelch repeat and BTB domain containing 7 [Source:HGNC Symbol;Acc:HGNC:25266]	13	-1	41189834	41194569	0.06945479481328132	4.851848468830313	1.1208544638822249	0.26275223394522723	0.7626149645816007	1.1199097243418097	FALSE
ENSG00000170871	9778	KIAA0232	KIAA0232	protein_coding	KIAA0232 [Source:HGNC Symbol;Acc:HGNC:28992]	4	1	6781375	6884170	0.05385635912659836	7.571226843151158	1.1209442127060585	0.26275729516489926	0.7626149645816007	1.1198978486798268	FALSE
ENSG00000059122	84256	FLYWCH1	FLYWCH1	protein_coding	FLYWCH-type zinc finger 1 [Source:HGNC Symbol;Acc:HGNC:25404]	16	1	2911937	2951208	-0.06084064339193063	4.750024622235526	-1.1206810226613573	0.2629473337740935	0.7626149645816007	-1.1194520557293437	FALSE
ENSG00000164330	1879	EBF1	EBF1	protein_coding	EBF transcription factor 1 [Source:HGNC Symbol;Acc:HGNC:3126]	5	-1	158695916	159099916	-0.12005519346266169	4.406503642160652	-1.1207363751206394	0.26296699941528695	0.7626149645816007	-1.119405936729805	FALSE
ENSG00000239906	NA	AL627309.2	AL627309.2	lncRNA	novel transcript	1	-1	139790	140339	0.15842774999602904	-0.9155020518600169	1.120264238016999	0.26300771701715947	0.7626149645816007	1.1193104551625943	FALSE
ENSG00000154719	54148	MRPL39	MRPL39	protein_coding	mitochondrial ribosomal protein L39 [Source:HGNC Symbol;Acc:HGNC:14027]	21	-1	25585656	25607517	-0.05615079922272592	3.025775166924057	-1.1199495050852393	0.2631059439918754	0.7626149645816007	-1.1190801578152798	FALSE
ENSG00000081181	384	ARG2	ARG2	protein_coding	arginase 2 [Source:HGNC Symbol;Acc:HGNC:664]	14	1	67619920	67651708	-0.12772387347750414	1.2703918609821432	-1.1200495743168402	0.26312284689326704	0.7626149645816007	-1.1190405342244538	FALSE
ENSG00000155008	139322	APOOL	APOOL	protein_coding	apolipoprotein O like [Source:HGNC Symbol;Acc:HGNC:24009]	X	1	85003877	85093316	-0.06868893840721402	3.2726254887840716	-1.1198638722102185	0.2631560709817404	0.7626149645816007	-1.1189626558111516	FALSE
ENSG00000154839	220134	SKA1	SKA1	protein_coding	spindle and kinetochore associated complex subunit 1 [Source:HGNC Symbol;Acc:HGNC:28109]	18	1	50375040	50394168	-0.14775734818533925	-0.6261800768236999	-1.1195964213036727	0.26324475987908735	0.7626149645816007	-1.1187547991965956	FALSE
ENSG00000221968	3995	FADS3	FADS3	protein_coding	fatty acid desaturase 3 [Source:HGNC Symbol;Acc:HGNC:3576]	11	-1	61873519	61892051	0.07040314969049888	2.656735199494292	1.119858334043586	0.2632460813157091	0.7626149645816007	1.1187517025639886	FALSE
ENSG00000111860	387119	CEP85L	CEP85L	protein_coding	centrosomal protein 85 like [Source:HGNC Symbol;Acc:HGNC:21638]	6	-1	118460772	118710075	-0.04372384489222636	6.734742510593979	-1.1197562720943783	0.26328674360687637	0.7626149645816007	-1.1186564204704579	FALSE
ENSG00000261236	23246	BOP1	BOP1	protein_coding	BOP1 ribosomal biogenesis factor [Source:HGNC Symbol;Acc:HGNC:15519]	8	-1	144262045	144291438	-0.06250270918079126	2.5260902004095107	-1.1194575355294845	0.26330909943162084	0.7626149645816007	-1.118604039411781	FALSE
ENSG00000156886	3681	ITGAD	ITGAD	protein_coding	integrin subunit alpha D [Source:HGNC Symbol;Acc:HGNC:6146]	16	1	31393335	31426505	-0.09563051136899325	2.5019146599787048	-1.1196874687380136	0.2633248335394612	0.7626149645816007	-1.118567175279148	FALSE
ENSG00000235298	NA	AL354733.3	AL354733.3	lncRNA	novel transcript	9	1	83972233	83975777	0.12071793444316448	-0.43596601607649255	1.1194005106677796	0.2633432040694576	0.7626149645816007	1.1185241360806013	FALSE
ENSG00000122417	57489	ODF2L	ODF2L	protein_coding	outer dense fiber of sperm tails 2 like [Source:HGNC Symbol;Acc:HGNC:29225]	1	-1	86346824	86396342	-0.05878678908672885	4.867651230792797	-1.1194893501858143	0.26338870298649125	0.7626149645816007	-1.1184175483519587	FALSE
ENSG00000145214	1609	DGKQ	DGKQ	protein_coding	diacylglycerol kinase theta [Source:HGNC Symbol;Acc:HGNC:2856]	4	-1	958887	986895	-0.06570900555718184	3.7945896397529526	-1.119670857094989	0.2634482836027018	0.7626149645816007	-1.118277991437158	FALSE
ENSG00000169223	10960	LMAN2	LMAN2	protein_coding	lectin, mannose binding 2 [Source:HGNC Symbol;Acc:HGNC:16986]	5	-1	177331567	177351668	0.037588576553586606	6.0727804357163135	1.1191842092931306	0.26347330404466773	0.7626149645816007	1.1182193920293837	FALSE
ENSG00000144407	5746	PTH2R	PTH2R	protein_coding	parathyroid hormone 2 receptor [Source:HGNC Symbol;Acc:HGNC:9609]	2	1	208359714	208854503	0.08272348474237079	1.2101010503425549	1.1192157349213525	0.26349080842534867	0.7626149645816007	1.1181783979803255	FALSE
ENSG00000015532	64132	XYLT2	XYLT2	protein_coding	xylosyltransferase 2 [Source:HGNC Symbol;Acc:HGNC:15517]	17	1	50346126	50363138	-0.04134293862154781	3.928145499978517	-1.1190011725626228	0.26353015344964087	0.7626149645816007	-1.1180862615123655	FALSE
ENSG00000269514	NA	AC024257.3	AC024257.3	lncRNA	novel transcript, antisense to OR10AD1	12	1	48198357	48230275	-0.07645404542732503	2.1250092540662475	-1.1188737046160737	0.2636122343717115	0.7626457392642512	-1.1178940785249605	FALSE
ENSG00000102580	5611	DNAJC3	DNAJC3	protein_coding	DnaJ heat shock protein family (Hsp40) member C3 [Source:HGNC Symbol;Acc:HGNC:9439]	13	1	95677139	95794988	0.06248623918459728	6.989437090634683	1.118750057926437	0.263676679668922	0.7626457392642512	1.117743216243805	FALSE
ENSG00000225663	348262	MCRIP1	MCRIP1	protein_coding	MAPK regulated corepressor interacting protein 1 [Source:HGNC Symbol;Acc:HGNC:28007]	17	-1	81822361	81833302	-0.04587249072734512	3.2715043880314085	-1.1186490442942887	0.2636882921587376	0.7626457392642512	-1.117716034859521	FALSE
ENSG00000157020	6396	SEC13	SEC13	protein_coding	SEC13 homolog, nuclear pore and COPII coat complex component [Source:HGNC Symbol;Acc:HGNC:10697]	3	-1	10293131	10321112	0.0270615451193299	4.986635987684149	1.1184118232226423	0.26379498091503917	0.7626573747453577	1.1174663468534063	FALSE
ENSG00000243753	NA	HLA-L	HLA-L	transcribed_unprocessed_pseudogene	major histocompatibility complex, class I, L (pseudogene) [Source:HGNC Symbol;Acc:HGNC:4970]	6	1	30259584	30293014	0.10554889922517807	2.7185390081748055	1.1188164361414192	0.2638909319680849	0.7626573747453577	1.1172418482156872	FALSE
ENSG00000132256	85363	TRIM5	TRIM5	protein_coding	tripartite motif containing 5 [Source:HGNC Symbol;Acc:HGNC:16276]	11	-1	5663195	5938619	0.09148781976867415	2.172715109720639	1.1180292596460544	0.26393161231015955	0.7626573747453577	1.1171466845841589	FALSE
ENSG00000122965	9904	RBM19	RBM19	protein_coding	RNA binding motif protein 19 [Source:HGNC Symbol;Acc:HGNC:29098]	12	-1	113816738	113966325	-0.050410753419303234	4.445394915853936	-1.1180017159802658	0.2639450078152816	0.7626573747453577	-1.1171153506577947	FALSE
ENSG00000084444	57613	FAM234B	FAM234B	protein_coding	family with sequence similarity 234 member B [Source:HGNC Symbol;Acc:HGNC:29288]	12	1	13044381	13142521	0.05778983107798119	2.1025121234244124	1.1177395425133327	0.2640288054476385	0.7626573747453577	1.11691936137215	FALSE
ENSG00000110934	51411	BIN2	BIN2	protein_coding	bridging integrator 2 [Source:HGNC Symbol;Acc:HGNC:1053]	12	-1	51281038	51324668	0.04198507144707442	9.123905127857856	1.1178913642242	0.2640298935127541	0.7626573747453577	1.116916816843677	FALSE
ENSG00000125107	23019	CNOT1	CNOT1	protein_coding	CCR4-NOT transcription complex subunit 1 [Source:HGNC Symbol;Acc:HGNC:7877]	16	-1	58519951	58629885	0.044673546978728496	7.689366248714033	1.117677540505924	0.2640822284890244	0.7626573747453577	1.1167944357974013	FALSE
ENSG00000188033	57474	ZNF490	ZNF490	protein_coding	zinc finger protein 490 [Source:HGNC Symbol;Acc:HGNC:23705]	19	-1	12576100	12640098	-0.0563909889307066	3.4885834145866492	-1.1179025541143146	0.26408566564098485	0.7626573747453577	-1.1167863988849915	FALSE
ENSG00000285744	NA	AC083837.1	AC083837.1	lncRNA	novel transcript	8	1	78805293	78956082	-0.09857443305207614	1.5178660663959485	-1.1175587989625917	0.26416743451853586	0.7627515035027941	-1.1165952242675625	FALSE
ENSG00000173230	2804	GOLGB1	GOLGB1	protein_coding	golgin B1 [Source:HGNC Symbol;Acc:HGNC:4429]	3	-1	121663199	121749767	0.033467344306918	6.5057577449311115	1.1172833661885078	0.2642889797775042	0.7628870720179443	1.1163111283569762	FALSE
ENSG00000197555	26037	SIPA1L1	SIPA1L1	protein_coding	signal induced proliferation associated 1 like 1 [Source:HGNC Symbol;Acc:HGNC:20284]	14	1	71320449	71741229	0.06579077879869288	9.065918324056216	1.1172297371866	0.26433017754280047	0.7628870720179443	1.1162148544910542	FALSE
ENSG00000183793	100288332	NPIPA5	NPIPA5	protein_coding	nuclear pore complex interacting protein family member A5 [Source:HGNC Symbol;Acc:HGNC:41980]	16	-1	15363628	15381047	-0.15763507030919355	1.5709753364204921	-1.1175602369149022	0.2644886802772767	0.7628870720179443	-1.1158445504706416	FALSE
ENSG00000121579	80218	NAA50	NAA50	protein_coding	N(alpha)-acetyltransferase 50, NatE catalytic subunit [Source:HGNC Symbol;Acc:HGNC:29533]	3	-1	113716458	113746300	0.036780878208784173	6.826524200922958	1.1166901530938511	0.2645238793094064	0.7628870720179443	1.1157623370463698	FALSE
ENSG00000116690	10216	PRG4	PRG4	protein_coding	proteoglycan 4 [Source:HGNC Symbol;Acc:HGNC:9364]	1	1	186296279	186314562	-0.16090209450101467	-0.5514156972905258	-1.1165935394637265	0.26455054395213273	0.7628870720179443	-1.1157000621838908	FALSE
ENSG00000050730	79931	TNIP3	TNIP3	protein_coding	TNFAIP3 interacting protein 3 [Source:HGNC Symbol;Acc:HGNC:19315]	4	-1	121131408	121227466	-0.14129175076802047	0.3026964192698212	-1.1165451645436797	0.2646163339744015	0.7628870720179443	-1.1155464291049686	FALSE
ENSG00000181790	575	ADGRB1	ADGRB1	protein_coding	adhesion G protein-coupled receptor B1 [Source:HGNC Symbol;Acc:HGNC:943]	8	1	142449430	142545009	-0.09071700408828914	0.7827488274718608	-1.116282071591668	0.26465625772680273	0.7628870720179443	-1.1154532118613112	FALSE
ENSG00000240890	NA	AC020633.1	AC020633.1	processed_pseudogene	G2/M-phase specific E3 ubiquitin ligase (G2E3) pseudogene	3	1	132386522	132389074	0.1349784268965898	-0.22907326021587032	1.1163565682132846	0.26466572489017093	0.7628870720179443	1.115431108575369	FALSE
ENSG00000090661	79603	CERS4	CERS4	protein_coding	ceramide synthase 4 [Source:HGNC Symbol;Acc:HGNC:23747]	19	1	8206736	8262421	-0.05927447995306956	5.121882774166311	-1.1162671048517023	0.2647545673774966	0.7628870720179443	-1.1152237117550376	FALSE
ENSG00000169926	51621	KLF13	KLF13	protein_coding	Kruppel like factor 13 [Source:HGNC Symbol;Acc:HGNC:13672]	15	1	31326835	31435665	0.04352011864481575	8.243029062415685	1.1158562405606491	0.2648572082188744	0.7628870720179443	1.1149841633115982	FALSE
ENSG00000247950	NA	SEC24B-AS1	SEC24B-AS1	lncRNA	SEC24B antisense RNA 1 [Source:HGNC Symbol;Acc:HGNC:44003]	4	-1	109347475	109433817	-0.06397321918920573	2.0914973644336445	-1.1158155836621795	0.2648815848395689	0.7628870720179443	-1.1149272813092062	FALSE
ENSG00000269680	NA	AC008760.1	AC008760.1	lncRNA	novel transcript, antisense to TRIP10	19	-1	6748293	6751467	-0.10717049231582415	0.5275349003399443	-1.1157248141530056	0.26492328628196077	0.7628870720179443	-1.1148299807971842	FALSE
ENSG00000140365	54939	COMMD4	COMMD4	protein_coding	COMM domain containing 4 [Source:HGNC Symbol;Acc:HGNC:26027]	15	1	75336020	75343224	-0.05918839720258129	2.444296142641802	-1.115702563679628	0.26493203268132187	0.7628870720179443	-1.1148095744694657	FALSE
ENSG00000130150	158747	MOSPD2	MOSPD2	protein_coding	motile sperm domain containing 2 [Source:HGNC Symbol;Acc:HGNC:28381]	X	1	14873421	14922327	0.06763339855449058	6.448696388177176	1.1157441371568924	0.2649708893981194	0.7628870720179443	1.1147189230160708	FALSE
ENSG00000163798	22950	SLC4A1AP	SLC4A1AP	protein_coding	solute carrier family 4 member 1 adaptor protein [Source:HGNC Symbol;Acc:HGNC:13813]	2	1	27663471	27694976	-0.0315333873059247	4.601687396615268	-1.1154845384459031	0.26504150615384464	0.7628870720179443	-1.114554199874622	FALSE
ENSG00000266677	NA	AC087164.1	AC087164.1	lncRNA	novel transcript	17	-1	18172625	18184753	0.08799341101650096	0.04680020795237715	1.1152629504909382	0.26508481824119545	0.7628870720179443	1.1144531835289981	FALSE
ENSG00000101843	5716	PSMD10	PSMD10	protein_coding	proteasome 26S subunit, non-ATPase 10 [Source:HGNC Symbol;Acc:HGNC:9555]	X	-1	108084207	108091549	0.04265818320981207	3.345875937152704	1.115253600486977	0.2651104073523852	0.7628870720179443	1.1143935076461706	FALSE
ENSG00000102189	8411	EEA1	EEA1	protein_coding	early endosome antigen 1 [Source:HGNC Symbol;Acc:HGNC:3185]	12	-1	92770637	92929331	-0.03327529597185297	5.375314874851249	-1.1153776685833208	0.2651135175583142	0.7628870720179443	-1.1143862546641654	FALSE
ENSG00000110092	595	CCND1	CCND1	protein_coding	cyclin D1 [Source:HGNC Symbol;Acc:HGNC:1582]	11	1	69641087	69654474	0.1203892472341197	-0.4835619453331744	1.1150401345423917	0.26519392220311944	0.7628870720179443	1.1141987718467865	FALSE
ENSG00000273151	NA	AC073957.3	AC073957.3	lncRNA	novel transcript, antisense to GET4	7	-1	879790	886547	0.08752870401728297	1.396940024999578	1.1151057860797509	0.26519805894660275	0.7628870720179443	1.1141891270911406	FALSE
ENSG00000135119	84900	RNFT2	RNFT2	protein_coding	ring finger protein, transmembrane 2 [Source:HGNC Symbol;Acc:HGNC:25905]	12	1	116738178	116853631	-0.07830803860635394	2.210937450659259	-1.1149585767712908	0.26531072496952457	0.7630696560360274	-1.1139264877816202	FALSE
ENSG00000112977	1611	DAP	DAP	protein_coding	death associated protein [Source:HGNC Symbol;Acc:HGNC:2672]	5	-1	10679230	10761272	0.044313312297991736	6.11523238572382	1.114659009723394	0.2654596074819431	0.7631459485434263	1.1135795408867346	FALSE
ENSG00000120217	29126	CD274	CD274	protein_coding	CD274 molecule [Source:HGNC Symbol;Acc:HGNC:17635]	9	1	5450503	5470566	0.15056314041768015	4.4407642269649	1.1141161403252156	0.26564741108894996	0.7631459485434263	1.1131420856982408	FALSE
ENSG00000173338	10089	KCNK7	KCNK7	protein_coding	potassium two pore domain channel subfamily K member 7 [Source:HGNC Symbol;Acc:HGNC:6282]	11	-1	65592855	65595996	0.10232156722938493	0.11269784864308428	1.1139666311866476	0.26566772489367874	0.7631459485434263	1.1130947810592402	FALSE
ENSG00000154174	9868	TOMM70	TOMM70	protein_coding	translocase of outer mitochondrial membrane 70 [Source:HGNC Symbol;Acc:HGNC:11985]	3	-1	100363431	100401089	-0.05465739433072958	4.807809998413799	-1.1138020762624234	0.26576425829360867	0.7631459485434263	-1.1128700183264486	FALSE
ENSG00000165733	9790	BMS1	BMS1	protein_coding	BMS1 ribosome biogenesis factor [Source:HGNC Symbol;Acc:HGNC:23505]	10	1	42782795	42834937	-0.05431852437401119	4.250042276330055	-1.1137211578891435	0.26579050258863546	0.7631459485434263	-1.112808922361181	FALSE
ENSG00000165959	79789	CLMN	CLMN	protein_coding	calmin [Source:HGNC Symbol;Acc:HGNC:19972]	14	-1	95181940	95319908	-0.06736053690249655	4.937412296473078	-1.113744424227794	0.2658887334083255	0.7631459485434263	-1.1125802806947713	FALSE
ENSG00000279349	NA	AC092692.1	AC092692.1	TEC	TEC	3	-1	112525548	112528142	-0.1350906608862643	-0.7208434807613813	-1.1133646922709475	0.26592734220193204	0.7631459485434263	-1.1124904309407373	FALSE
ENSG00000170629	NA	DPY19L2P2	DPY19L2P2	transcribed_unprocessed_pseudogene	DPY19L2 pseudogene 2 [Source:HGNC Symbol;Acc:HGNC:21764]	7	-1	103175133	103280410	-0.09179807777473448	1.9099662466984413	-1.1134534683935817	0.2659427339327629	0.7631459485434263	-1.1124546140598492	FALSE
ENSG00000149577	51092	SIDT2	SIDT2	protein_coding	SID1 transmembrane family member 2 [Source:HGNC Symbol;Acc:HGNC:24272]	11	1	117178736	117197445	0.05795304591488559	5.5984615522767855	1.1135002956991182	0.26597452616074485	0.7631459485434263	1.1123806373955296	FALSE
ENSG00000150637	10666	CD226	CD226	protein_coding	CD226 molecule [Source:HGNC Symbol;Acc:HGNC:16961]	18	-1	69831158	69961803	-0.056339655259358246	6.255413439363989	-1.1135829595082496	0.26597687391150826	0.7631459485434263	-1.1123751747051966	FALSE
ENSG00000169762	202018	TAPT1	TAPT1	protein_coding	transmembrane anterior posterior transformation 1 [Source:HGNC Symbol;Acc:HGNC:26887]	4	-1	16160505	16227410	0.0345957869235729	5.279167247908714	1.1132762111820698	0.26602576612260365	0.7631459485434263	1.1122614210203132	FALSE
ENSG00000166347	1528	CYB5A	CYB5A	protein_coding	cytochrome b5 type A [Source:HGNC Symbol;Acc:HGNC:2570]	18	-1	74250846	74291973	-0.05979702380404328	2.3405249671884985	-1.113124784000992	0.26604070057433704	0.7631459485434263	-1.1122266770685885	FALSE
ENSG00000122033	219402	MTIF3	MTIF3	protein_coding	mitochondrial translational initiation factor 3 [Source:HGNC Symbol;Acc:HGNC:29788]	13	-1	27435643	27450591	-0.026277369755519864	5.40078891221429	-1.1130875220458059	0.26607098978274063	0.7631459485434263	-1.1121562154777922	FALSE
ENSG00000231793	NA	DOC2GP	DOC2GP	transcribed_unitary_pseudogene	double C2 domain gamma, pseudogene [Source:HGNC Symbol;Acc:HGNC:37962]	11	-1	67612651	67616257	-0.14108854306653495	-0.23634029413452506	-1.113127744105686	0.26607999812198474	0.7631459485434263	-1.1121352605013974	FALSE
ENSG00000157833	150946	GAREM2	GAREM2	protein_coding	GRB2 associated regulator of MAPK1 subtype 2 [Source:HGNC Symbol;Acc:HGNC:27172]	2	1	26173088	26189663	-0.11363543731918357	0.03992225706557017	-1.1129354650648176	0.2660978092716857	0.7631459485434263	-1.1120938300818604	FALSE
ENSG00000025708	1890	TYMP	TYMP	protein_coding	thymidine phosphorylase [Source:HGNC Symbol;Acc:HGNC:3148]	22	-1	50525752	50530032	0.07664195756375936	7.397306158003167	1.1130024151978806	0.2661244559133127	0.7631459485434263	1.1120318510359828	FALSE
ENSG00000078142	5289	PIK3C3	PIK3C3	protein_coding	phosphatidylinositol 3-kinase catalytic subunit type 3 [Source:HGNC Symbol;Acc:HGNC:8974]	18	1	41955234	42087830	0.033475940943423765	5.9702057821310985	1.1127990735312208	0.26621473616627506	0.7632420136857153	1.1118218944467744	FALSE
ENSG00000145246	57205	ATP10D	ATP10D	protein_coding	ATPase phospholipid transporting 10D (putative) [Source:HGNC Symbol;Acc:HGNC:13549]	4	1	47485275	47593486	0.057434208962024336	4.352448026242163	1.112666264188382	0.266256368773993	0.7632420136857153	1.1117250897802484	FALSE
ENSG00000153113	831	CAST	CAST	protein_coding	calpastatin [Source:HGNC Symbol;Acc:HGNC:1515]	5	1	96525267	96779595	-0.04883224534586805	7.516905591828508	-1.1119768278334838	0.2665750769882333	0.7640144159579614	-1.1109843702806705	FALSE
ENSG00000178694	63899	NSUN3	NSUN3	protein_coding	NOP2/Sun RNA methyltransferase 3 [Source:HGNC Symbol;Acc:HGNC:26208]	3	1	94062980	94131832	-0.043831966283613966	5.614608483983453	-1.1117004240860888	0.26671358665630523	0.7642701722937281	-1.110662645676405	FALSE
ENSG00000164611	9232	PTTG1	PTTG1	protein_coding	PTTG1 regulator of sister chromatid separation, securin [Source:HGNC Symbol;Acc:HGNC:9690]	5	1	160421855	160428739	-0.10376371618948199	1.7993650996184052	-1.1111624599402825	0.2668715761533155	0.7644851327508563	-1.1102958144136863	FALSE
ENSG00000157657	114991	ZNF618	ZNF618	protein_coding	zinc finger protein 618 [Source:HGNC Symbol;Acc:HGNC:29416]	9	1	113876282	114056591	0.07699645091125795	2.303806172267083	1.1111337302041981	0.266887176445483	0.7644851327508563	1.1102596006488987	FALSE
ENSG00000156206	161502	CFAP161	CFAP161	protein_coding	cilia and flagella associated protein 161 [Source:HGNC Symbol;Acc:HGNC:26782]	15	1	81007033	81149179	0.07683033822875185	2.156642940616934	1.1109796187210077	0.26705053219984076	0.7648118177532736	1.1098804819051262	FALSE
ENSG00000162849	55083	KIF26B	KIF26B	protein_coding	kinesin family member 26B [Source:HGNC Symbol;Acc:HGNC:25484]	1	1	245154985	245709432	0.10696554839202789	-0.10770734331494385	1.110480185026545	0.26715819241349137	0.7648604380887205	1.1096307094832565	FALSE
ENSG00000263787	NA	SKAP1-AS1	SKAP1-AS1	lncRNA	SKAP1 antisense RNA 1 [Source:HGNC Symbol;Acc:HGNC:53166]	17	1	48185938	48204529	0.12726214327153512	-0.0314586652081083	1.1105838834233106	0.2671661307178575	0.7648604380887205	1.1096122953038372	FALSE
ENSG00000133422	22880	MORC2	MORC2	protein_coding	MORC family CW-type zinc finger 2 [Source:HGNC Symbol;Acc:HGNC:23573]	22	-1	30925130	30968774	-0.05162375318714929	4.6001975298076	-1.1099748435629706	0.26745140987982596	0.7652649202215551	-1.1089507937467076	FALSE
ENSG00000188092	51463	GPR89B	GPR89B	protein_coding	G protein-coupled receptor 89B [Source:HGNC Symbol;Acc:HGNC:13840]	1	1	147928393	147993592	-0.050060496499425344	3.7871019466614597	-1.1097602192782903	0.2675041241787733	0.7652649202215551	-1.1088286136344518	FALSE
ENSG00000271254	102724250	AC240274.1	AC240274.1	protein_coding	neuroblastoma breakpoint family member 1 [Source:NCBI gene;Acc:102724250]	KI270711.1	-1	4612	29626	0.09495477253234652	1.2304637595766044	1.1097040118047852	0.26753024843664064	0.7652649202215551	1.108768069503483	FALSE
ENSG00000276819	NA	TRBV15	TRBV15	TR_V_gene	T cell receptor beta variable 15 [Source:HGNC Symbol;Acc:HGNC:12190]	7	1	142592928	142593473	-0.15326743232937678	0.16462261015330557	-1.109594485352	0.26759726650778126	0.7652649202215551	-1.1086127707229518	FALSE
ENSG00000283977	NA	AC084337.2	AC084337.2	protein_coding	novel transcript	11	1	6481485	6508978	-0.07201134195471282	3.310633183984393	-1.1092831953039286	0.2677139934926534	0.7652649202215551	-1.1083423469260592	FALSE
ENSG00000125970	22913	RALY	RALY	protein_coding	RALY heterogeneous nuclear ribonucleoprotein [Source:HGNC Symbol;Acc:HGNC:15921]	20	1	33993646	34108308	0.032111779781059724	7.0306855134811554	1.1092122580673431	0.2677522184144781	0.7652649202215551	1.1082538080818312	FALSE
ENSG00000146556	NA	WASH2P	WASH2P	transcribed_unprocessed_pseudogene	WASP family homolog 2, pseudogene [Source:HGNC Symbol;Acc:HGNC:33145]	2	1	113588550	113599043	0.04821026783558491	2.8971705146319264	1.1090579187963712	0.26779455275049424	0.7652649202215551	1.1081557609051378	FALSE
ENSG00000172965	NA	MIR4435-2HG	MIR4435-2HG	lncRNA	MIR4435-2 host gene [Source:HGNC Symbol;Acc:HGNC:35163]	2	-1	111036776	111523376	-0.07418829032094365	6.362374161760364	-1.1091903331979718	0.2678671835136251	0.7652649202215551	-1.1079875714038252	FALSE
ENSG00000173065	55731	FAM222B	FAM222B	protein_coding	family with sequence similarity 222 member B [Source:HGNC Symbol;Acc:HGNC:25563]	17	-1	28755978	28855232	-0.04141276949932848	6.048133018469553	-1.108925164411105	0.2678732433056433	0.7652649202215551	-1.1079735402898876	FALSE
ENSG00000127663	23030	KDM4B	KDM4B	protein_coding	lysine demethylase 4B [Source:HGNC Symbol;Acc:HGNC:29136]	19	1	4969113	5153598	0.0588097573853652	7.745663440477465	1.108835728969662	0.267930902819328	0.7652649202215551	1.1078400437791933	FALSE
ENSG00000152270	5140	PDE3B	PDE3B	protein_coding	phosphodiesterase 3B [Source:HGNC Symbol;Acc:HGNC:8779]	11	1	14643804	14872044	0.05473815010881111	8.457489965571156	1.1087145419794007	0.2679677693767036	0.7652649202215551	1.107754698622918	FALSE
ENSG00000205809	3822	KLRC2	KLRC2	protein_coding	killer cell lectin like receptor C2 [Source:HGNC Symbol;Acc:HGNC:6375]	12	-1	10426854	10442300	-0.2023081834292046	-0.11685446584840853	-1.1088619428073359	0.2679807454038969	0.7652649202215551	-1.107724661364901	FALSE
ENSG00000100321	9145	SYNGR1	SYNGR1	protein_coding	synaptogyrin 1 [Source:HGNC Symbol;Acc:HGNC:11498]	22	1	39349925	39385575	-0.07341194072543544	2.2479994850214284	-1.1085440762762964	0.2681024230555023	0.7652649202215551	-1.1074430472640515	FALSE
ENSG00000197582	NA	GPX1P1	GPX1P1	processed_pseudogene	glutathione peroxidase pseudogene 1 [Source:HGNC Symbol;Acc:HGNC:4560]	X	-1	13378735	13379340	-0.21124589138026084	2.094911722774347	-1.1091174246269906	0.2681084419634472	0.7652649202215551	-1.1074291192177022	FALSE
ENSG00000213362	NA	FTH1P12	FTH1P12	processed_pseudogene	ferritin heavy chain 1 pseudogene 12 [Source:HGNC Symbol;Acc:HGNC:3982]	9	-1	15527133	15527683	-0.09476953665658572	1.4122958263479533	-1.1081705424943096	0.2681915587244702	0.7652649202215551	-1.107236804944146	FALSE
ENSG00000196365	9361	LONP1	LONP1	protein_coding	lon peptidase 1, mitochondrial [Source:HGNC Symbol;Acc:HGNC:9479]	19	-1	5691834	5720572	-0.049483021782827485	4.1116445256616725	-1.1078885708499655	0.2682900875662247	0.7652649202215551	-1.107008883468802	FALSE
ENSG00000074755	23140	ZZEF1	ZZEF1	protein_coding	zinc finger ZZ-type and EF-hand domain containing 1 [Source:HGNC Symbol;Acc:HGNC:29027]	17	-1	4004445	4143030	0.03759303919385282	7.104542650762358	1.1078246553761746	0.26831474154911333	0.7652649202215551	1.1069518617292742	FALSE
ENSG00000263731	NA	AC145207.5	AC145207.5	lncRNA	novel transcript	17	-1	81878425	81881106	-0.06442534541850531	2.0290345304992283	-1.1077121805751264	0.26834022943889746	0.7652649202215551	-1.1068929150456186	FALSE
ENSG00000108469	9400	RECQL5	RECQL5	protein_coding	RecQ like helicase 5 [Source:HGNC Symbol;Acc:HGNC:9950]	17	-1	75626845	75667189	-0.031214693246275793	3.6772857356205106	-1.107631778631734	0.26838667715981795	0.7652649202215551	-1.106785503758678	FALSE
ENSG00000167112	26995	TRUB2	TRUB2	protein_coding	TruB pseudouridine synthase family member 2 [Source:HGNC Symbol;Acc:HGNC:17170]	9	-1	128305159	128322447	-0.053012444056352415	3.1702575355510123	-1.1075102172604139	0.26843251288080244	0.7652649202215551	-1.1066795202503292	FALSE
ENSG00000175073	80124	VCPIP1	VCPIP1	protein_coding	valosin containing protein interacting protein 1 [Source:HGNC Symbol;Acc:HGNC:30897]	8	-1	66628487	66667231	0.06427630089959813	6.827237525405091	1.1075441573294311	0.2684457951751457	0.7652649202215551	1.1066488106280092	FALSE
ENSG00000006652	3475	IFRD1	IFRD1	protein_coding	interferon related developmental regulator 1 [Source:HGNC Symbol;Acc:HGNC:5456]	7	1	112422968	112481017	0.0698347436205351	7.212162108713776	1.1073919773381098	0.2685763751017004	0.7652649202215551	1.106346955969605	FALSE
ENSG00000271032	NA	AC020907.4	AC020907.4	lncRNA	novel transcript	19	-1	35014961	35025335	-0.10230321156088129	0.8728123053212429	-1.1072368579606846	0.26861480047605124	0.7652649202215551	-1.10625814927354	FALSE
ENSG00000145741	689	BTF3	BTF3	protein_coding	basic transcription factor 3 [Source:HGNC Symbol;Acc:HGNC:1125]	5	1	73498408	73505635	0.05985304934419666	8.555163822798363	1.107232021341251	0.26862511183834215	0.7652649202215551	1.1062343196822337	FALSE
ENSG00000109775	55325	UFSP2	UFSP2	protein_coding	UFM1 specific peptidase 2 [Source:HGNC Symbol;Acc:HGNC:25640]	4	-1	185399537	185425979	-0.05371527381029839	3.5881149857007717	-1.1068401488359982	0.2687456011980126	0.7652649202215551	-1.1059559149284386	FALSE
ENSG00000101544	22850	ADNP2	ADNP2	protein_coding	ADNP homeobox 2 [Source:HGNC Symbol;Acc:HGNC:23803]	18	1	80109262	80147523	-0.03981211349945246	4.032322254080228	-1.1065898127590748	0.26884413351294745	0.7652649202215551	-1.105728308190801	FALSE
ENSG00000180346	166815	TIGD2	TIGD2	protein_coding	tigger transposable element derived 2 [Source:HGNC Symbol;Acc:HGNC:18333]	4	1	89111500	89114899	0.08274083958242784	1.5286798663904826	1.1065749347176732	0.2688483519738732	0.7652649202215551	1.105718564949315	FALSE
ENSG00000256249	NA	AC026333.3	AC026333.3	lncRNA	novel transcript	12	1	122687125	122715979	0.11319738549535363	0.6274774033522202	1.1065982633671376	0.26885979581271346	0.7652649202215551	1.1056921340169386	FALSE
ENSG00000168685	3575	IL7R	IL7R	protein_coding	interleukin 7 receptor [Source:HGNC Symbol;Acc:HGNC:6024]	5	1	35852695	35879603	-0.09579623446185259	8.56311814771625	-1.106897367184955	0.26888561377521947	0.7652649202215551	-1.105632507141236	FALSE
ENSG00000197969	23230	VPS13A	VPS13A	protein_coding	vacuolar protein sorting 13 homolog A [Source:HGNC Symbol;Acc:HGNC:1908]	9	1	77177445	77421537	-0.06152102483479904	4.853212545404448	-1.1065896864527305	0.26889570149674397	0.7652649202215551	-1.1056092105025446	FALSE
ENSG00000107020	55848	PLGRKT	PLGRKT	protein_coding	plasminogen receptor with a C-terminal lysine [Source:HGNC Symbol;Acc:HGNC:23633]	9	-1	5357971	5437925	-0.04065114329894293	3.741589686242423	-1.1062813716968833	0.2689582631184168	0.7652649202215551	-1.1054647437529974	FALSE
ENSG00000025800	23633	KPNA6	KPNA6	protein_coding	karyopherin subunit alpha 6 [Source:HGNC Symbol;Acc:HGNC:6399]	1	1	32108056	32176563	-0.03576382532977718	5.217109654758086	-1.106325469779388	0.26898649120408363	0.7652649202215551	-1.1053995672574783	FALSE
ENSG00000272037	NA	AP002907.1	AP002907.1	lncRNA	novel transcript, antisense to UBR5	8	1	102256392	102257821	0.08695836503689458	1.4486368361830646	1.1063292418985713	0.26899803940296135	0.7652649202215551	1.1053729047010157	FALSE
ENSG00000164022	9255	AIMP1	AIMP1	protein_coding	aminoacyl tRNA synthetase complex interacting multifunctional protein 1 [Source:HGNC Symbol;Acc:HGNC:10648]	4	1	106315544	106349456	-0.04322095695373829	4.776526413185182	-1.106188500805738	0.26904716090258035	0.7652649202215551	-1.105259501443135	FALSE
ENSG00000073150	56666	PANX2	PANX2	protein_coding	pannexin 2 [Source:HGNC Symbol;Acc:HGNC:8600]	22	1	50170731	50180295	0.08694348051631717	4.901840719400167	1.106209350186078	0.26906713248316294	0.7652649202215551	1.1052133985617965	FALSE
ENSG00000141965	55527	FEM1A	FEM1A	protein_coding	fem-1 homolog A [Source:HGNC Symbol;Acc:HGNC:16934]	19	1	4791734	4801273	0.03948074408870994	4.747490099590377	1.1060205003591328	0.2691188070116755	0.7652649202215551	1.1050941227268827	FALSE
ENSG00000145423	6423	SFRP2	SFRP2	protein_coding	secreted frizzled related protein 2 [Source:HGNC Symbol;Acc:HGNC:10777]	4	-1	153780591	153789083	0.172709880531151	1.386303404718723	1.1061376374941196	0.2691328824581641	0.7652649202215551	1.1050616363181778	FALSE
ENSG00000169016	1876	E2F6	E2F6	protein_coding	E2F transcription factor 6 [Source:HGNC Symbol;Acc:HGNC:3120]	2	-1	11444375	11466177	-0.05415784002763524	1.9955097410241103	-1.1051811177506545	0.26942804956655975	0.7655991041884878	-1.104380653267235	FALSE
ENSG00000152942	5884	RAD17	RAD17	protein_coding	RAD17 checkpoint clamp loader component [Source:HGNC Symbol;Acc:HGNC:9807]	5	1	69369293	69414801	-0.04730542257451109	4.2425755356762425	-1.10514062723193	0.2694721298607902	0.7655991041884878	-1.1042789991163002	FALSE
ENSG00000107643	5599	MAPK8	MAPK8	protein_coding	mitogen-activated protein kinase 8 [Source:HGNC Symbol;Acc:HGNC:6881]	10	1	48306639	48439360	0.030715191287703725	6.18001437124642	1.1051722519340532	0.26951350090585696	0.7655991041884878	1.1041836031803545	FALSE
ENSG00000227232	NA	WASH7P	WASH7P	unprocessed_pseudogene	WASP family homolog 7, pseudogene [Source:HGNC Symbol;Acc:HGNC:38034]	1	-1	14404	29570	0.06392124876146621	2.538793520558625	1.1053576274445505	0.26951437140275475	0.7655991041884878	1.1041815960422559	FALSE
ENSG00000127415	3425	IDUA	IDUA	protein_coding	iduronidase alpha-L- [Source:HGNC Symbol;Acc:HGNC:5391]	4	1	986997	1004564	-0.048732200916388635	3.942235189745706	-1.1049550281962723	0.26954520712542424	0.7655991041884878	-1.104110499802764	FALSE
ENSG00000175984	163259	DENND2C	DENND2C	protein_coding	DENN domain containing 2C [Source:HGNC Symbol;Acc:HGNC:24748]	1	-1	114582848	114670422	0.08665960062312572	1.459183917760749	1.105070314254867	0.2695465610194914	0.7655991041884878	1.1041073783311504	FALSE
ENSG00000124181	5335	PLCG1	PLCG1	protein_coding	phospholipase C gamma 1 [Source:HGNC Symbol;Acc:HGNC:9065]	20	1	41136960	41196801	-0.07745599521685431	5.931467963220806	-1.1049300818382453	0.26967017770191093	0.7656022876848042	-1.103822419103929	FALSE
ENSG00000161217	5130	PCYT1A	PCYT1A	protein_coding	phosphate cytidylyltransferase 1, choline, alpha [Source:HGNC Symbol;Acc:HGNC:8754]	3	-1	196214222	196287957	-0.05467607229312321	6.330950547542813	-1.104689362943334	0.2696918756243361	0.7656022876848042	-1.1037724106417672	FALSE
ENSG00000157741	254048	UBN2	UBN2	protein_coding	ubinuclein 2 [Source:HGNC Symbol;Acc:HGNC:21931]	7	1	139230356	139308236	0.03285619162751541	5.567783299559162	1.1046582737124295	0.2696957578434511	0.7656022876848042	1.103763463356993	FALSE
ENSG00000107282	320	APBA1	APBA1	protein_coding	amyloid beta precursor protein binding family A member 1 [Source:HGNC Symbol;Acc:HGNC:578]	9	-1	69427532	69672371	0.10019968585668837	1.2136966784472936	1.1044237932526209	0.26978428530229737	0.7656359692656955	1.1035594595946812	FALSE
ENSG00000179604	23580	CDC42EP4	CDC42EP4	protein_coding	CDC42 effector protein 4 [Source:HGNC Symbol;Acc:HGNC:17147]	17	-1	73283624	73312005	0.058655182477613366	2.8261808884075856	1.1045574003478393	0.2698063444011535	0.7656359692656955	1.1035086334840236	FALSE
ENSG00000223865	3115	HLA-DPB1	HLA-DPB1	protein_coding	major histocompatibility complex, class II, DP beta 1 [Source:HGNC Symbol;Acc:HGNC:4940]	6	1	33075990	33089696	0.08385660496199243	7.101831761870213	1.1043701541472244	0.269874967730813	0.7656906209022573	1.103350537500868	FALSE
ENSG00000157212	22976	PAXIP1	PAXIP1	protein_coding	PAX interacting protein 1 [Source:HGNC Symbol;Acc:HGNC:8624]	7	-1	154943687	155003124	-0.03213437097440419	4.133434393840597	-1.1039128864192673	0.2700096133934868	0.7659325371884369	-1.1030404178822195	FALSE
ENSG00000070831	998	CDC42	CDC42	protein_coding	cell division cycle 42 [Source:HGNC Symbol;Acc:HGNC:1736]	1	1	22025511	22101360	0.03640692861839945	8.700469268235503	1.1033748340134362	0.2702647389121352	0.7662255396741541	1.102453096476922	FALSE
ENSG00000047346	56204	FAM214A	FAM214A	protein_coding	family with sequence similarity 214 member A [Source:HGNC Symbol;Acc:HGNC:25609]	15	-1	52581317	52709817	0.04871509696377796	6.188660871884073	1.1033148142240214	0.2703017197355031	0.7662255396741541	1.1023679949184233	FALSE
ENSG00000169914	23252	OTUD3	OTUD3	protein_coding	OTU deubiquitinase 3 [Source:HGNC Symbol;Acc:HGNC:29038]	1	1	19882395	19912945	-0.05860822970483959	3.2061723009353726	-1.1032918011859334	0.2703048205234667	0.7662255396741541	-1.1023608596399526	FALSE
ENSG00000147471	11212	PLPBP	PLPBP	protein_coding	pyridoxal phosphate binding protein [Source:HGNC Symbol;Acc:HGNC:9457]	8	1	37762595	37779768	0.02995604937018559	5.286308504601513	1.1032091359479064	0.27031049920037203	0.7662255396741541	1.1023477924807814	FALSE
ENSG00000014641	4190	MDH1	MDH1	protein_coding	malate dehydrogenase 1 [Source:HGNC Symbol;Acc:HGNC:6970]	2	1	63588609	63607197	-0.04506836785669943	4.317676246816766	-1.102657504062589	0.2705524203358848	0.7664452033321595	-1.101791284356018	FALSE
ENSG00000162227	10629	TAF6L	TAF6L	protein_coding	TATA-box binding protein associated factor 6 like [Source:HGNC Symbol;Acc:HGNC:17305]	11	1	62771357	62787342	-0.06206867202561783	2.323144735351556	-1.1025064334158357	0.2705913348807057	0.7664452033321595	-1.1017017983588457	FALSE
ENSG00000136732	2995	GYPC	GYPC	protein_coding	glycophorin C (Gerbich blood group) [Source:HGNC Symbol;Acc:HGNC:4704]	2	1	126656133	126696667	0.11426669356653996	10.07903181232641	1.1026569904440489	0.2706158636816033	0.7664452033321595	1.101645397652354	FALSE
ENSG00000184216	3654	IRAK1	IRAK1	protein_coding	interleukin 1 receptor associated kinase 1 [Source:HGNC Symbol;Acc:HGNC:6112]	X	-1	154010506	154019902	0.03390674850736097	5.258737144438823	1.102425432053548	0.27066041777903876	0.7664452033321595	1.1015429604097557	FALSE
ENSG00000149679	81928	CABLES2	CABLES2	protein_coding	Cdk5 and Abl enzyme substrate 2 [Source:HGNC Symbol;Acc:HGNC:16143]	20	-1	62388632	62407285	0.04603717211290048	3.336251706282942	1.1022779771320343	0.2707162891439945	0.7664452033321595	1.1014145192300917	FALSE
ENSG00000258017	NA	AC011603.2	AC011603.2	lncRNA	novel transcript, antisense to TUBA1B	12	1	49127782	49188484	-0.060557958445425886	2.7293088792139875	-1.1019038731936668	0.27088487219124	0.7664452033321595	-1.1010270782741254	FALSE
ENSG00000084652	200081	TXLNA	TXLNA	protein_coding	taxilin alpha [Source:HGNC Symbol;Acc:HGNC:30685]	1	1	32179675	32198285	-0.03656289860932471	4.921532715014112	-1.1018680284154878	0.27089148900258897	0.7664452033321595	-1.1010118747556303	FALSE
ENSG00000263482	NA	ANTXRLP1	ANTXRLP1	unprocessed_pseudogene	ANTXR like pseudogene 1 [Source:HGNC Symbol;Acc:HGNC:45004]	10	-1	46233885	46273557	-0.11036232813246905	2.259720924580599	-1.1019031910367358	0.27091056442604455	0.7664452033321595	-1.100968046374625	FALSE
ENSG00000031823	8498	RANBP3	RANBP3	protein_coding	RAN binding protein 3 [Source:HGNC Symbol;Acc:HGNC:9850]	19	-1	5916139	5978142	0.023077377194378634	5.976097667494219	1.101772121284533	0.27091295401124527	0.7664452033321595	1.1009625561265315	FALSE
ENSG00000141012	2588	GALNS	GALNS	protein_coding	galactosamine (N-acetyl)-6-sulfatase [Source:HGNC Symbol;Acc:HGNC:4122]	16	-1	88813734	88856970	0.0487151673389814	5.958330156746451	1.1018249816892682	0.270927342362675	0.7664452033321595	1.1009294985302853	FALSE
ENSG00000101745	23253	ANKRD12	ANKRD12	protein_coding	ankyrin repeat domain 12 [Source:HGNC Symbol;Acc:HGNC:29135]	18	1	9136228	9285985	0.03188125826818933	8.612377217869666	1.1016924977025837	0.2709886692357832	0.7664452033321595	1.1007886120001071	FALSE
ENSG00000197563	23556	PIGN	PIGN	protein_coding	phosphatidylinositol glycan anchor biosynthesis class N [Source:HGNC Symbol;Acc:HGNC:8967]	18	-1	61905255	62187118	-0.03618757497564218	4.879629941508232	-1.1017628538298383	0.2710348466661235	0.7664452033321595	-1.1006825427783775	FALSE
ENSG00000271725	NA	AC103858.1	AC103858.1	lncRNA	novel transcript	15	-1	81303215	81309391	0.093725485005837	0.6296174224455432	1.1011369364590042	0.271216339438023	0.7664452033321595	1.1002657751305518	FALSE
ENSG00000279605	NA	AC067930.5	AC067930.5	TEC	TEC	8	1	143578358	143583304	-0.09198610941341756	0.9254251484417461	-1.1009360418537064	0.2713071261569008	0.7664452033321595	-1.100057370380538	FALSE
ENSG00000196597	158431	ZNF782	ZNF782	protein_coding	zinc finger protein 782 [Source:HGNC Symbol;Acc:HGNC:33110]	9	-1	96816269	96875623	-0.040274141109101436	4.167347849035812	-1.100966181231945	0.27131221188164456	0.7664452033321595	-1.1000456972976163	FALSE
ENSG00000177000	4524	MTHFR	MTHFR	protein_coding	methylenetetrahydrofolate reductase [Source:HGNC Symbol;Acc:HGNC:7436]	1	-1	11785723	11806920	0.04028412871941178	4.702723397207966	1.1009362756134726	0.2713263201065022	0.7664452033321595	1.1000133159760752	FALSE
ENSG00000213047	163486	DENND1B	DENND1B	protein_coding	DENN domain containing 1B [Source:HGNC Symbol;Acc:HGNC:28404]	1	-1	197504748	197775696	-0.03971312511799674	5.2231478544001995	-1.1009514343133753	0.2713269866771459	0.7664452033321595	-1.100011786085817	FALSE
ENSG00000273133	NA	AC116651.1	AC116651.1	lncRNA	novel transcript, antisense to CC2D2A	4	-1	15563698	15564253	-0.1076720773878419	0.6514721258300495	-1.1010177424021745	0.2713560520967049	0.7664452033321595	-1.0999450786275562	FALSE
ENSG00000109332	7323	UBE2D3	UBE2D3	protein_coding	ubiquitin conjugating enzyme E2 D3 [Source:HGNC Symbol;Acc:HGNC:12476]	4	-1	102794383	102868896	0.05072868995382507	8.926287737349748	1.1006128690220813	0.2714524058806159	0.7664452033321595	1.0997239740012912	FALSE
ENSG00000106028	6742	SSBP1	SSBP1	protein_coding	single stranded DNA binding protein 1 [Source:HGNC Symbol;Acc:HGNC:11317]	7	1	141738334	141787922	-0.03864155341351516	5.378310310615425	-1.1005450968003412	0.2714877037396705	0.7664452033321595	-1.0996429888723618	FALSE
ENSG00000150540	3176	HNMT	HNMT	protein_coding	histamine N-methyltransferase [Source:HGNC Symbol;Acc:HGNC:5028]	2	1	137964020	138016364	-0.07289820084297638	4.475382009466196	-1.1004566504489408	0.27155016142026267	0.7664452033321595	-1.0994997076707311	FALSE
ENSG00000175416	1212	CLTB	CLTB	protein_coding	clathrin light chain B [Source:HGNC Symbol;Acc:HGNC:2091]	5	-1	176392455	176416569	0.05026524642168617	4.255277023776232	1.100375703625347	0.27158313776057114	0.7664452033321595	1.0994240673172033	FALSE
ENSG00000160058	55108	BSDC1	BSDC1	protein_coding	BSD domain containing 1 [Source:HGNC Symbol;Acc:HGNC:25501]	1	-1	32365103	32394731	0.024693787274864043	5.784816917586367	1.1002816944566198	0.27162227490655005	0.7664452033321595	1.0993343036146568	FALSE
ENSG00000103043	55697	VAC14	VAC14	protein_coding	VAC14 component of PIKFYVE complex [Source:HGNC Symbol;Acc:HGNC:25507]	16	-1	70687439	70801160	-0.03612602115313557	5.027290421016997	-1.0998347368946584	0.2717555443198924	0.7664452033321595	-1.0990287075785001	FALSE
ENSG00000052795	57600	FNIP2	FNIP2	protein_coding	folliculin interacting protein 2 [Source:HGNC Symbol;Acc:HGNC:29280]	4	1	158769026	158908050	-0.048820349514392625	4.230270103041277	-1.0998941610934039	0.27178462154720856	0.7664452033321595	-1.0989620451120543	FALSE
ENSG00000227766	NA	AL671277.1	AL671277.1	unprocessed_pseudogene	HLA complex group 4 pseudogene 5	6	-1	29942075	29943067	0.0899236406580104	3.2160986382577894	1.100035126083384	0.2717943957613847	0.7664452033321595	1.0989396378402554	FALSE
ENSG00000197265	2961	GTF2E2	GTF2E2	protein_coding	general transcription factor IIE subunit 2 [Source:HGNC Symbol;Acc:HGNC:4651]	8	-1	30578318	30658236	-0.02823395409239815	4.514745924596949	-1.0997538703990974	0.2717970530102371	0.7664452033321595	-1.098933546223699	FALSE
ENSG00000169554	9839	ZEB2	ZEB2	protein_coding	zinc finger E-box binding homeobox 2 [Source:HGNC Symbol;Acc:HGNC:14881]	2	-1	144364364	144521057	-0.04792428822537431	8.4595746970853	-1.0998754946483613	0.27182704331375185	0.7664452033321595	-1.0988647977070076	FALSE
ENSG00000063854	3029	HAGH	HAGH	protein_coding	hydroxyacylglutathione hydrolase [Source:HGNC Symbol;Acc:HGNC:4805]	16	-1	1795620	1827157	0.09085816014513881	6.521706249975816	1.099738039847087	0.27188369082156383	0.7664452033321595	1.0987349554987371	FALSE
ENSG00000267283	NA	AC005306.1	AC005306.1	lncRNA	novel transcript, antisense to BTBD2	19	1	1989401	1990370	0.06595986347844462	3.4784631093790312	1.0996513071066063	0.271903817045242	0.7664452033321595	1.0986888284790446	FALSE
ENSG00000170456	160518	DENND5B	DENND5B	protein_coding	DENN domain containing 5B [Source:HGNC Symbol;Acc:HGNC:28338]	12	-1	31382226	31591136	-0.08902542279753511	3.9189979038108445	-1.099771697548286	0.27191979588272025	0.7664452033321595	-1.0986522084623243	FALSE
ENSG00000151498	27034	ACAD8	ACAD8	protein_coding	acyl-CoA dehydrogenase family member 8 [Source:HGNC Symbol;Acc:HGNC:87]	11	1	134253495	134265855	0.04144769241585822	3.7286804793312274	1.0993596548511053	0.2719871151238618	0.7664956654589791	1.0984979435941684	FALSE
ENSG00000196935	57522	SRGAP1	SRGAP1	protein_coding	SLIT-ROBO Rho GTPase activating protein 1 [Source:HGNC Symbol;Acc:HGNC:17382]	12	1	63844700	64162217	-0.17252996752157612	1.2275044971030158	-1.0993479192504527	0.2720391838998635	0.7665031392317497	-1.0983786437342238	FALSE
ENSG00000175928	57633	LRRN1	LRRN1	protein_coding	leucine rich repeat neuronal 1 [Source:HGNC Symbol;Acc:HGNC:20980]	3	1	3799431	3849834	-0.13646182075039315	2.245624726679958	-1.0993574694164943	0.2720895944858026	0.7665059389882463	-1.0982631580074425	FALSE
ENSG00000182400	122553	TRAPPC6B	TRAPPC6B	protein_coding	trafficking protein particle complex 6B [Source:HGNC Symbol;Acc:HGNC:23066]	14	-1	39147811	39170532	0.03934418187669575	4.82411812070663	1.0989009055041812	0.2721815842059654	0.7666046763137001	1.0980524562903147	FALSE
ENSG00000181481	84282	RNF135	RNF135	protein_coding	ring finger protein 135 [Source:HGNC Symbol;Acc:HGNC:21158]	17	1	30970984	30999911	0.04607575341138226	5.047759240291921	1.0988320961885958	0.27226417738811326	0.7666046763137001	1.097863318792867	FALSE
ENSG00000173258	158399	ZNF483	ZNF483	protein_coding	zinc finger protein 483 [Source:HGNC Symbol;Acc:HGNC:23384]	9	1	111525159	111577844	-0.09763694692291613	2.2151936800789653	-1.0988845558017442	0.2722729135331168	0.7666046763137001	-1.0978433154115959	FALSE
ENSG00000239213	NA	NCK1-DT	NCK1-DT	lncRNA	NCK1 divergent transcript [Source:HGNC Symbol;Acc:HGNC:49645]	3	-1	136835345	136862618	-0.05486331018143886	2.181832137067035	-1.0982263661135974	0.27247485367098073	0.7667634848900352	-1.097381050139197	FALSE
ENSG00000140350	8125	ANP32A	ANP32A	protein_coding	acidic nuclear phosphoprotein 32 family member A [Source:HGNC Symbol;Acc:HGNC:13233]	15	-1	68778535	68820897	0.04618531765072298	8.309919676695989	1.0983710910442166	0.27248224127049997	0.7667634848900352	1.0973641434810981	FALSE
ENSG00000174080	8722	CTSF	CTSF	protein_coding	cathepsin F [Source:HGNC Symbol;Acc:HGNC:2531]	11	-1	66563464	66568841	-0.09418665494472833	1.5171439122868011	-1.0982579665856298	0.27251246424695713	0.7667634848900352	-1.0972949809068615	FALSE
ENSG00000132763	25974	MMACHC	MMACHC	protein_coding	metabolism of cobalamin associated C [Source:HGNC Symbol;Acc:HGNC:24525]	1	1	45500300	45513382	-0.07082200197373689	1.300964387547996	-1.0979686265805635	0.27257130683986475	0.7667634848900352	-1.0971603399598175	FALSE
ENSG00000117479	10560	SLC19A2	SLC19A2	protein_coding	solute carrier family 19 member 2 [Source:HGNC Symbol;Acc:HGNC:10938]	1	-1	169463909	169485944	-0.04643325356885031	2.4827696411715667	-1.0980019899014029	0.27257648479683155	0.7667634848900352	-1.0971484929460875	FALSE
ENSG00000169045	3187	HNRNPH1	HNRNPH1	protein_coding	heterogeneous nuclear ribonucleoprotein H1 [Source:HGNC Symbol;Acc:HGNC:5041]	5	-1	179614178	179634784	-0.03522444040715378	8.495926704639112	-1.097924779007199	0.2726744423183995	0.7668799543727547	-1.0969243980142571	FALSE
ENSG00000120063	10672	GNA13	GNA13	protein_coding	G protein subunit alpha 13 [Source:HGNC Symbol;Acc:HGNC:4381]	17	-1	65009289	65056740	0.05891023005550178	7.524614776788732	1.0976424233955406	0.27274816040625643	0.7668799543727547	1.096755791337897	FALSE
ENSG00000162461	284723	SLC25A34	SLC25A34	protein_coding	solute carrier family 25 member 34 [Source:HGNC Symbol;Acc:HGNC:27653]	1	1	15736258	15741392	0.0781009359404401	1.2648872787554166	1.0976274152868908	0.2727662116094699	0.7668799543727547	1.0967145097044468	FALSE
ENSG00000144895	83939	EIF2A	EIF2A	protein_coding	eukaryotic translation initiation factor 2A [Source:HGNC Symbol;Acc:HGNC:3254]	3	1	150546678	150586016	-0.0516296378083565	5.71771225240508	-1.0975105445989066	0.2728341305896051	0.7669112910196583	-1.0965592012644538	FALSE
ENSG00000181634	9966	TNFSF15	TNFSF15	protein_coding	TNF superfamily member 15 [Source:HGNC Symbol;Acc:HGNC:11931]	9	-1	114784652	114806039	0.14591879858996437	-0.34794734639896036	1.097362804521266	0.27292280835038735	0.7669112910196583	1.0963564641016461	FALSE
ENSG00000260912	NA	AL158206.1	AL158206.1	lncRNA	novel transcript, overlapping ACER2	9	1	19453209	19455173	-0.07849711513263746	1.4768043420052208	-1.0972044192304125	0.2729256867015997	0.7669112910196583	-1.0963498843031023	FALSE
ENSG00000086598	10959	TMED2	TMED2	protein_coding	transmembrane p24 trafficking protein 2 [Source:HGNC Symbol;Acc:HGNC:16996]	12	1	123584533	123598582	0.034138603660443856	6.411158903552547	1.0971114659511882	0.2729824409758729	0.7669318315480463	1.0962201559404523	FALSE
ENSG00000246363	NA	LINC02458	LINC02458	lncRNA	long intergenic non-protein coding RNA 2458 [Source:HGNC Symbol;Acc:HGNC:53394]	12	-1	89010681	89309566	0.11702186317835706	3.2409601110412853	1.0966885241653446	0.2732099732756002	0.7673587743768018	1.0957002499858133	FALSE
ENSG00000214407	NA	LINC02085	LINC02085	lncRNA	long intergenic non-protein coding RNA 2085 [Source:HGNC Symbol;Acc:HGNC:27190]	3	1	101940859	101997926	0.1725550013469781	-0.7489431224555595	1.09647793591924	0.2732333512270696	0.7673587743768018	1.0956468486933422	FALSE
ENSG00000056050	54969	HPF1	HPF1	protein_coding	histone PARylation factor 1 [Source:HGNC Symbol;Acc:HGNC:26051]	4	-1	169729470	169757944	-0.037891367107514284	3.587842836465487	-1.096065512153347	0.2734193660806586	0.7676761736730986	-1.0952220539063322	FALSE
ENSG00000160685	51043	ZBTB7B	ZBTB7B	protein_coding	zinc finger and BTB domain containing 7B [Source:HGNC Symbol;Acc:HGNC:18668]	1	1	155002630	155018522	0.053157749589375136	6.987011287447109	1.0960769045194099	0.2734453523011972	0.7676761736730986	1.0951627259308707	FALSE
ENSG00000138772	306	ANXA3	ANXA3	protein_coding	annexin A3 [Source:HGNC Symbol;Acc:HGNC:541]	4	1	78551747	78610451	-0.14597279540045527	6.610072131011492	-1.09577540733071	0.27355922830683527	0.7677910843785545	-1.094902786172107	FALSE
ENSG00000172367	79849	PDZD3	PDZD3	protein_coding	PDZ domain containing 3 [Source:HGNC Symbol;Acc:HGNC:19891]	11	1	119185457	119190223	0.14706573987531102	-0.808370208647383	1.0957886910665033	0.27358528291923606	0.7677910843785545	1.0948433228511822	FALSE
ENSG00000285756	NA	BX890604.2	BX890604.2	lncRNA	novel transcript	X	-1	3817528	3937855	-0.06949664274447631	3.3967726170268233	-1.0954729582672964	0.27379176626892104	0.7682315641456647	-1.0943722116269774	FALSE
ENSG00000278610	NA	AC093152.1	AC093152.1	lncRNA	novel transcript, lincRNA-DISP1 readthrough	1	1	222815064	222994906	-0.07493374963263388	1.9825836196009923	-1.0949456293176243	0.2739100742269444	0.7682715530969604	-1.0941023902897427	FALSE
ENSG00000182685	283870	BRICD5	BRICD5	protein_coding	BRICHOS domain containing 5 [Source:HGNC Symbol;Acc:HGNC:28309]	16	-1	2209253	2211950	0.06505859211062948	2.4473142792119815	1.094875146965934	0.2739466824342437	0.7682715530969604	1.0940189152078434	FALSE
ENSG00000205208	201725	C4orf46	C4orf46	protein_coding	chromosome 4 open reading frame 46 [Source:HGNC Symbol;Acc:HGNC:27320]	4	-1	158666675	158672255	0.04520322678044675	2.746259129001466	1.0947611378319242	0.27398553120584584	0.7682715530969604	1.0939303394636528	FALSE
ENSG00000126001	11190	CEP250	CEP250	protein_coding	centrosomal protein 250 [Source:HGNC Symbol;Acc:HGNC:1859]	20	1	35455164	35519280	-0.04120620441917122	4.663860228689825	-1.0948437795477133	0.2740041410439291	0.7682715530969604	-1.0938879118120421	FALSE
ENSG00000137441	83888	FGFBP2	FGFBP2	protein_coding	fibroblast growth factor binding protein 2 [Source:HGNC Symbol;Acc:HGNC:29451]	4	-1	15960245	15969309	-0.20924764289110254	4.536221873509942	-1.095161682063205	0.2740615599718362	0.7682772517391959	-1.0937570176402085	FALSE
ENSG00000180398	90411	MCFD2	MCFD2	protein_coding	multiple coagulation factor deficiency 2 [Source:HGNC Symbol;Acc:HGNC:18451]	2	-1	46901870	46941855	0.04084960073750121	4.931409510950967	1.0944194892944408	0.2741653583734842	0.7682772517391959	1.093520442763671	FALSE
ENSG00000125037	55831	EMC3	EMC3	protein_coding	ER membrane protein complex subunit 3 [Source:HGNC Symbol;Acc:HGNC:23999]	3	-1	9962537	10011116	0.08377872787314189	7.006147866237548	1.0943914819868874	0.27421945666013664	0.7682772517391959	1.0933971674782894	FALSE
ENSG00000251333	NA	RTN3P1	RTN3P1	processed_pseudogene	reticulon 3 pseudogene 1 [Source:HGNC Symbol;Acc:HGNC:19212]	4	1	145375543	145376253	0.1068408604208474	0.38807103676048327	1.094244263791606	0.2742358339675786	0.7682772517391959	1.0933598513241731	FALSE
ENSG00000170619	28991	COMMD5	COMMD5	protein_coding	COMM domain containing 5 [Source:HGNC Symbol;Acc:HGNC:17902]	8	-1	144841042	144853736	0.03469034387301395	3.2733355885179742	1.0940564762626532	0.2742833254004811	0.7682772517391959	1.0932516493708386	FALSE
ENSG00000156928	115416	MALSU1	MALSU1	protein_coding	mitochondrial assembly of ribosomal large subunit 1 [Source:HGNC Symbol;Acc:HGNC:21721]	7	1	23298739	23311729	0.028191744952174247	3.9505428305982124	1.093987634681243	0.27430336020447854	0.7682772517391959	1.0932060069781429	FALSE
ENSG00000076248	7374	UNG	UNG	protein_coding	uracil DNA glycosylase [Source:HGNC Symbol;Acc:HGNC:12572]	12	1	109097574	109110992	-0.0693802607871099	2.7342727630136507	-1.093748175407528	0.27444331834574603	0.7685304767757478	-1.092887224115178	FALSE
ENSG00000112701	26054	SENP6	SENP6	protein_coding	SUMO specific peptidase 6 [Source:HGNC Symbol;Acc:HGNC:20944]	6	1	75601509	75718281	0.03886481133094133	7.382969267062509	1.0937652291421163	0.2745434522938545	0.7686721098429562	1.092659217012906	FALSE
ENSG00000122741	79269	DCAF10	DCAF10	protein_coding	DDB1 and CUL4 associated factor 10 [Source:HGNC Symbol;Acc:HGNC:23686]	9	1	37800554	37867666	-0.03390470762499476	6.578892041654802	-1.0935164602555096	0.2745995393720045	0.7686903907596393	-1.0925315303741259	FALSE
ENSG00000071073	11320	MGAT4A	MGAT4A	protein_coding	alpha-1,3-mannosyl-glycoprotein 4-beta-N-acetylglucosaminyltransferase A [Source:HGNC Symbol;Acc:HGNC:7047]	2	-1	98619106	98731132	-0.04909135467148129	6.830649850443275	-1.0932233672386698	0.2747516733358041	0.7688073995891103	-1.0921852751084267	FALSE
ENSG00000253716	100507316	MINCR	MINCR	lncRNA	MYC-induced long non-coding RNA [Source:HGNC Symbol;Acc:HGNC:51653]	8	-1	143280161	143281690	0.09609080022884331	0.4351727471244924	1.092983826758401	0.27477061220722937	0.7688073995891103	1.0921421796053181	FALSE
ENSG00000160299	5116	PCNT	PCNT	protein_coding	pericentrin [Source:HGNC Symbol;Acc:HGNC:16068]	21	1	46324141	46445769	-0.04427067437644805	4.893071608963776	-1.093009893645526	0.2747907260513791	0.7688073995891103	-1.0920964126664	FALSE
ENSG00000214765	NA	SEPTIN7P2	SEPTIN7P2	transcribed_unprocessed_pseudogene	septin 7 pseudogene 2 [Source:HGNC Symbol;Acc:HGNC:32339]	7	-1	45723780	45768985	-0.04816137352267935	3.9597981911512563	-1.0928794195541036	0.27483959968548877	0.7688073995891103	-1.0919852153783365	FALSE
ENSG00000118855	64747	MFSD1	MFSD1	protein_coding	major facilitator superfamily domain containing 1 [Source:HGNC Symbol;Acc:HGNC:25874]	3	1	158732198	158829719	0.05271749100684975	6.5089338888535035	1.092550283000386	0.27500825948133195	0.768880644742083	1.091601584280122	FALSE
ENSG00000111247	10635	RAD51AP1	RAD51AP1	protein_coding	RAD51 associated protein 1 [Source:HGNC Symbol;Acc:HGNC:16956]	12	1	4538798	4560048	0.10285693686800768	0.42310239722964116	1.0920749242878849	0.2751484153276894	0.768880644742083	1.0912829100263486	FALSE
ENSG00000066322	64834	ELOVL1	ELOVL1	protein_coding	ELOVL fatty acid elongase 1 [Source:HGNC Symbol;Acc:HGNC:14418]	1	-1	43363398	43368074	0.03373779352618733	5.866441910914101	1.0919774848343917	0.2752493239277004	0.768880644742083	1.0910535413711067	FALSE
ENSG00000173465	10534	ZNRD2	ZNRD2	protein_coding	zinc ribbon domain containing 2 [Source:HGNC Symbol;Acc:HGNC:11328]	11	1	65570460	65573942	-0.06490156636406175	1.3148383190291228	-1.0917224853262806	0.2752943771108485	0.768880644742083	-1.0909511524972721	FALSE
ENSG00000103245	64428	CIAO3	CIAO3	protein_coding	cytosolic iron-sulfur assembly component 3 [Source:HGNC Symbol;Acc:HGNC:14179]	16	-1	729760	741329	-0.04513405246299973	2.8764494861435392	-1.0917808224838295	0.2753033600517248	0.768880644742083	-1.0909307390319745	FALSE
ENSG00000178199	340152	ZC3H12D	ZC3H12D	protein_coding	zinc finger CCCH-type containing 12D [Source:HGNC Symbol;Acc:HGNC:21175]	6	-1	149446795	149485014	-0.0699796708236402	4.621598549599107	-1.0918728358538876	0.27531861069607033	0.768880644742083	-1.0908960834384334	FALSE
ENSG00000233901	NA	LINC01503	LINC01503	lncRNA	long intergenic non-protein coding RNA 1503 [Source:HGNC Symbol;Acc:HGNC:51184]	9	1	129332300	129359541	-0.08176477735240617	3.260532200927011	-1.0919404449326133	0.2753451836419823	0.768880644742083	-1.0908357021551263	FALSE
ENSG00000008324	51188	SS18L2	SS18L2	protein_coding	SS18 like 2 [Source:HGNC Symbol;Acc:HGNC:15593]	3	1	42581840	42595114	-0.043833569780799664	3.3576741569938786	-1.0916351526711934	0.27534736912925895	0.768880644742083	-1.090830736284066	FALSE
ENSG00000273061	NA	CDC37L1-DT	CDC37L1-DT	lncRNA	CDC37L1 divergent transcript [Source:HGNC Symbol;Acc:HGNC:49735]	9	-1	4676600	4679502	0.12130886425413956	-0.5552810120751546	1.0915594074018853	0.2753837638660218	0.768880644742083	1.0907480440023327	FALSE
ENSG00000226816	NA	AC005082.1	AC005082.1	lncRNA	novel transcript	7	1	23205787	23208045	0.15857120055789437	-0.36622091129404927	1.091943233643044	0.27539983570714355	0.768880644742083	1.0907115296342722	FALSE
ENSG00000153250	5937	RBMS1	RBMS1	protein_coding	RNA binding motif single stranded interacting protein 1 [Source:HGNC Symbol;Acc:HGNC:9907]	2	-1	160272151	160493807	-0.04082453446313217	7.816069723187795	-1.0915379421662736	0.2754110542316429	0.768880644742083	-1.090686042605203	FALSE
ENSG00000259330	100505573	INAFM2	INAFM2	protein_coding	InaF motif containing 2 [Source:HGNC Symbol;Acc:HGNC:35165]	15	1	40323692	40326715	0.050398882929188815	5.245571938464854	1.0914634477594103	0.2755553478794456	0.7690193910873104	1.0903582893373782	FALSE
ENSG00000166012	79101	TAF1D	TAF1D	protein_coding	TATA-box binding protein associated factor, RNA polymerase I subunit D [Source:HGNC Symbol;Acc:HGNC:28759]	11	-1	93729948	93784391	0.021549706282157466	6.024386508278533	1.091197750396644	0.2755665909503199	0.7690193910873104	1.0903327563803835	FALSE
ENSG00000050438	9498	SLC4A8	SLC4A8	protein_coding	solute carrier family 4 member 8 [Source:HGNC Symbol;Acc:HGNC:11034]	12	1	51391317	51515763	0.07328133933809156	3.8378150647513514	1.0911313790511006	0.27560948972047955	0.7690193910873104	1.090235340020415	FALSE
ENSG00000205085	346653	FAM71F2	FAM71F2	protein_coding	family with sequence similarity 71 member F2 [Source:HGNC Symbol;Acc:HGNC:27998]	7	1	128672288	128687872	0.08946449252463573	2.6209039544839756	1.0909083356638678	0.27574922826662346	0.7691697292882153	1.0899180874775662	FALSE
ENSG00000269026	NA	AC003006.1	AC003006.1	protein_coding	novel protein	19	1	57682045	57753575	-0.08858249715926769	0.9981793019574035	-1.0906523639165122	0.27578675038456146	0.7691697292882153	-1.0898329185873001	FALSE
ENSG00000163590	151742	PPM1L	PPM1L	protein_coding	protein phosphatase, Mg2+/Mn2+ dependent 1L [Source:HGNC Symbol;Acc:HGNC:16381]	3	1	160755602	161078902	-0.050456888337356176	5.375795016277786	-1.0908494516744174	0.2758121355361391	0.7691697292882153	-1.08977530305023	FALSE
ENSG00000178105	1662	DDX10	DDX10	protein_coding	DEAD-box helicase 10 [Source:HGNC Symbol;Acc:HGNC:2735]	11	1	108665069	108940927	-0.04659010836754618	4.4807074201236405	-1.0902691933356743	0.2759795764577926	0.7692245445691925	-1.0893953605098974	FALSE
ENSG00000145414	92345	NAF1	NAF1	protein_coding	nuclear assembly factor 1 ribonucleoprotein [Source:HGNC Symbol;Acc:HGNC:25126]	4	-1	163110073	163166890	-0.05956482318242973	3.5957572124243247	-1.0902077563435308	0.2760108517996355	0.7692245445691925	-1.0893244106223057	FALSE
ENSG00000268758	NA	ADGRE4P	ADGRE4P	transcribed_unprocessed_pseudogene	adhesion G protein-coupled receptor E4, pseudogene [Source:HGNC Symbol;Acc:HGNC:19240]	19	-1	6952500	6997872	0.12747426510698645	4.008270387679126	1.0900992885311658	0.27606669444791887	0.7692245445691925	1.0891977420406425	FALSE
ENSG00000166068	161742	SPRED1	SPRED1	protein_coding	sprouty related EVH1 domain containing 1 [Source:HGNC Symbol;Acc:HGNC:20249]	15	1	38252836	38357249	0.09782528182257066	2.68551442976886	1.090012797449939	0.2760787777881552	0.7692245445691925	1.0891703355477624	FALSE
ENSG00000145390	54532	USP53	USP53	protein_coding	ubiquitin specific peptidase 53 [Source:HGNC Symbol;Acc:HGNC:29255]	4	1	119212587	119295517	-0.08539343765584828	4.04899092113333	-1.0903939814357138	0.2761181070042261	0.7692245445691925	-1.0890811377418532	FALSE
ENSG00000255292	NA	AP002884.2	AP002884.2	protein_coding	novel transcript	11	1	112086903	112193805	-0.05447049728701803	2.7561956118474353	-1.0899223399297926	0.27612934460455574	0.7692245445691925	-1.0890556527005315	FALSE
ENSG00000286010	NA	AC108925.1	AC108925.1	lncRNA	novel transcript	8	-1	127663280	127670990	-0.1737096923002431	0.4511219320208965	-1.0893255393377894	0.27650194100462117	0.7701241887094054	-1.0882110651192956	FALSE
ENSG00000115419	2744	GLS	GLS	protein_coding	glutaminase [Source:HGNC Symbol;Acc:HGNC:4331]	2	1	190880827	190965552	-0.04702639403948439	6.695488367410243	-1.0887820440910836	0.27668153693655834	0.7704860537563656	-1.087804240906393	FALSE
ENSG00000138111	79847	MFSD13A	MFSD13A	protein_coding	major facilitator superfamily domain containing 13A [Source:HGNC Symbol;Acc:HGNC:26196]	10	1	102461395	102477045	0.0636456604554354	2.890367043575382	1.0885520749903324	0.2767695054304151	0.7705926761319636	1.087605038630541	FALSE
ENSG00000247679	NA	AC139795.2	AC139795.2	lncRNA	novel transcript	5	1	177611240	177619754	-0.056689424310015335	1.8818908161282895	-1.0881748622336727	0.27687588833235777	0.7706324623958568	-1.0873641950652357	FALSE
ENSG00000170989	1901	S1PR1	S1PR1	protein_coding	sphingosine-1-phosphate receptor 1 [Source:HGNC Symbol;Acc:HGNC:3165]	1	1	101236865	101243713	-0.08811509108597892	6.265213731701906	-1.0883688183689402	0.27688316117156275	0.7706324623958568	-1.0873477321613432	FALSE
ENSG00000069966	10681	GNB5	GNB5	protein_coding	G protein subunit beta 5 [Source:HGNC Symbol;Acc:HGNC:4401]	15	-1	52115105	52191369	-0.04815765665321692	4.86271902044295	-1.0881517257031095	0.27699706412483494	0.770656428684371	-1.0870899382303487	FALSE
ENSG00000213420	221914	GPC2	GPC2	protein_coding	glypican 2 [Source:HGNC Symbol;Acc:HGNC:4450]	7	-1	100169606	100177381	-0.08117761740190077	0.7366474141032894	-1.0874591660168178	0.27719710649504975	0.770656428684371	-1.0866373617151992	FALSE
ENSG00000175764	158135	TTLL11	TTLL11	protein_coding	tubulin tyrosine ligase like 11 [Source:HGNC Symbol;Acc:HGNC:18113]	9	-1	121821928	122093606	-0.050233025180987934	3.089304969481759	-1.087380876180722	0.27721493799398894	0.770656428684371	-1.086597030476811	FALSE
ENSG00000164167	11157	LSM6	LSM6	protein_coding	LSM6 homolog, U6 small nuclear RNA and mRNA degradation associated [Source:HGNC Symbol;Acc:HGNC:17017]	4	1	146175703	146200000	-0.03817016853055133	4.351036501042759	-1.0873461606940917	0.27726787348677673	0.770656428684371	-1.0864773115259623	FALSE
ENSG00000224940	401399	PRRT4	PRRT4	protein_coding	proline rich transmembrane protein 4 [Source:HGNC Symbol;Acc:HGNC:37280]	7	-1	128350325	128361685	0.18701076667916205	-0.8676507878464952	1.0874196545210884	0.2772703710537363	0.770656428684371	1.0864716634113054	FALSE
ENSG00000159884	203260	CCDC107	CCDC107	protein_coding	coiled-coil domain containing 107 [Source:HGNC Symbol;Acc:HGNC:28465]	9	1	35658290	35661511	-0.06656817016745187	2.3672683263249783	-1.087292327797727	0.27728219806157317	0.770656428684371	-1.0864449177336555	FALSE
ENSG00000117151	1486	CTBS	CTBS	protein_coding	chitobiase [Source:HGNC Symbol;Acc:HGNC:2496]	1	-1	84549611	84574480	0.07954658528015823	5.341154591491523	1.0872611288467062	0.27731690071484194	0.770656428684371	1.08636644539788	FALSE
ENSG00000135426	9840	TESPA1	TESPA1	protein_coding	thymocyte expressed, positive selection associated 1 [Source:HGNC Symbol;Acc:HGNC:29109]	12	-1	54948015	54984762	-0.07987761349012068	6.1681643112976206	-1.0871872005706704	0.2774418879025726	0.770656428684371	-1.0860838700784246	FALSE
ENSG00000117480	2166	FAAH	FAAH	protein_coding	fatty acid amide hydrolase [Source:HGNC Symbol;Acc:HGNC:3553]	1	1	46394317	46413848	0.07336609068099298	1.9343267892877278	1.0869956958282867	0.27746456597699565	0.770656428684371	1.0860326080046974	FALSE
ENSG00000073737	10170	DHRS9	DHRS9	protein_coding	dehydrogenase/reductase 9 [Source:HGNC Symbol;Acc:HGNC:16888]	2	1	169064789	169096167	0.11082316002880699	5.660472815142252	1.086920150965029	0.2774716918637569	0.770656428684371	1.0860165010653369	FALSE
ENSG00000172986	727936	GXYLT2	GXYLT2	protein_coding	glucoside xylosyltransferase 2 [Source:HGNC Symbol;Acc:HGNC:33383]	3	1	72888046	72998138	-0.13620585782075972	-0.6852881338621466	-1.0867640608360762	0.2775029308625465	0.770656428684371	-1.085945893576818	FALSE
ENSG00000140859	3801	KIFC3	KIFC3	protein_coding	kinesin family member C3 [Source:HGNC Symbol;Acc:HGNC:6326]	16	-1	57758217	57863053	-0.0851937614886018	2.383491150248686	-1.0868875782127092	0.2775373595327222	0.770656428684371	-1.0858680829511334	FALSE
ENSG00000114850	6747	SSR3	SSR3	protein_coding	signal sequence receptor subunit 3 [Source:HGNC Symbol;Acc:HGNC:11325]	3	-1	156540140	156555184	-0.04412868009754156	5.997748110124611	-1.0868016364630604	0.2775376707259942	0.770656428684371	-1.0858673796677685	FALSE
ENSG00000234494	NA	SP2-AS1	SP2-AS1	lncRNA	SP2 antisense RNA 1 [Source:HGNC Symbol;Acc:HGNC:51341]	17	-1	47897330	47941410	0.061272300877256214	1.2250017623402856	1.0865317681078406	0.277608585142171	0.7707153685591935	1.0857071301513848	FALSE
ENSG00000164096	401152	C4orf3	C4orf3	protein_coding	chromosome 4 open reading frame 3 [Source:HGNC Symbol;Acc:HGNC:19225]	4	-1	119296419	119304445	0.05144329854731744	6.35258709425394	1.0863463624401457	0.27769915498639614	0.7708288462766626	1.08550250463187	FALSE
ENSG00000120437	39	ACAT2	ACAT2	protein_coding	acetyl-CoA acetyltransferase 2 [Source:HGNC Symbol;Acc:HGNC:94]	6	1	159762045	159779112	-0.040469937728972116	3.412163185974557	-1.0861746835977777	0.27777702631735773	0.770907041547421	-1.0853266053459691	FALSE
ENSG00000137822	27229	TUBGCP4	TUBGCP4	protein_coding	tubulin gamma complex associated protein 4 [Source:HGNC Symbol;Acc:HGNC:16691]	15	1	43369221	43409771	-0.046906921720345274	4.269506007528777	-1.086008654827143	0.27785599573390796	0.7709230822258791	-1.0851482599422666	FALSE
ENSG00000136826	9314	KLF4	KLF4	protein_coding	Kruppel like factor 4 [Source:HGNC Symbol;Acc:HGNC:6348]	9	-1	107484852	107490482	0.08107409741905736	4.06830690552119	1.0860135511485385	0.2778822095754555	0.7709230822258791	1.0850890659423755	FALSE
ENSG00000271151	NA	AC016737.1	AC016737.1	lncRNA	novel transcript	2	1	173968351	173969418	0.09022153998009219	0.6783799092265898	1.0858535600687185	0.277934879529612	0.7709313155192796	1.0849701423582565	FALSE
ENSG00000168852	NA	TPTE2P5	TPTE2P5	transcribed_unprocessed_pseudogene	transmembrane phosphoinositide 3-phosphatase and tensin homolog 2 pseudogene 5 [Source:HGNC Symbol;Acc:HGNC:42356]	13	-1	40812309	40921749	-0.058618338727495	4.319267186293015	-1.0856592070493583	0.278037727434403	0.7710787037788353	-1.0847379661141503	FALSE
ENSG00000160447	29941	PKN3	PKN3	protein_coding	protein kinase N3 [Source:HGNC Symbol;Acc:HGNC:17999]	9	1	128702503	128720916	-0.1106846672474335	0.33515798523219187	-1.085412038612663	0.2781519483888531	0.7710962703135207	-1.084480184042494	FALSE
ENSG00000150681	64407	RGS18	RGS18	protein_coding	regulator of G protein signaling 18 [Source:HGNC Symbol;Acc:HGNC:14261]	1	1	192158462	192185815	0.08453350227768919	7.730561517838615	1.0852519566505687	0.2782129296496162	0.7710962703135207	1.0843425866472767	FALSE
ENSG00000149262	92105	INTS4	INTS4	protein_coding	integrator complex subunit 4 [Source:HGNC Symbol;Acc:HGNC:25048]	11	-1	77878720	77994671	-0.02292225046672325	5.395167128934399	-1.085073574397357	0.27826203125398413	0.7710962703135207	-1.0842318092867373	FALSE
ENSG00000255398	8843	HCAR3	HCAR3	protein_coding	hydroxycarboxylic acid receptor 3 [Source:HGNC Symbol;Acc:HGNC:16824]	12	-1	122714756	122716811	0.08624373848916189	5.361202435106431	1.0849823426212393	0.27830754233390353	0.7710962703135207	1.0841291443322865	FALSE
ENSG00000163882	5437	POLR2H	POLR2H	protein_coding	RNA polymerase II subunit H [Source:HGNC Symbol;Acc:HGNC:9195]	3	1	184361718	184368596	-0.05861820221142011	2.5572630603429607	-1.0849107238379272	0.2783278507439725	0.7710962703135207	-1.0840833358346467	FALSE
ENSG00000143434	10500	SEMA6C	SEMA6C	protein_coding	semaphorin 6C [Source:HGNC Symbol;Acc:HGNC:10740]	1	-1	151131685	151146664	0.08114778671903589	0.9772321334796225	1.0848055846096056	0.27834233882311926	0.7710962703135207	1.0840506573087219	FALSE
ENSG00000114120	55186	SLC25A36	SLC25A36	protein_coding	solute carrier family 25 member 36 [Source:HGNC Symbol;Acc:HGNC:25554]	3	1	140941830	140980978	-0.04685873538372398	4.8337735052958	-1.0842833522353301	0.27862116310943796	0.7717308680340165	-1.0834219817365223	FALSE
ENSG00000102145	2623	GATA1	GATA1	protein_coding	GATA binding protein 1 [Source:HGNC Symbol;Acc:HGNC:4170]	X	1	48786554	48794311	0.10709322511597286	4.297638539275906	1.0842764733421715	0.2787010324119557	0.7718066445202832	1.0832419763058265	FALSE
ENSG00000104960	53635	PTOV1	PTOV1	protein_coding	PTOV1 extended AT-hook containing adaptor protein [Source:HGNC Symbol;Acc:HGNC:9632]	19	1	49850735	49860744	0.04166484704797657	5.334948589501294	1.0838006277678844	0.27884583406803853	0.7718066445202832	1.0829157190612626	FALSE
ENSG00000147475	11160	ERLIN2	ERLIN2	protein_coding	ER lipid raft associated 2 [Source:HGNC Symbol;Acc:HGNC:1356]	8	1	37736601	37758422	0.042864981449433515	4.10007375623188	1.0837028404145375	0.27887046963208334	0.7718066445202832	1.0828602233566424	FALSE
ENSG00000068323	7030	TFE3	TFE3	protein_coding	transcription factor binding to IGHM enhancer 3 [Source:HGNC Symbol;Acc:HGNC:11752]	X	-1	49028726	49043410	0.05250227792694684	7.2193426364271795	1.0837395657970772	0.2789112015441249	0.7718066445202832	1.082768475266119	FALSE
ENSG00000233654	105376748	AC108047.1	AC108047.1	lncRNA	novel transcript	2	1	190534855	190569776	-0.10841200446748514	0.12236847705068557	-1.0835150875667479	0.2789344072454519	0.7718066445202832	-1.0827162088075606	FALSE
ENSG00000155099	55529	PIP4P2	PIP4P2	protein_coding	phosphatidylinositol-4,5-bisphosphate 4-phosphatase 2 [Source:HGNC Symbol;Acc:HGNC:25452]	8	-1	90993802	91040872	0.06948821614664258	5.896797071934702	1.0834920360469265	0.2789925161097867	0.7718066445202832	1.0825853425422736	FALSE
ENSG00000134910	3703	STT3A	STT3A	protein_coding	STT3 oligosaccharyltransferase complex catalytic subunit A [Source:HGNC Symbol;Acc:HGNC:6172]	11	1	125591712	125625215	-0.04293256572967419	5.729522991810616	-1.0834185383025396	0.278996831656581	0.7718066445202832	-1.0825756242915054	FALSE
ENSG00000132432	23480	SEC61G	SEC61G	protein_coding	SEC61 translocon gamma subunit [Source:HGNC Symbol;Acc:HGNC:18277]	7	-1	54752250	54759974	-0.05677365194722661	2.9990463945222046	-1.0830677538197322	0.2791342626353449	0.7719633332775813	-1.082266194666612	FALSE
ENSG00000070476	79364	ZXDC	ZXDC	protein_coding	ZXD family zinc finger C [Source:HGNC Symbol;Acc:HGNC:28160]	3	-1	126437601	126475891	0.03639953162608123	6.675057851267359	1.0830639072923034	0.279182118863805	0.7719633332775813	1.0821584693746087	FALSE
ENSG00000169641	7798	LUZP1	LUZP1	protein_coding	leucine zipper protein 1 [Source:HGNC Symbol;Acc:HGNC:14985]	1	-1	23084023	23177808	-0.04761139904648504	3.7527041633929	-1.0827862968569975	0.2792724910558059	0.7719633332775813	-1.0819550740717074	FALSE
ENSG00000213553	NA	RPLP0P6	RPLP0P6	processed_pseudogene	ribosomal protein lateral stalk subunit P0 pseudogene 6 [Source:HGNC Symbol;Acc:HGNC:36404]	2	1	38481851	38482804	-0.09521213947063156	1.6945240920876334	-1.0826887144750135	0.27930593073980176	0.7719633332775813	-1.0818798247135188	FALSE
ENSG00000123131	10549	PRDX4	PRDX4	protein_coding	peroxiredoxin 4 [Source:HGNC Symbol;Acc:HGNC:17169]	X	1	23664262	23686397	-0.05846618473620824	2.4578942293829797	-1.0826217274578775	0.27932829741424264	0.7719633332775813	-1.0818294963800184	FALSE
ENSG00000077044	8527	DGKD	DGKD	protein_coding	diacylglycerol kinase delta [Source:HGNC Symbol;Acc:HGNC:2851]	2	1	233354507	233472104	-0.04782959690626054	7.112594576696122	-1.0826637770019487	0.27935208495178027	0.7719633332775813	-1.0817759739005746	FALSE
ENSG00000158882	84134	TOMM40L	TOMM40L	protein_coding	translocase of outer mitochondrial membrane 40 like [Source:HGNC Symbol;Acc:HGNC:25756]	1	1	161225939	161230746	-0.05681452402909981	2.3950423360360737	-1.0824002326595616	0.27945209413184674	0.7719831516747883	-1.0815509849536793	FALSE
ENSG00000203710	1378	CR1	CR1	protein_coding	complement C3b/C4b receptor 1 (Knops blood group) [Source:HGNC Symbol;Acc:HGNC:2334]	1	1	207496147	207641765	-0.10683963746868486	8.801912345709784	-1.082412898583841	0.2794587967670644	0.7719831516747883	-1.0815359081070517	FALSE
ENSG00000141696	10609	P3H4	P3H4	protein_coding	prolyl 3-hydroxylase family member 4 (non-enzymatic) [Source:HGNC Symbol;Acc:HGNC:16946]	17	-1	41801947	41812604	-0.10478166938168701	0.20132854136733377	-1.0820294272275865	0.2796017894940786	0.7722406262184212	-1.0812143201178648	FALSE
ENSG00000158985	56990	CDC42SE2	CDC42SE2	protein_coding	CDC42 small effector 2 [Source:HGNC Symbol;Acc:HGNC:18547]	5	1	131245493	131398447	0.02184691754098189	8.960519588410806	1.081823306113061	0.27978202514005196	0.7723416424477908	1.0808091327216374	FALSE
ENSG00000152527	130271	PLEKHH2	PLEKHH2	protein_coding	pleckstrin homology, MyTH4 and FERM domain containing H2 [Source:HGNC Symbol;Acc:HGNC:30506]	2	1	43637260	43767987	-0.16654853980832407	-0.5285347009866981	-1.0818123275353488	0.2797997898732739	0.7723416424477908	-1.080769205466416	FALSE
ENSG00000106415	113263	GLCCI1	GLCCI1	protein_coding	glucocorticoid induced 1 [Source:HGNC Symbol;Acc:HGNC:18713]	7	1	7968796	8094272	-0.04752211588803945	6.107372147597757	-1.081798412285298	0.27980663733582245	0.7723416424477908	-1.0807538158622565	FALSE
ENSG00000164610	6100	RP9	RP9	protein_coding	RP9 pre-mRNA splicing factor [Source:HGNC Symbol;Acc:HGNC:10288]	7	-1	33094797	33109404	-0.050749807507165734	2.580517345683307	-1.0815508858258898	0.2798375366228215	0.7723416424477908	-1.0806843732045932	FALSE
ENSG00000101911	5634	PRPS2	PRPS2	protein_coding	phosphoribosyl pyrophosphate synthetase 2 [Source:HGNC Symbol;Acc:HGNC:9465]	X	1	12791355	12824222	-0.0563377897972801	3.9532189436924767	-1.081022141351212	0.28006940163584665	0.7728440648947905	-1.0801634489604341	FALSE
ENSG00000108587	9527	GOSR1	GOSR1	protein_coding	golgi SNAP receptor complex member 1 [Source:HGNC Symbol;Acc:HGNC:4430]	17	1	30477362	30527592	-0.02527210580280137	5.474782906155556	-1.0807868488969263	0.28015930356763813	0.7729546349408813	-1.0799615477981497	FALSE
ENSG00000150764	85458	DIXDC1	DIXDC1	protein_coding	DIX domain containing 1 [Source:HGNC Symbol;Acc:HGNC:23695]	11	1	111927144	112022653	-0.0857895438187728	1.4827729638545257	-1.0807500759909912	0.2802217517718771	0.7729894347738904	-1.0798213279419455	FALSE
ENSG00000148296	6838	SURF6	SURF6	protein_coding	surfeit 6 [Source:HGNC Symbol;Acc:HGNC:11478]	9	-1	133328776	133336188	0.04001632484208972	3.6180218692556876	1.0803459274412586	0.28039183402480083	0.7731912558983841	1.0794395365185236	FALSE
ENSG00000278828	8357	HIST1H3H	HIST1H3H	protein_coding	histone cluster 1 H3 family member h [Source:HGNC Symbol;Acc:HGNC:4775]	6	1	27810064	27811300	-0.10137223726199895	5.22569776559847	-1.0803523276900555	0.2804841566301051	0.7731912558983841	-1.0792323616068191	FALSE
ENSG00000261526	NA	AC012615.1	AC012615.1	lncRNA	novel transcript	19	-1	1874871	1876169	-0.07574311445345266	0.627147079142672	-1.0799467574147712	0.28050769448553203	0.7731912558983841	-1.0791795493080878	FALSE
ENSG00000233822	8341	HIST1H2BN	HIST1H2BN	protein_coding	histone cluster 1 H2B family member n [Source:HGNC Symbol;Acc:HGNC:4749]	6	1	27837760	27865798	-0.07741331668052642	1.8197294963644524	-1.08016915599238	0.28051129737647645	0.7731912558983841	-1.0791714657041585	FALSE
ENSG00000186174	283149	BCL9L	BCL9L	protein_coding	BCL9 like [Source:HGNC Symbol;Acc:HGNC:23688]	11	-1	118893875	118925608	-0.07628539141790647	5.936023505157983	-1.0799887342117427	0.28059055028644	0.7731912558983841	-1.0789936682371886	FALSE
ENSG00000249592	NA	AC139887.2	AC139887.2	lncRNA	novel transcript, antisense to PCGF3	4	-1	760202	781859	-0.04286630883277187	4.777088413401077	-1.0796779159790708	0.28067987956780804	0.7731912558983841	-1.0787933061303487	FALSE
ENSG00000167862	3396	MRPL58	MRPL58	protein_coding	mitochondrial ribosomal protein L58 [Source:HGNC Symbol;Acc:HGNC:5359]	17	1	75012670	75021261	-0.04925702130727938	2.9721024810510785	-1.0793671065935115	0.2807740490554697	0.7731912558983841	-1.0785821345098285	FALSE
ENSG00000099204	3983	ABLIM1	ABLIM1	protein_coding	actin binding LIM protein 1 [Source:HGNC Symbol;Acc:HGNC:78]	10	-1	114431113	114768061	-0.06374605005199463	6.821621612068161	-1.0796755328425613	0.2808121591584882	0.7731912558983841	-1.0784966876721258	FALSE
ENSG00000174669	3177	SLC29A2	SLC29A2	protein_coding	solute carrier family 29 member 2 [Source:HGNC Symbol;Acc:HGNC:11004]	11	-1	66362521	66372214	-0.0901944184697765	1.5624848125456394	-1.0793969280293483	0.2808183058227491	0.7731912558983841	-1.0784829069452588	FALSE
ENSG00000197798	79607	FAM118B	FAM118B	protein_coding	family with sequence similarity 118 member B [Source:HGNC Symbol;Acc:HGNC:26110]	11	1	126211724	126262984	-0.044776028327704775	3.8350550918415256	-1.0793805410574644	0.2808411904358339	0.7731912558983841	-1.0784316017948792	FALSE
ENSG00000177156	6888	TALDO1	TALDO1	protein_coding	transaldolase 1 [Source:HGNC Symbol;Acc:HGNC:11559]	11	1	747415	765012	0.06051230531187635	9.03722967693253	1.0793471518238833	0.2808432425847138	0.7731912558983841	1.0784270012087716	FALSE
ENSG00000253341	NA	AC115837.1	AC115837.1	processed_pseudogene	poly(rC) binding protein 2 (PCBP2) pseudogene	8	-1	74603244	74604244	0.07769211894142347	1.6169108275918256	1.0790353763203164	0.2809375809410358	0.7732248673839713	1.0782155344990014	FALSE
ENSG00000165061	79698	ZMAT4	ZMAT4	protein_coding	zinc finger matrin-type 4 [Source:HGNC Symbol;Acc:HGNC:25844]	8	-1	40530590	40897833	0.20585833767324133	-0.23235925742139726	1.0789583813998853	0.28100244375297384	0.7732248673839713	1.0780701674654602	FALSE
ENSG00000152558	114908	TMEM123	TMEM123	protein_coding	transmembrane protein 123 [Source:HGNC Symbol;Acc:HGNC:30138]	11	-1	102396332	102470384	0.07296185398885768	8.143918461966047	1.078888841531728	0.28103517056702954	0.7732248673839713	1.0779968305422993	FALSE
ENSG00000221838	9179	AP4M1	AP4M1	protein_coding	adaptor related protein complex 4 subunit mu 1 [Source:HGNC Symbol;Acc:HGNC:574]	7	1	100101549	100110345	-0.053488867666266815	1.8922321761698577	-1.0787399888384246	0.28105485154476373	0.7732248673839713	-1.0779527305883416	FALSE
ENSG00000152253	57405	SPC25	SPC25	protein_coding	SPC25 component of NDC80 kinetochore complex [Source:HGNC Symbol;Acc:HGNC:24031]	2	-1	168834132	168913371	-0.14490701944355822	-0.3723364321845152	-1.0784778413135299	0.2811654741036677	0.773392032066322	-1.0777048931940894	FALSE
ENSG00000285865	NA	AC010285.3	AC010285.3	lncRNA	Novel transcript, antisense to RNF130	5	1	179974584	179980186	0.08689405832478325	1.1800020387528753	1.0782668828708677	0.28129682725357685	0.7734038028504967	1.0774106971828956	FALSE
ENSG00000177731	2314	FLII	FLII	protein_coding	FLII actin remodeling protein [Source:HGNC Symbol;Acc:HGNC:3750]	17	-1	18244815	18258738	0.04616137134479903	6.58748027964462	1.0782838182679926	0.2813044051403241	0.7734038028504967	1.0773937275833056	FALSE
ENSG00000144231	5433	POLR2D	POLR2D	protein_coding	RNA polymerase II subunit D [Source:HGNC Symbol;Acc:HGNC:9191]	2	-1	127843553	127858155	-0.040770927954906444	4.044945433819092	-1.078200671169051	0.28131933825559297	0.7734038028504967	-1.077360287903628	FALSE
ENSG00000108592	117246	FTSJ3	FTSJ3	protein_coding	FtsJ RNA 2'-O-methyltransferase 3 [Source:HGNC Symbol;Acc:HGNC:17136]	17	-1	63819433	63830012	-0.037603649269973616	4.05175823227924	-1.0779777145602885	0.2814148840776704	0.7734475942223792	-1.0771463609412275	FALSE
ENSG00000229873	NA	OGFR-AS1	OGFR-AS1	lncRNA	OGFR antisense RNA 1 [Source:HGNC Symbol;Acc:HGNC:40724]	20	-1	62800627	62805587	0.10220058934323088	-0.2742762830374191	1.0777170479367284	0.2815181269774873	0.7734475942223792	1.0769152556308177	FALSE
ENSG00000104894	951	CD37	CD37	protein_coding	CD37 molecule [Source:HGNC Symbol;Acc:HGNC:1666]	19	1	49335171	49343335	0.04388767659732373	8.579816000194775	1.0778859970508299	0.2815186504546035	0.7734475942223792	1.076914083993728	FALSE
ENSG00000150867	5305	PIP4K2A	PIP4K2A	protein_coding	phosphatidylinositol-5-phosphate 4-kinase type 2 alpha [Source:HGNC Symbol;Acc:HGNC:8997]	10	-1	22534854	22714578	-0.0524356760082636	8.908495700604927	-1.077797942270743	0.28155111031019536	0.7734475942223792	-1.0768414358149858	FALSE
ENSG00000113088	3003	GZMK	GZMK	protein_coding	granzyme K [Source:HGNC Symbol;Acc:HGNC:4711]	5	1	55024256	55034570	-0.12476215723991935	4.74680549330277	-1.077883797206012	0.2815845892962269	0.7734475942223792	-1.076766512680726	FALSE
ENSG00000100852	394	ARHGAP5	ARHGAP5	protein_coding	Rho GTPase activating protein 5 [Source:HGNC Symbol;Acc:HGNC:675]	14	1	32076114	32159728	-0.0646515605721083	4.7806371300241715	-1.077398360344507	0.2817225002910071	0.7735764747754257	-1.0764579432711863	FALSE
ENSG00000120129	1843	DUSP1	DUSP1	protein_coding	dual specificity phosphatase 1 [Source:HGNC Symbol;Acc:HGNC:3064]	5	-1	172768096	172771195	0.09933658865645878	7.784914253198955	1.077206779493278	0.2817550656542615	0.7735764747754257	1.0763850947493014	FALSE
ENSG00000136522	57129	MRPL47	MRPL47	protein_coding	mitochondrial ribosomal protein L47 [Source:HGNC Symbol;Acc:HGNC:16652]	3	-1	179588285	179604649	-0.04365486058310619	2.9414455130706596	-1.077124513912339	0.28178112839153857	0.7735764747754257	-1.0763267966776076	FALSE
ENSG00000185947	10308	ZNF267	ZNF267	protein_coding	zinc finger protein 267 [Source:HGNC Symbol;Acc:HGNC:13060]	16	1	31873807	31917357	0.07155712193852182	6.515511390374367	1.0770647813434246	0.2818333192786587	0.7735828376094982	1.076210065212868	FALSE
ENSG00000172354	2783	GNB2	GNB2	protein_coding	G protein subunit beta 2 [Source:HGNC Symbol;Acc:HGNC:4398]	7	1	100673567	100679174	0.0595488713835266	7.807581745917992	1.0765293201902097	0.2820927608565628	0.77404102796864	1.075630009092827	FALSE
ENSG00000256150	NA	ITFG2-AS1	ITFG2-AS1	lncRNA	ITFG2 antisense RNA 1 [Source:HGNC Symbol;Acc:HGNC:53128]	12	-1	2695765	2812902	0.06655511728491792	1.8953945063147795	1.0764376041220332	0.28210005358176277	0.77404102796864	1.0756137093415603	FALSE
ENSG00000162585	199990	FAAP20	FAAP20	protein_coding	FA core complex associated protein 20 [Source:HGNC Symbol;Acc:HGNC:26428]	1	-1	2184461	2212720	-0.039923996767831316	3.6091395899965044	-1.0761804504782	0.28223154247360777	0.7742137440069119	-1.0753198714764196	FALSE
ENSG00000224730	NA	LILRB1-AS1	LILRB1-AS1	lncRNA	LILRB1 antisense RNA 1 [Source:HGNC Symbol;Acc:HGNC:53114]	19	-1	54635722	54638892	0.1245133354507324	-0.15804295961817086	1.0759442394449188	0.2823063241765206	0.7742137440069119	1.0751527984197156	FALSE
ENSG00000134996	26578	OSTF1	OSTF1	protein_coding	osteoclast stimulating factor 1 [Source:HGNC Symbol;Acc:HGNC:8510]	9	1	75088514	75147265	0.04694711114302397	7.3825521424560065	1.0760508132245774	0.2823133057216818	0.7742137440069119	1.0751372021775163	FALSE
ENSG00000087258	2775	GNAO1	GNAO1	protein_coding	G protein subunit alpha o1 [Source:HGNC Symbol;Acc:HGNC:4389]	16	1	56191489	56357444	-0.09442136164291437	2.371020894448469	-1.0761209603137023	0.2823963460960405	0.7742137440069119	-1.074951716331991	FALSE
ENSG00000182782	338442	HCAR2	HCAR2	protein_coding	hydroxycarboxylic acid receptor 2 [Source:HGNC Symbol;Acc:HGNC:24827]	12	-1	122701293	122703357	0.08404491879231735	5.069999770482167	1.0757878350996637	0.2824125693759982	0.7742137440069119	1.074915482990899	FALSE
ENSG00000168566	154007	SNRNP48	SNRNP48	protein_coding	small nuclear ribonucleoprotein U11/U12 subunit 48 [Source:HGNC Symbol;Acc:HGNC:21368]	6	1	7590198	7611967	0.03137555637293943	4.194635375768791	1.0754252334337944	0.2825583128148839	0.7744764075051536	1.0745900404535926	FALSE
ENSG00000107099	81704	DOCK8	DOCK8	protein_coding	dedicator of cytokinesis 8 [Source:HGNC Symbol;Acc:HGNC:19191]	9	1	214854	465259	0.04634474853729742	10.089371903836849	1.0754092629341219	0.28262031441720786	0.7745094870892777	1.0744516264677384	FALSE
ENSG00000156381	122416	ANKRD9	ANKRD9	protein_coding	ankyrin repeat domain 9 [Source:HGNC Symbol;Acc:HGNC:20096]	14	-1	102501767	102509799	-0.11874409643872097	2.607018172359181	-1.0753108237896514	0.28269898658884357	0.7745706016050052	-1.0742760262957747	FALSE
ENSG00000111728	6489	ST8SIA1	ST8SIA1	protein_coding	ST8 alpha-N-acetyl-neuraminide alpha-2,8-sialyltransferase 1 [Source:HGNC Symbol;Acc:HGNC:10869]	12	-1	22063773	22437041	0.10772801167699875	3.3727756471639903	1.075158791701934	0.2827424889618683	0.7745706016050052	1.074178941072344	FALSE
ENSG00000172007	83452	RAB33B	RAB33B	protein_coding	RAB33B, member RAS oncogene family [Source:HGNC Symbol;Acc:HGNC:16075]	4	1	139453232	139476609	0.0800528966732319	4.724163220262097	1.0748324620049183	0.28282378804572655	0.7745948156668608	1.0739975312162338	FALSE
ENSG00000092330	26277	TINF2	TINF2	protein_coding	TERF1 interacting nuclear factor 2 [Source:HGNC Symbol;Acc:HGNC:11824]	14	-1	24239643	24242674	0.033895606294204406	5.849688711180778	1.0746964479653938	0.28288786166837154	0.7745948156668608	1.0738545829605235	FALSE
ENSG00000107625	79009	DDX50	DDX50	protein_coding	DExD-box helicase 50 [Source:HGNC Symbol;Acc:HGNC:17906]	10	1	68901286	68946847	-0.033025474811285704	4.898922034438522	-1.0746284431594313	0.28292818629265254	0.7745948156668608	-1.0737646299710426	FALSE
ENSG00000133027	10400	PEMT	PEMT	protein_coding	phosphatidylethanolamine N-methyltransferase [Source:HGNC Symbol;Acc:HGNC:8830]	17	-1	17505563	17591708	-0.051627570886359386	2.4807752159389422	-1.0744466818176335	0.2829701825646705	0.7745948156668608	-1.0736709572369265	FALSE
ENSG00000074527	59277	NTN4	NTN4	protein_coding	netrin 4 [Source:HGNC Symbol;Acc:HGNC:13658]	12	-1	95657807	95791152	0.13845823727071627	0.4637800964875672	1.0746586352445546	0.2830106613448912	0.7745948156668608	1.0735806781857185	FALSE
ENSG00000070761	29105	CFAP20	CFAP20	protein_coding	cilia and flagella associated protein 20 [Source:HGNC Symbol;Acc:HGNC:29523]	16	-1	58113592	58129381	0.04321599164194012	3.320026351698643	1.0743033907385269	0.28305095836501626	0.7745948156668608	1.0734908132009109	FALSE
ENSG00000165181	158401	SHOC1	SHOC1	protein_coding	shortage in chiasmata 1 [Source:HGNC Symbol;Acc:HGNC:26535]	9	-1	111686173	111795008	-0.12429074649138516	0.607911612648919	-1.0742153286665979	0.2831635655784468	0.7747662842983398	-1.0732397377147447	FALSE
ENSG00000132932	51761	ATP8A2	ATP8A2	protein_coding	ATPase phospholipid transporting 8A2 [Source:HGNC Symbol;Acc:HGNC:13533]	13	1	25371974	26025851	-0.10680682544205389	0.4897372804127501	-1.0735229768347505	0.2834154313347695	0.775044341396463	-1.0726784081629945	FALSE
ENSG00000119328	54942	ABITRAM	ABITRAM	protein_coding	actin binding transcription modulator [Source:HGNC Symbol;Acc:HGNC:1364]	9	1	108934400	108950744	0.038022895348764685	3.6935991029448165	1.0734633264043578	0.28342705160692055	0.775044341396463	1.0726525183874855	FALSE
ENSG00000102934	51090	PLLP	PLLP	protein_coding	plasmolipin [Source:HGNC Symbol;Acc:HGNC:18553]	16	-1	57248547	57284672	-0.12814813616835366	-0.1752411161900086	-1.073477850519924	0.2834465555290362	0.775044341396463	-1.0726090655853762	FALSE
ENSG00000137563	8836	GGH	GGH	protein_coding	gamma-glutamyl hydrolase [Source:HGNC Symbol;Acc:HGNC:4248]	8	-1	63015079	63038806	-0.09526293412907971	0.9541395885303384	-1.0734144845743538	0.28347749754317736	0.775044341396463	-1.0725401340045797	FALSE
ENSG00000185019	22888	UBOX5	UBOX5	protein_coding	U-box domain containing 5 [Source:HGNC Symbol;Acc:HGNC:17777]	20	-1	3107573	3160196	0.029401050115467342	4.380094254547798	1.0733186553236935	0.28351502759870617	0.775044341396463	1.072456532645004	FALSE
ENSG00000137814	55142	HAUS2	HAUS2	protein_coding	HAUS augmin like complex subunit 2 [Source:HGNC Symbol;Acc:HGNC:25530]	15	1	42548828	42569994	-0.04086857080993589	3.770714216382968	-1.0729412809658732	0.28365351275193007	0.775286279523381	-1.0721481101409949	FALSE
ENSG00000245213	NA	AC105285.1	AC105285.1	lncRNA	novel transcript, antisense to GALNT7	4	-1	173094868	173169652	0.059777374802141736	2.5826512629593315	1.0727778007834987	0.2837630009612948	0.7753572130267234	1.0719043393672223	FALSE
ENSG00000119685	23093	TTLL5	TTLL5	protein_coding	tubulin tyrosine ligase like 5 [Source:HGNC Symbol;Acc:HGNC:19963]	14	1	75633625	75955079	-0.035183700998887346	4.836177715968899	-1.0727200982252827	0.28377944029093605	0.7753572130267234	-1.071867743408817	FALSE
ENSG00000082153	9689	BZW1	BZW1	protein_coding	basic leucine zipper and W2 domains 1 [Source:HGNC Symbol;Acc:HGNC:18380]	2	1	200810594	200827338	0.038799262719115823	6.410498892338082	1.07236190177595	0.2839359014273143	0.7754825459116185	1.0715195136049156	FALSE
ENSG00000185986	NA	SDHAP3	SDHAP3	transcribed_unprocessed_pseudogene	succinate dehydrogenase complex flavoprotein subunit A pseudogene 3 [Source:HGNC Symbol;Acc:HGNC:18781]	5	-1	1567495	1594620	-0.07549269594021091	3.0626003571452416	-1.0724940834412606	0.2839555084423901	0.7754825459116185	-1.0714758841529448	FALSE
ENSG00000196405	51466	EVL	EVL	protein_coding	Enah/Vasp-like [Source:HGNC Symbol;Acc:HGNC:20234]	14	1	99971449	100144236	-0.06501117168637993	7.7919686651937345	-1.072375112244318	0.28399245932892453	0.7754825459116185	-1.0713936667304964	FALSE
ENSG00000198839	11179	ZNF277	ZNF277	protein_coding	zinc finger protein 277 [Source:HGNC Symbol;Acc:HGNC:13070]	7	1	112206695	112343934	-0.03249041282213394	5.062470902168467	-1.0721459136181795	0.2840326169463582	0.7754825459116185	-1.0713043223958356	FALSE
ENSG00000197299	641	BLM	BLM	protein_coding	BLM RecQ like helicase [Source:HGNC Symbol;Acc:HGNC:1058]	15	1	90717346	90816166	-0.05455509671113079	3.13817063169285	-1.0719327162024728	0.2841378316072796	0.7754825459116185	-1.0710702769941614	FALSE
ENSG00000121297	57616	TSHZ3	TSHZ3	protein_coding	teashirt zinc finger homeobox 3 [Source:HGNC Symbol;Acc:HGNC:30700]	19	-1	31149979	31349436	-0.07657544153204743	6.013709836535434	-1.0719874371613336	0.28420840703974853	0.7754825459116185	-1.0709133179086558	FALSE
ENSG00000259877	NA	AC009113.1	AC009113.1	lncRNA	novel transcript, antisense to ZNF778	16	-1	89215211	89217653	0.056054504116359816	1.7865353987671893	1.0716880802778816	0.28422779234318685	0.7754825459116185	1.0708702097979932	FALSE
ENSG00000162521	5928	RBBP4	RBBP4	protein_coding	RB binding protein 4, chromatin remodeling factor [Source:HGNC Symbol;Acc:HGNC:9887]	1	1	32651142	32686211	-0.0319792361330693	6.6790201375788	-1.0717093775123014	0.28423222630875433	0.7754825459116185	-1.070860350037061	FALSE
ENSG00000135604	8676	STX11	STX11	protein_coding	syntaxin 11 [Source:HGNC Symbol;Acc:HGNC:11429]	6	1	144150517	144191939	0.08111696877974595	6.586800556546022	1.0716039250461806	0.28427527277760706	0.7754825459116185	1.070764633483973	FALSE
ENSG00000263072	NA	ZNF213-AS1	ZNF213-AS1	lncRNA	ZNF213 antisense RNA 1 (head to head) [Source:HGNC Symbol;Acc:HGNC:50505]	16	-1	3110460	3134882	-0.047273181243887574	3.759135058354612	-1.0715196551423527	0.28434057872900254	0.7755243039679195	-1.0706194402878175	FALSE
ENSG00000213139	1427	CRYGS	CRYGS	protein_coding	crystallin gamma S [Source:HGNC Symbol;Acc:HGNC:2417]	3	-1	186538441	186546702	-0.07493428599365526	2.4764377575555234	-1.0712387122278169	0.28444000067008984	0.7756590805896209	-1.070398441133917	FALSE
ENSG00000258216	NA	AC009522.1	AC009522.1	lncRNA	novel transcript	12	1	89712048	90100763	0.0747072908880071	2.664914728422673	1.0711838444776387	0.2844957555025388	0.7756747519071682	1.0702745298898153	FALSE
ENSG00000260853	NA	AC109460.2	AC109460.2	lncRNA	novel transcript, antisense to NFATC2IP	16	-1	28952816	28966883	0.11096504600751955	-0.05053325067747009	1.07087847076547	0.2845704356874847	0.7757420084268146	1.0701085841059157	FALSE
ENSG00000054148	29085	PHPT1	PHPT1	protein_coding	phosphohistidine phosphatase 1 [Source:HGNC Symbol;Acc:HGNC:30033]	9	1	136848724	136851027	-0.06866362369816126	2.2032481909374115	-1.0707243090939829	0.2846605780796447	0.7758060275698988	-1.0699083192137806	FALSE
ENSG00000099284	55506	H2AFY2	H2AFY2	protein_coding	H2A histone family member Y2 [Source:HGNC Symbol;Acc:HGNC:14453]	10	1	70052846	70112282	-0.07920493000986295	2.0530154410922465	-1.0705407932065418	0.2847283711797368	0.7758060275698988	-1.0697577349037892	FALSE
ENSG00000258677	NA	AC022826.2	AC022826.2	protein_coding	novel protein, UBE2W-STAU2 readthrough	8	-1	73688691	73878854	0.09259671616729803	0.8960701866930679	1.0706570422174329	0.2847439697605205	0.7758060275698988	1.06972309024513	FALSE
ENSG00000249492	NA	AC114956.3	AC114956.3	lncRNA	novel transcript	5	1	43483913	43509356	-0.08401798353750739	0.7106939853176646	-1.0701063592211477	0.2849216161136381	0.7758174816807287	-1.069328625833058	FALSE
ENSG00000173226	9657	IQCB1	IQCB1	protein_coding	IQ motif containing B1 [Source:HGNC Symbol;Acc:HGNC:28949]	3	-1	121769761	121835079	-0.04807053488705826	5.26998767122138	-1.0703028628247468	0.2849446648447322	0.7758174816807287	-1.0692774582305495	FALSE
ENSG00000136935	2800	GOLGA1	GOLGA1	protein_coding	golgin A1 [Source:HGNC Symbol;Acc:HGNC:4424]	9	-1	124878275	124948492	-0.0329047799002149	5.112424198347745	-1.0699825448732083	0.28498983307224707	0.7758174816807287	-1.069177194020865	FALSE
ENSG00000124535	56897	WRNIP1	WRNIP1	protein_coding	WRN helicase interacting protein 1 [Source:HGNC Symbol;Acc:HGNC:20876]	6	1	2765393	2786952	-0.02993272511936773	4.603409716495738	-1.0700011035892192	0.28500028068313227	0.7758174816807287	-1.0691540039960687	FALSE
ENSG00000151883	79668	PARP8	PARP8	protein_coding	poly(ADP-ribose) polymerase family member 8 [Source:HGNC Symbol;Acc:HGNC:26124]	5	1	50665899	50846519	0.053561274157102545	8.47215533382462	1.0699593562313643	0.2850269945632109	0.7758174816807287	1.0690947111842117	FALSE
ENSG00000076356	5362	PLXNA2	PLXNA2	protein_coding	plexin A2 [Source:HGNC Symbol;Acc:HGNC:9100]	1	-1	208022242	208244384	0.08484428902720964	3.81957808264169	1.0699745406411414	0.2850482772289648	0.7758174816807287	1.0690474759179014	FALSE
ENSG00000180900	23513	SCRIB	SCRIB	protein_coding	scribble planar cell polarity protein [Source:HGNC Symbol;Acc:HGNC:30377]	8	-1	143790920	143815773	-0.04488125181401115	3.517440267290426	-1.0695545680668455	0.2851803034281276	0.7760406467497698	-1.0687545070359825	FALSE
ENSG00000022567	57210	SLC45A4	SLC45A4	protein_coding	solute carrier family 45 member 4 [Source:HGNC Symbol;Acc:HGNC:29196]	8	-1	141207166	141308305	0.07080911245423316	7.4230323289262445	1.0693806858946	0.285353762389043	0.7760514019207418	1.068369737367656	FALSE
ENSG00000166579	81565	NDEL1	NDEL1	protein_coding	nudE neurodevelopment protein 1 like 1 [Source:HGNC Symbol;Acc:HGNC:17620]	17	1	8413131	8490411	0.062453106674732695	8.146428835687885	1.0692130505948791	0.28537252909317723	0.7760514019207418	1.068328118221257	FALSE
ENSG00000143624	65123	INTS3	INTS3	protein_coding	integrator complex subunit 3 [Source:HGNC Symbol;Acc:HGNC:26153]	1	1	153728050	153774808	0.033361613494912845	6.280972963170312	1.0686362082039038	0.2856264521652099	0.7760514019207418	1.0677651717624215	FALSE
ENSG00000169439	6383	SDC2	SDC2	protein_coding	syndecan 2 [Source:HGNC Symbol;Acc:HGNC:10659]	8	1	96493813	96611790	0.15233261543976906	1.3891623111493254	1.0685326690216672	0.28565404417706225	0.7760514019207418	1.0677040207607937	FALSE
ENSG00000176160	124535	HSF5	HSF5	protein_coding	heat shock transcription factor 5 [Source:HGNC Symbol;Acc:HGNC:26862]	17	-1	58420167	58488408	-0.08395628243413245	1.6292942344981292	-1.0685397325645891	0.2856790489208528	0.7760514019207418	-1.0676486072596587	FALSE
ENSG00000213609	NA	RPL7AP50	RPL7AP50	processed_pseudogene	ribosomal protein L7a pseudogene 50 [Source:HGNC Symbol;Acc:HGNC:36117]	10	-1	63902451	63903245	-0.12026462788046821	-0.09245971897878616	-1.0682315562704547	0.2857666023353439	0.7760514019207418	-1.0674546042589825	FALSE
ENSG00000168765	2948	GSTM4	GSTM4	protein_coding	glutathione S-transferase mu 4 [Source:HGNC Symbol;Acc:HGNC:4636]	1	1	109656099	109674836	-0.09058988710836369	2.945207746235406	-1.0685473949848905	0.28581534732994807	0.7760514019207418	-1.0673466113142205	FALSE
ENSG00000111652	50813	COPS7A	COPS7A	protein_coding	COP9 signalosome subunit 7A [Source:HGNC Symbol;Acc:HGNC:16758]	12	1	6724014	6731875	0.029693687903082022	4.315978356200213	1.0679665864619545	0.2859294842787156	0.7760514019207418	1.0670937933135878	FALSE
ENSG00000196557	8912	CACNA1H	CACNA1H	protein_coding	calcium voltage-gated channel subunit alpha1 H [Source:HGNC Symbol;Acc:HGNC:1395]	16	1	1153106	1221771	-0.11354651827400591	0.4245973022727338	-1.0679983388748049	0.2859349567671047	0.7760514019207418	-1.0670816732418857	FALSE
ENSG00000250966	NA	AC023886.2	AC023886.2	processed_pseudogene	H3 histone, family 3B (H3.3B) (H3F3B) pseudogene	4	1	112564988	112565398	0.09612334699620517	0.7061567555267195	1.067875517953431	0.2859620752263994	0.7760514019207418	1.0670216155513428	FALSE
ENSG00000158234	55179	FAIM	FAIM	protein_coding	Fas apoptotic inhibitory molecule [Source:HGNC Symbol;Acc:HGNC:18703]	3	1	138608606	138633376	-0.08392049479854036	0.9165906678763015	-1.0677200919848027	0.2859935867751745	0.7760514019207418	-1.06695183357246	FALSE
ENSG00000246067	NA	RAB30-DT	RAB30-DT	lncRNA	RAB30 divergent transcript [Source:HGNC Symbol;Acc:HGNC:48672]	11	1	83072052	83107789	-0.049496616628205814	4.568621079351658	-1.0677816687589803	0.2860507582785578	0.7760514019207418	-1.0668252411682226	FALSE
ENSG00000204634	11138	TBC1D8	TBC1D8	protein_coding	TBC1 domain family member 8 [Source:HGNC Symbol;Acc:HGNC:17791]	2	-1	101007617	101252866	-0.08415958020810788	6.376725132120062	-1.0675046807870263	0.2861230467792548	0.7760514019207418	-1.0666652003170995	FALSE
ENSG00000153339	22878	TRAPPC8	TRAPPC8	protein_coding	trafficking protein particle complex 8 [Source:HGNC Symbol;Acc:HGNC:29169]	18	-1	31829180	31953136	0.05835196573119461	6.556196937418703	1.0673850235729003	0.2861726047077358	0.7760514019207418	1.0665554988841979	FALSE
ENSG00000125967	63941	NECAB3	NECAB3	protein_coding	N-terminal EF-hand calcium binding protein 3 [Source:HGNC Symbol;Acc:HGNC:15851]	20	-1	33657087	33674463	-0.06957329852025329	1.2058857441210493	-1.0672601147330063	0.2861894944902938	0.7760514019207418	-1.0665181145931988	FALSE
ENSG00000130935	25926	NOL11	NOL11	protein_coding	nucleolar protein 11 [Source:HGNC Symbol;Acc:HGNC:24557]	17	1	67717931	67744531	-0.049595156909898463	4.8160258485186445	-1.0673456976448055	0.2862093334771093	0.7760514019207418	-1.0664742043591602	FALSE
ENSG00000126264	10870	HCST	HCST	protein_coding	hematopoietic cell signal transducer [Source:HGNC Symbol;Acc:HGNC:16977]	19	1	35902529	35904377	-0.06475493601453897	4.018054023630556	-1.0672737056673338	0.2862466360561681	0.7760514019207418	-1.0663916469918509	FALSE
ENSG00000197415	79674	VEPH1	VEPH1	protein_coding	ventricular zone expressed PH domain containing 1 [Source:HGNC Symbol;Acc:HGNC:25735]	3	-1	157259742	157533619	0.1158015519687694	1.358714111829083	1.0673440966475192	0.2862881399469388	0.7760514019207418	1.0662997999017743	FALSE
ENSG00000265907	NA	AP000919.2	AP000919.2	lncRNA	novel transcript, antisense to LPIN2	18	1	2948238	2960756	0.14471200348969146	-0.47919478550789735	1.066996582578318	0.28637390913915506	0.7760514019207418	1.0661100232837029	FALSE
ENSG00000178234	63917	GALNT11	GALNT11	protein_coding	polypeptide N-acetylgalactosaminyltransferase 11 [Source:HGNC Symbol;Acc:HGNC:19875]	7	1	152025674	152122340	-0.03672056751919506	5.002429136204356	-1.0669334897030336	0.2864053164648068	0.7760514019207418	-1.0660405396824018	FALSE
ENSG00000107949	56647	BCCIP	BCCIP	protein_coding	BRCA2 and CDKN1A interacting protein [Source:HGNC Symbol;Acc:HGNC:978]	10	1	125823546	125853695	-0.038589329348149626	4.354808679899835	-1.0668351891341075	0.28641631584506155	0.7760514019207418	-1.0660162065588927	FALSE
ENSG00000272941	NA	AC083862.2	AC083862.2	lncRNA	novel transcript, antisense to C7orf49	7	1	135168403	135169547	0.08215988888357728	4.655064108443518	1.0668458154196412	0.28644678742812274	0.7760514019207418	1.065948799803077	FALSE
ENSG00000266978	NA	AC011511.2	AC011511.2	lncRNA	novel transcript, antisense to MRPL4 and ICAM1	19	-1	10252268	10285108	-0.08991682726105113	-0.04386160167602092	-1.0665722240733115	0.28651919093154155	0.7760514019207418	-1.065788654089279	FALSE
ENSG00000109452	8821	INPP4B	INPP4B	protein_coding	inositol polyphosphate-4-phosphatase type II B [Source:HGNC Symbol;Acc:HGNC:6075]	4	-1	142023160	142847432	-0.08311579546715286	6.443572389175737	-1.0667269835200164	0.28657261736550077	0.7760514019207418	-1.0656705003372178	FALSE
ENSG00000128487	92521	SPECC1	SPECC1	protein_coding	sperm antigen with calponin homology and coiled-coil domains 1 [Source:HGNC Symbol;Acc:HGNC:30615]	17	1	20009344	20319026	0.07085858596616479	5.247411258058027	1.0665988772348975	0.2866490722108297	0.7760514019207418	1.065501444612222	FALSE
ENSG00000097096	84144	SYDE2	SYDE2	protein_coding	synapse defective Rho GTPase homolog 2 [Source:HGNC Symbol;Acc:HGNC:25841]	1	-1	85156889	85201016	-0.12919447835715836	0.390452756522996	-1.066396520496166	0.28669369536225964	0.7760514019207418	-1.0654027886889739	FALSE
ENSG00000178057	25915	NDUFAF3	NDUFAF3	protein_coding	NADH:ubiquinone oxidoreductase complex assembly factor 3 [Source:HGNC Symbol;Acc:HGNC:29918]	3	1	49020459	49023495	-0.05562389599466888	3.713468169856978	-1.0662861058103743	0.2867007787780373	0.7760514019207418	-1.0653871291412726	FALSE
ENSG00000101773	5932	RBBP8	RBBP8	protein_coding	RB binding protein 8, endonuclease [Source:HGNC Symbol;Acc:HGNC:9891]	18	1	22798261	23026488	0.05275924633436002	3.4006214873428915	1.0662478186028312	0.28670696311067145	0.7760514019207418	1.065373457440812	FALSE
ENSG00000244361	NA	RPL30P7	RPL30P7	processed_pseudogene	ribosomal protein L30 pseudogene 7 [Source:HGNC Symbol;Acc:HGNC:36402]	5	1	10488820	10489142	-0.11419816962563245	0.37438781222116185	-1.0662408064416966	0.28676121020165024	0.7760514019207418	-1.0652535419624825	FALSE
ENSG00000266088	NA	AC004585.1	AC004585.1	lncRNA	novel transcript	17	1	40516892	40527002	-0.10832167211250543	1.2834634968406524	-1.0660353884134748	0.28676391537733725	0.7760514019207418	-1.065247562458722	FALSE
ENSG00000225975	NA	LINC01534	LINC01534	lncRNA	long intergenic non-protein coding RNA 1534 [Source:HGNC Symbol;Acc:HGNC:51281]	19	-1	36682636	36687449	-0.10276925986704051	-0.26409208291597286	-1.0658641894709513	0.2868100082765491	0.7760514019207418	-1.0651456848494072	FALSE
ENSG00000148019	84131	CEP78	CEP78	protein_coding	centrosomal protein 78 [Source:HGNC Symbol;Acc:HGNC:25740]	9	1	78236062	78279690	-0.08630436829175636	4.909013694062153	-1.0661793719685169	0.286829537690365	0.7760514019207418	-1.0651025229667053	FALSE
ENSG00000123689	50486	G0S2	G0S2	protein_coding	G0/G1 switch 2 [Source:HGNC Symbol;Acc:HGNC:30229]	1	1	209675412	209676390	0.1417993796585555	0.5774757518293273	1.0660316943119919	0.2868353224944628	0.7760514019207418	1.0650897383742344	FALSE
ENSG00000132470	3691	ITGB4	ITGB4	protein_coding	integrin subunit beta 4 [Source:HGNC Symbol;Acc:HGNC:6158]	17	1	75721328	75757818	-0.1388594008197539	1.7921580648294322	-1.0661044059092286	0.28690743213110836	0.7761111230878308	-1.064930388498324	FALSE
ENSG00000186868	4137	MAPT	MAPT	protein_coding	microtubule associated protein tau [Source:HGNC Symbol;Acc:HGNC:6893]	17	1	45894382	46028334	0.11059663028946543	-0.40110459982009683	1.0652703303596833	0.2870843825567963	0.7764543780014765	1.0645394730856528	FALSE
ENSG00000159176	1465	CSRP1	CSRP1	protein_coding	cysteine and glycine rich protein 1 [Source:HGNC Symbol;Acc:HGNC:2469]	1	-1	201483530	201509456	-0.03953587707562267	4.699504022996286	-1.0648706064433673	0.2873162426968543	0.7768489738722496	-1.064027498305935	FALSE
ENSG00000095139	372	ARCN1	ARCN1	protein_coding	archain 1 [Source:HGNC Symbol;Acc:HGNC:649]	11	1	118572390	118603033	0.03573633870410475	7.246400578385021	1.064812738530647	0.2873304469798914	0.7768489738722496	1.0639961426246731	FALSE
ENSG00000173085	27235	COQ2	COQ2	protein_coding	coenzyme Q2, polyprenyltransferase [Source:HGNC Symbol;Acc:HGNC:25223]	4	-1	83261536	83284914	-0.048839463317131404	4.083209763662162	-1.0648289679624998	0.28741138756360907	0.7768860706741266	-1.0638174878055449	FALSE
ENSG00000135821	2752	GLUL	GLUL	protein_coding	glutamate-ammonia ligase [Source:HGNC Symbol;Acc:HGNC:4341]	1	-1	182381704	182392206	0.06397734232329277	9.4870219456121	1.0645435447701903	0.28749674179409895	0.7768860706741266	1.063629127809454	FALSE
ENSG00000110696	10944	C11orf58	C11orf58	protein_coding	chromosome 11 open reading frame 58 [Source:HGNC Symbol;Acc:HGNC:16990]	11	1	16613132	16758340	-0.025208267809635032	6.547148165298715	-1.0644168235543363	0.2875145744965316	0.7768860706741266	-1.0635897793086755	FALSE
ENSG00000119632	83982	IFI27L2	IFI27L2	protein_coding	interferon alpha inducible protein 27 like 2 [Source:HGNC Symbol;Acc:HGNC:19753]	14	-1	94127779	94130253	-0.07093922390108998	1.7771913183207833	-1.0642487374943048	0.28758408951061676	0.7768860706741266	-1.0634364076432072	FALSE
ENSG00000118680	103910	MYL12B	MYL12B	protein_coding	myosin light chain 12B [Source:HGNC Symbol;Acc:HGNC:29827]	18	1	3261479	3278431	0.04256376824185715	8.091662025513491	1.0640818251050717	0.2876561286683857	0.7768860706741266	1.0632774933240647	FALSE
ENSG00000249898	NA	MCPH1-AS1	MCPH1-AS1	lncRNA	MCPH1 antisense RNA 1 [Source:HGNC Symbol;Acc:HGNC:51655]	8	-1	6617310	6708224	0.04872715698908925	3.37653680062809	1.0640238780213	0.28769022146345474	0.7768860706741266	1.0632022959009686	FALSE
ENSG00000205771	NA	CATSPER2P1	CATSPER2P1	transcribed_unprocessed_pseudogene	cation channel sperm associated 2 pseudogene 1 [Source:HGNC Symbol;Acc:HGNC:31054]	15	-1	43726918	43747094	-0.08206429588908482	0.9414509094386256	-1.0638215241955107	0.28777270208346245	0.7768860706741266	-1.0630203958117408	FALSE
ENSG00000174574	79647	AKIRIN1	AKIRIN1	protein_coding	akirin 1 [Source:HGNC Symbol;Acc:HGNC:25744]	1	1	38991276	39006059	0.04804593128572954	6.30047603341468	1.063818216155517	0.2877919505646215	0.7768860706741266	1.062977950896184	FALSE
ENSG00000274021	NA	AC024909.1	AC024909.1	lncRNA	novel transcript, antisense to DUSP6	12	1	89351015	89353271	0.08105090427018546	0.9110783670056165	1.0637406383312962	0.28779494307868814	0.7768860706741266	1.0629713522614666	FALSE
ENSG00000184007	8073	PTP4A2	PTP4A2	protein_coding	protein tyrosine phosphatase 4A2 [Source:HGNC Symbol;Acc:HGNC:9635]	1	-1	31906421	31944856	-0.03636054608720052	5.130862697286857	-1.0634612828489003	0.287959907716861	0.7771961246904873	-1.062607669024474	FALSE
ENSG00000167470	90007	MIDN	MIDN	protein_coding	midnolin [Source:HGNC Symbol;Acc:HGNC:16298]	19	1	1248553	1259140	0.052243032609232465	7.058097011769323	1.0630219187842656	0.28815795362800667	0.7775511181359475	1.062171239936376	FALSE
ENSG00000160145	8997	KALRN	KALRN	protein_coding	kalirin RhoGEF kinase [Source:HGNC Symbol;Acc:HGNC:4814]	3	1	124080023	124726325	0.07719091754705176	2.062148432661436	1.063063266021228	0.28820988489574945	0.7775511181359475	1.0620568337062883	FALSE
ENSG00000149516	932	MS4A3	MS4A3	protein_coding	membrane spanning 4-domains A3 [Source:HGNC Symbol;Acc:HGNC:7317]	11	1	60056587	60071115	0.12472826628520872	3.349720812050521	1.0630571002691342	0.2882418238206239	0.7775511181359475	1.061986478144949	FALSE
ENSG00000246526	NA	LINC002481	LINC002481	lncRNA	long intergenic non-protein coding RNA 2481 [Source:HGNC Symbol;Acc:HGNC:27958]	4	-1	6687448	6690519	-0.10505506259234054	2.0979830866982545	-1.0625321323857426	0.28846393586915775	0.7778144787227691	-1.0614973515819952	FALSE
ENSG00000126254	79171	RBM42	RBM42	protein_coding	RNA binding motif protein 42 [Source:HGNC Symbol;Acc:HGNC:28117]	19	1	35629030	35637686	0.03915935356669209	4.145112504927566	1.0621746340880998	0.288561101719496	0.7778144787227691	1.061283456534366	FALSE
ENSG00000273802	8339	HIST1H2BG	HIST1H2BG	protein_coding	histone cluster 1 H2B family member g [Source:HGNC Symbol;Acc:HGNC:4746]	6	-1	26215159	26216692	-0.09654518212307339	2.0492383801153293	-1.0622796803023058	0.2885765370197035	0.7778144787227691	-1.0612494826636796	FALSE
ENSG00000175806	4482	MSRA	MSRA	protein_coding	methionine sulfoxide reductase A [Source:HGNC Symbol;Acc:HGNC:7377]	8	1	10054292	10428891	-0.06093708995497238	6.420707642035085	-1.0621929939540204	0.28860303324255127	0.7778144787227691	-1.0611911660028648	FALSE
ENSG00000125257	10257	ABCC4	ABCC4	protein_coding	ATP binding cassette subfamily C member 4 [Source:HGNC Symbol;Acc:HGNC:55]	13	-1	95019835	95301475	-0.061894557244981385	4.914511050748667	-1.0621298875746645	0.2886320678064807	0.7778144787227691	-1.0611272667433076	FALSE
ENSG00000173064	283450	HECTD4	HECTD4	protein_coding	HECT domain E3 ubiquitin protein ligase 4 [Source:HGNC Symbol;Acc:HGNC:26611]	12	-1	112160188	112382439	-0.035386878225268426	6.5403534216668575	-1.0618323459372365	0.28867469571541204	0.7778144787227691	-1.0610334591036548	FALSE
ENSG00000065457	23536	ADAT1	ADAT1	protein_coding	adenosine deaminase tRNA specific 1 [Source:HGNC Symbol;Acc:HGNC:228]	16	-1	75596981	75623300	0.0820330770610227	1.9929539077250638	1.061795950353699	0.28869047476029797	0.7778144787227691	1.0609987378596082	FALSE
ENSG00000141867	23476	BRD4	BRD4	protein_coding	bromodomain containing 4 [Source:HGNC Symbol;Acc:HGNC:13575]	19	-1	15235519	15332545	0.032936185495159975	8.033611185788738	1.0615842478191755	0.2888450656252192	0.7779541255483431	1.0606586336232278	FALSE
ENSG00000167608	147798	TMC4	TMC4	protein_coding	transmembrane channel like 4 [Source:HGNC Symbol;Acc:HGNC:22998]	19	-1	54160108	54173250	0.1378502412764	1.5870342833997837	1.0619934787465546	0.2888516578395389	0.7779541255483431	1.0606441332942766	FALSE
ENSG00000164035	51705	EMCN	EMCN	protein_coding	endomucin [Source:HGNC Symbol;Acc:HGNC:16041]	4	-1	100395341	100880126	0.17909209284790784	-0.9485295828575745	1.061379156410541	0.28896011598252397	0.7779541255483431	1.0604055992203045	FALSE
ENSG00000051620	23593	HEBP2	HEBP2	protein_coding	heme binding protein 2 [Source:HGNC Symbol;Acc:HGNC:15716]	6	1	138403531	138422197	0.055677192364935735	6.286898599492744	1.0612742817392609	0.2889750819851824	0.7779541255483431	1.0603726889406533	FALSE
ENSG00000260244	NA	AC104083.1	AC104083.1	lncRNA	novel transcript, overlapping GUCY1A3	4	1	155734448	155737062	0.10343932717840842	1.9814095366529039	1.0613517883357857	0.2889930804854331	0.7779541255483431	1.0603331117117858	FALSE
ENSG00000131844	64087	MCCC2	MCCC2	protein_coding	methylcrotonoyl-CoA carboxylase 2 [Source:HGNC Symbol;Acc:HGNC:6937]	5	1	71587288	71658706	-0.04767913903800025	4.916449987772671	-1.060902485718829	0.28912050522427907	0.7781466798727734	-1.0600529626298323	FALSE
ENSG00000285932	NA	AL133353.2	AL133353.2	protein_coding	novel transcript	10	-1	99651595	99732112	0.047862667700060424	3.053431435832548	1.060858653722257	0.289164945057486	0.7781466798727734	1.0599552792009583	FALSE
ENSG00000023041	64429	ZDHHC6	ZDHHC6	protein_coding	zinc finger DHHC-type containing 6 [Source:HGNC Symbol;Acc:HGNC:19160]	10	-1	112424428	112446917	0.033080692191717276	5.436367533177503	1.0606072106859858	0.2892539438012329	0.7782511573809061	1.0597596810027505	FALSE
ENSG00000173276	49854	ZBTB21	ZBTB21	protein_coding	zinc finger and BTB domain containing 21 [Source:HGNC Symbol;Acc:HGNC:13083]	21	-1	41986831	42010387	0.07235808014486578	3.5568163685612437	1.0601885031342713	0.28942674350142544	0.7785810299081877	1.0593800238524664	FALSE
ENSG00000285669	NA	AC026979.4	AC026979.4	lncRNA	novel transcript	8	1	30192429	30201332	0.0568852694327413	1.5586875713391857	1.0599594001033301	0.2895066552024566	0.7786609552358773	1.059204501975605	FALSE
ENSG00000011426	54443	ANLN	ANLN	protein_coding	anillin actin binding protein [Source:HGNC Symbol;Acc:HGNC:14082]	7	1	36389821	36453791	-0.13549246273430254	-0.1598311920285937	-1.0591899178945106	0.2898954078289455	0.7792473029429254	-1.0583510922384651	FALSE
ENSG00000122140	51116	MRPS2	MRPS2	protein_coding	mitochondrial ribosomal protein S2 [Source:HGNC Symbol;Acc:HGNC:14495]	9	1	135499984	135504673	-0.05315896592799252	3.1862642735278763	-1.0589045183055061	0.2900024340591388	0.7792473029429254	-1.0581162780380338	FALSE
ENSG00000279453	NA	Z99129.4	Z99129.4	TEC	TEC	6	-1	122436789	122439223	0.05708315298415778	2.837461306174288	1.0589283083743914	0.29001464241283964	0.7792473029429254	1.058089496770787	FALSE
ENSG00000267745	NA	AC060766.7	AC060766.7	lncRNA	novel transcript	17	-1	35406684	35409768	0.08663195050533923	1.9671622487572682	1.0589415482270836	0.290021321234888	0.7792473029429254	1.0580748458684692	FALSE
ENSG00000246223	NA	LINC01550	LINC01550	lncRNA	long intergenic non-protein coding RNA 1550 [Source:HGNC Symbol;Acc:HGNC:20111]	14	-1	97924637	97978124	-0.09052043646816532	5.30152999946471	-1.0591246738606037	0.2900866019025311	0.7792473029429254	-1.0579316558240464	FALSE
ENSG00000089163	23409	SIRT4	SIRT4	protein_coding	sirtuin 4 [Source:HGNC Symbol;Acc:HGNC:14932]	12	1	120302316	120313249	-0.10348343597003273	0.11520758966165943	-1.0586173365788345	0.2901158889826835	0.7792473029429254	-1.057867423052624	FALSE
ENSG00000274020	NA	LINC01138	LINC01138	lncRNA	long intergenic non-protein coding RNA 1138 [Source:HGNC Symbol;Acc:HGNC:49454]	1	-1	148290889	148519604	0.046050288881561485	6.508731995693773	1.0587405178312252	0.29011650768106756	0.7792473029429254	1.057866066163068	FALSE
ENSG00000119414	5537	PPP6C	PPP6C	protein_coding	protein phosphatase 6 catalytic subunit [Source:HGNC Symbol;Acc:HGNC:9323]	9	-1	125146573	125189939	0.023184847882722792	7.378689688971066	1.0584873767615213	0.29020147435353755	0.7792473029429254	1.0576797412113998	FALSE
ENSG00000163482	27148	STK36	STK36	protein_coding	serine/threonine kinase 36 [Source:HGNC Symbol;Acc:HGNC:17209]	2	1	218672069	218702716	0.044024986907093666	2.7153671611813546	1.0583839186814217	0.29020967442819	0.7792473029429254	1.0576617610623325	FALSE
ENSG00000115504	23301	EHBP1	EHBP1	protein_coding	EH domain binding protein 1 [Source:HGNC Symbol;Acc:HGNC:29144]	2	1	62673851	63046487	-0.03809315642719735	5.400418322598306	-1.0584192610897765	0.29027071682685457	0.7792473029429254	-1.0575279252909615	FALSE
ENSG00000150977	196383	RILPL2	RILPL2	protein_coding	Rab interacting lysosomal protein like 2 [Source:HGNC Symbol;Acc:HGNC:28787]	12	-1	123410683	123436717	0.052367507644986766	7.05351066784897	1.0584233810258765	0.29029293232021747	0.7792473029429254	1.0574792224092202	FALSE
ENSG00000135837	9857	CEP350	CEP350	protein_coding	centrosomal protein 350 [Source:HGNC Symbol;Acc:HGNC:24238]	1	1	179954773	180114875	0.03580359304043945	6.570479417501274	1.0581821655661907	0.2903537531830194	0.7792473029429254	1.0573458980590922	FALSE
ENSG00000100941	5411	PNN	PNN	protein_coding	pinin, desmosome associated protein [Source:HGNC Symbol;Acc:HGNC:9162]	14	1	39175183	39183220	-0.024840565050249452	6.568352081914451	-1.0581432044947376	0.2903777584301534	0.7792473029429254	-1.0572932817491163	FALSE
ENSG00000172888	285268	ZNF621	ZNF621	protein_coding	zinc finger protein 621 [Source:HGNC Symbol;Acc:HGNC:24787]	3	1	40524878	40574685	-0.06374636933341549	4.009894252281216	-1.0579926432153635	0.29043889961021585	0.7792765562798923	-1.0571592816318374	FALSE
ENSG00000091140	1738	DLD	DLD	protein_coding	dihydrolipoamide dehydrogenase [Source:HGNC Symbol;Acc:HGNC:2898]	7	1	107891162	107931730	0.03436892963270033	5.183825031627941	1.0576371258940565	0.2905705348317283	0.7794332170300934	1.0568708476003619	FALSE
ENSG00000151470	132321	C4orf33	C4orf33	protein_coding	chromosome 4 open reading frame 33 [Source:HGNC Symbol;Acc:HGNC:27025]	4	1	129093317	129116640	0.06253445390973722	3.893051223549507	1.057565705979663	0.2906455742282759	0.7794332170300934	1.0567064635029804	FALSE
ENSG00000275302	6351	CCL4	CCL4	protein_coding	C-C motif chemokine ligand 4 [Source:HGNC Symbol;Acc:HGNC:10630]	17	1	36103827	36105621	-0.1339748262340663	2.895567335119306	-1.057847595299421	0.2906480386372291	0.7794332170300934	-1.0567010653612046	FALSE
ENSG00000102921	9683	N4BP1	N4BP1	protein_coding	NEDD4 binding protein 1 [Source:HGNC Symbol;Acc:HGNC:29850]	16	-1	48538726	48620148	0.05194950089549266	7.706077889450421	1.0571954536431059	0.29081203709898307	0.77956919015436	1.0563419056294052	FALSE
ENSG00000104093	23312	DMXL2	DMXL2	protein_coding	Dmx like 2 [Source:HGNC Symbol;Acc:HGNC:2938]	15	-1	51447711	51622833	0.07081944013832064	7.059195174043841	1.057067476445105	0.2908736051134817	0.77956919015436	1.0562071056886815	FALSE
ENSG00000121807	729230	CCR2	CCR2	protein_coding	C-C motif chemokine receptor 2 [Source:HGNC Symbol;Acc:HGNC:1603]	3	1	46353734	46360928	-0.08904432896088466	6.209343258585491	-1.0569094831877612	0.2909170229992486	0.77956919015436	-1.056112056041844	FALSE
ENSG00000123200	23091	ZC3H13	ZC3H13	protein_coding	zinc finger CCCH-type containing 13 [Source:HGNC Symbol;Acc:HGNC:20368]	13	-1	45954465	46052759	0.023053248951939942	7.067095651589554	1.0567975813969466	0.291005646870106	0.77956919015436	1.055918071882238	FALSE
ENSG00000087085	43	ACHE	ACHE	protein_coding	acetylcholinesterase (Cartwright blood group) [Source:HGNC Symbol;Acc:HGNC:108]	7	-1	100889994	100896974	-0.18874407321593356	-0.34066337196306873	-1.0567253082875725	0.29108012655111726	0.77956919015436	-1.0557550779231926	FALSE
ENSG00000151690	54842	MFSD6	MFSD6	protein_coding	major facilitator superfamily domain containing 6 [Source:HGNC Symbol;Acc:HGNC:24711]	2	1	190408355	190509205	-0.050951243282602476	4.9993578904327	-1.0566183571674348	0.29109124009479387	0.77956919015436	-1.0557307590573026	FALSE
ENSG00000163930	8314	BAP1	BAP1	protein_coding	BRCA1 associated protein 1 [Source:HGNC Symbol;Acc:HGNC:950]	3	-1	52401008	52410008	0.026447626474616293	5.289983682081464	1.0564620097537876	0.29114478642329583	0.77956919015436	1.055613596721496	FALSE
ENSG00000114331	23527	ACAP2	ACAP2	protein_coding	ArfGAP with coiled-coil, ankyrin repeat and PH domains 2 [Source:HGNC Symbol;Acc:HGNC:16469]	3	-1	195274745	195443044	0.0444783929333763	8.840728899591687	1.056294745943535	0.2912485469374208	0.77956919015436	1.05538660419855	FALSE
ENSG00000117090	6504	SLAMF1	SLAMF1	protein_coding	signaling lymphocytic activation molecule family member 1 [Source:HGNC Symbol;Acc:HGNC:10903]	1	-1	160608106	160647295	-0.07031676365643413	4.604968461598918	-1.0561830816599354	0.2913243833657514	0.77956919015436	-1.0552207344170397	FALSE
ENSG00000167920	147184	TMEM99	TMEM99	lncRNA	transmembrane protein 99 (putative) [Source:HGNC Symbol;Acc:HGNC:28305]	17	1	40819106	40836270	-0.09286268483955729	0.7317134193696538	-1.0558210676441375	0.29139286632845424	0.77956919015436	-1.0550709731110024	FALSE
ENSG00000089091	55184	DZANK1	DZANK1	protein_coding	double zinc ribbon and ankyrin repeat domains 1 [Source:HGNC Symbol;Acc:HGNC:15858]	20	-1	18383367	18467281	-0.060674915576429234	1.8018900355776417	-1.055803577826445	0.29140583005744636	0.77956919015436	-1.0550426261690051	FALSE
ENSG00000272168	NA	CASC15	CASC15	lncRNA	cancer susceptibility 15 [Source:HGNC Symbol;Acc:HGNC:28245]	6	1	21664185	22654455	0.08825507842636404	0.9384284589271172	1.0555754672948912	0.2915248897542904	0.77956919015436	1.0547823257192708	FALSE
ENSG00000139351	50511	SYCP3	SYCP3	protein_coding	synaptonemal complex protein 3 [Source:HGNC Symbol;Acc:HGNC:18130]	12	-1	101728648	101739472	-0.0879722516723413	0.4297786644553888	-1.055501448351566	0.29154213949430746	0.77956919015436	-1.0547446185057743	FALSE
ENSG00000283294	NA	AP005212.4	AP005212.4	lncRNA	novel transcript	18	1	14225224	14342505	-0.09501336082966949	3.4276046895118806	-1.055775559194132	0.29158451102820215	0.77956919015436	-1.0546520024623252	FALSE
ENSG00000124571	57510	XPO5	XPO5	protein_coding	exportin 5 [Source:HGNC Symbol;Acc:HGNC:17675]	6	-1	43522334	43576038	-0.04334592574354179	4.426866787780169	-1.0553780667869352	0.29160879071485357	0.77956919015436	-1.0545989358026395	FALSE
ENSG00000240710	NA	AL512306.3	AL512306.3	lncRNA	novel transcript	1	1	204603035	204616565	0.06808105556284172	3.1660509262654672	1.0555492198660796	0.2916247625738066	0.77956919015436	1.0545640286846505	FALSE
ENSG00000176542	205717	USF3	USF3	protein_coding	upstream transcription factor family member 3 [Source:HGNC Symbol;Acc:HGNC:30494]	3	-1	113648385	113696646	0.040982659265843324	6.413137068350718	1.0553412933773585	0.2916631920026406	0.77956919015436	1.0544800449405387	FALSE
ENSG00000180287	200150	PLD5	PLD5	protein_coding	phospholipase D family member 5 [Source:HGNC Symbol;Acc:HGNC:26879]	1	-1	242082986	242524696	0.19574013968465737	-0.5905357119315809	1.0555225023149803	0.2916720377079539	0.77956919015436	1.054460714572952	FALSE
ENSG00000171603	22883	CLSTN1	CLSTN1	protein_coding	calsyntenin 1 [Source:HGNC Symbol;Acc:HGNC:17447]	1	-1	9729026	9824526	-0.0510957592313126	6.300341237900677	-1.0552214750689979	0.2917327830425251	0.77956919015436	-1.0543279794807292	FALSE
ENSG00000264083	NA	AC005899.1	AC005899.1	lncRNA	novel transcript	17	1	32430967	32432841	-0.10989247396667706	-0.2673964955482013	-1.0550245636314155	0.29174817539684667	0.77956919015436	-1.0542943484800322	FALSE
ENSG00000149480	9219	MTA2	MTA2	protein_coding	metastasis associated 1 family member 2 [Source:HGNC Symbol;Acc:HGNC:7411]	11	-1	62593214	62601865	-0.036930462002304765	6.0963571606486395	-1.0551235988454795	0.29175418405299847	0.77956919015436	-1.054281220394876	FALSE
ENSG00000138640	10144	FAM13A	FAM13A	protein_coding	family with sequence similarity 13 member A [Source:HGNC Symbol;Acc:HGNC:19367]	4	-1	88725955	89111398	-0.06319046598266276	4.9551593563906895	-1.0551234208369231	0.29187376499257184	0.7796777829575448	-1.0540199903120435	FALSE
ENSG00000114648	23276	KLHL18	KLHL18	protein_coding	kelch like family member 18 [Source:HGNC Symbol;Acc:HGNC:29120]	3	1	47282917	47346816	0.03151904729227084	5.721373131816678	1.054860486442261	0.29193542880353834	0.7796777829575448	1.0538853109746873	FALSE
ENSG00000235505	NA	CASP17P	CASP17P	transcribed_unprocessed_pseudogene	caspase 17, pseudogene [Source:HGNC Symbol;Acc:HGNC:53657]	11	-1	104901549	104919073	-0.0737088670654722	2.4936643991219594	-1.0547170861283863	0.2919603650515639	0.7796777829575448	-1.0538308533826932	FALSE
ENSG00000144744	9039	UBA3	UBA3	protein_coding	ubiquitin like modifier activating enzyme 3 [Source:HGNC Symbol;Acc:HGNC:12470]	3	-1	69054730	69080408	0.032711177682276826	6.715186649460404	1.054602578392964	0.29199588944622384	0.7796777829575448	1.05375327802312	FALSE
ENSG00000241721	NA	SUMO1P1	SUMO1P1	processed_pseudogene	SUMO1 pseudogene 1 [Source:HGNC Symbol;Acc:HGNC:33148]	20	-1	53875252	53875557	0.10784976249799855	0.3208950767696455	1.0540593352490866	0.2922283157583424	0.7801297809933954	1.053245880243708	FALSE
ENSG00000198909	4215	MAP3K3	MAP3K3	protein_coding	mitogen-activated protein kinase kinase kinase 3 [Source:HGNC Symbol;Acc:HGNC:6855]	17	1	63622415	63696303	0.04900458390338436	7.9997946894693195	1.054017207577694	0.29228067008361164	0.7801297809933954	1.0531316256560748	FALSE
ENSG00000158109	127262	TPRG1L	TPRG1L	protein_coding	tumor protein p63 regulated 1 like [Source:HGNC Symbol;Acc:HGNC:27007]	1	1	3625015	3630127	0.050637522949564584	5.816616283197054	1.0537436887759377	0.2923976994688134	0.7801297809933954	1.0528762782301193	FALSE
ENSG00000271736	NA	LINC02772	LINC02772	lncRNA	long intergenic non-protein coding RNA 2772 [Source:HGNC Symbol;Acc:HGNC:54292]	1	1	157273760	157283968	0.14732914983009016	1.1988687359393004	1.0537610589537627	0.2924533443666723	0.7801297809933954	1.0527548902248192	FALSE
ENSG00000245685	NA	FRG1-DT	FRG1-DT	lncRNA	FRG1 divergent transcript [Source:HGNC Symbol;Acc:HGNC:51590]	4	-1	189764391	189940733	-0.09432212661561445	2.416237942214505	-1.0539430372352363	0.29245338906486534	0.7801297809933954	-1.0527547927230227	FALSE
ENSG00000185722	51479	ANKFY1	ANKFY1	protein_coding	ankyrin repeat and FYVE domain containing 1 [Source:HGNC Symbol;Acc:HGNC:20763]	17	-1	4163821	4263995	0.04190371081037636	6.718374724861139	1.0534799145955307	0.292466938074695	0.7801297809933954	1.0527252382355665	FALSE
ENSG00000105610	10661	KLF1	KLF1	protein_coding	Kruppel like factor 1 [Source:HGNC Symbol;Acc:HGNC:6345]	19	-1	12884422	12887199	0.1408377288530378	3.173020597124846	1.053426506374292	0.2926008164864376	0.7803526933495759	1.0524332583536893	FALSE
ENSG00000250510	27239	GPR162	GPR162	protein_coding	G protein-coupled receptor 162 [Source:HGNC Symbol;Acc:HGNC:16693]	12	1	6821624	6829972	0.09850622239859685	2.9504415998165965	1.0530075267673753	0.29277554653840404	0.7804812807447215	1.052052318683072	FALSE
ENSG00000166260	1353	COX11	COX11	protein_coding	cytochrome c oxidase copper chaperone COX11 [Source:HGNC Symbol;Acc:HGNC:2261]	17	-1	54951902	54968785	-0.05176705427566386	3.9350756380349647	-1.0528037914502912	0.2928290527593029	0.7804812807447215	-1.0519356970283744	FALSE
ENSG00000100804	5693	PSMB5	PSMB5	protein_coding	proteasome subunit beta 5 [Source:HGNC Symbol;Acc:HGNC:9542]	14	-1	23016543	23035230	-0.034029688386996604	4.160061584009577	-1.0525694119658564	0.2928980516543674	0.7804812807447215	-1.0517853288043484	FALSE
ENSG00000057657	639	PRDM1	PRDM1	protein_coding	PR/SET domain 1 [Source:HGNC Symbol;Acc:HGNC:9346]	6	1	105993463	106109939	0.05357204270067584	6.121495887464829	1.052635871150246	0.2929000366622676	0.7804812807447215	1.0517810032592751	FALSE
ENSG00000213235	NA	EEF1A1P16	EEF1A1P16	processed_pseudogene	eukaryotic translation elongation factor 1 alpha 1 pseudogene 16 [Source:HGNC Symbol;Acc:HGNC:37889]	12	1	16990670	16992083	-0.1350517542155476	-0.8382775383530885	-1.0523815075864635	0.29295440400000977	0.7804812807447215	-1.0516625386501584	FALSE
ENSG00000109756	9693	RAPGEF2	RAPGEF2	protein_coding	Rap guanine nucleotide exchange factor 2 [Source:HGNC Symbol;Acc:HGNC:16854]	4	1	159103013	159360174	0.061252551500174945	7.021007261134046	1.0525441642367699	0.29296515994411976	0.7804812807447215	1.0516391035566934	FALSE
ENSG00000196693	7582	ZNF33B	ZNF33B	protein_coding	zinc finger protein 33B [Source:HGNC Symbol;Acc:HGNC:13097]	10	-1	42574185	42638570	-0.04155300340004686	5.145955725653252	-1.0525136286279253	0.2930012570289803	0.7804812807447215	-1.0515604593070917	FALSE
ENSG00000148737	6934	TCF7L2	TCF7L2	protein_coding	transcription factor 7 like 2 [Source:HGNC Symbol;Acc:HGNC:11641]	10	1	112950247	113167678	0.06315471076235468	6.6668230276725415	1.0522465008187825	0.2931618419728233	0.7807749537844201	1.051210673773826	FALSE
ENSG00000177169	8408	ULK1	ULK1	protein_coding	unc-51 like autophagy activating kinase 1 [Source:HGNC Symbol;Acc:HGNC:12558]	12	1	131894622	131923150	0.05675218048636044	6.849073176922602	1.0518106917383157	0.29330993035229536	0.7808604290305847	1.0508882221641824	FALSE
ENSG00000158545	124245	ZC3H18	ZC3H18	protein_coding	zinc finger CCCH-type containing 18 [Source:HGNC Symbol;Acc:HGNC:25091]	16	1	88570381	88631966	0.02465663899264836	5.8349736781302335	1.0516104310315098	0.29333636272754127	0.7808604290305847	1.0508306790925646	FALSE
ENSG00000070526	55808	ST6GALNAC1	ST6GALNAC1	protein_coding	ST6 N-acetylgalactosaminide alpha-2,6-sialyltransferase 1 [Source:HGNC Symbol;Acc:HGNC:23614]	17	-1	76624761	76643786	-0.13789124628925553	0.6955797976249575	-1.051678620127414	0.29341920661840826	0.7808604290305847	-1.0506503511364642	FALSE
ENSG00000166471	440026	TMEM41B	TMEM41B	protein_coding	transmembrane protein 41B [Source:HGNC Symbol;Acc:HGNC:28948]	11	-1	9280654	9314636	-0.031179099330644	5.42804058990241	-1.0513853237634894	0.29350390295920076	0.7808604290305847	-1.0504660262283918	FALSE
ENSG00000183826	114781	BTBD9	BTBD9	protein_coding	BTB domain containing 9 [Source:HGNC Symbol;Acc:HGNC:21228]	6	-1	38168451	38640148	-0.03730459859480284	7.618295894597111	-1.051226997935008	0.293566052947594	0.7808604290305847	-1.0503307917170341	FALSE
ENSG00000114978	55233	MOB1A	MOB1A	protein_coding	MOB kinase activator 1A [Source:HGNC Symbol;Acc:HGNC:16015]	2	-1	74152528	74178898	0.05197005614778405	8.45805994513702	1.051078524278518	0.29358820390771573	0.7808604290305847	1.0502825972476806	FALSE
ENSG00000134020	157310	PEBP4	PEBP4	protein_coding	phosphatidylethanolamine binding protein 4 [Source:HGNC Symbol;Acc:HGNC:28319]	8	-1	22713251	23000000	-0.12518585098163554	-0.20208200027285853	-1.0510454118033072	0.29358946413987647	0.7808604290305847	-1.0502798553983292	FALSE
ENSG00000183207	10856	RUVBL2	RUVBL2	protein_coding	RuvB like AAA ATPase 2 [Source:HGNC Symbol;Acc:HGNC:10475]	19	1	48993562	49015970	-0.04687902001841904	3.434185515534268	-1.051005880059835	0.29361784498312576	0.7808604290305847	-1.0502181101390584	FALSE
ENSG00000112941	11044	TENT4A	TENT4A	protein_coding	terminal nucleotidyltransferase 4A [Source:HGNC Symbol;Acc:HGNC:16705]	5	1	6713432	6757044	-0.0443269067816745	4.945911843497272	-1.0509447873052973	0.2936470171191671	0.7808604290305847	-1.050154647518732	FALSE
ENSG00000197302	124411	ZNF720	ZNF720	protein_coding	zinc finger protein 720 [Source:HGNC Symbol;Acc:HGNC:26987]	16	1	31713229	31794869	-0.03723956450837029	4.152691957919796	-1.0505901374316229	0.29384052548416867	0.7811203065963153	-1.0497337861358589	FALSE
ENSG00000225377	NA	NRSN2-AS1	NRSN2-AS1	lncRNA	NRSN2 antisense RNA 1 [Source:HGNC Symbol;Acc:HGNC:51222]	20	-1	316860	348490	-0.06721404670358666	1.9764571946029306	-1.0503846048164425	0.2938907187469005	0.7811203065963153	-1.0496246511637108	FALSE
ENSG00000272324	NA	AC012629.2	AC012629.2	lncRNA	novel transcript, antisense to DAP	5	1	10761065	10770294	0.11667781220118795	0.26392988644137166	1.0504379971157718	0.29390288897257194	0.7811203065963153	1.0495981913830135	FALSE
ENSG00000110079	51338	MS4A4A	MS4A4A	protein_coding	membrane spanning 4-domains A4A [Source:HGNC Symbol;Acc:HGNC:13371]	11	1	60185702	60317944	-0.10392810896220883	2.214394447348945	-1.0501653430359237	0.2940413118099039	0.7811203065963153	-1.049297292379204	FALSE
ENSG00000258890	90799	CEP95	CEP95	protein_coding	centrosomal protein 95 [Source:HGNC Symbol;Acc:HGNC:25141]	17	1	64506865	64542461	-0.04287718641471194	4.9615348440809015	-1.05007633957347	0.29408418987428114	0.7811203065963153	-1.0492041047254839	FALSE
ENSG00000148090	549	AUH	AUH	protein_coding	AU RNA binding methylglutaconyl-CoA hydratase [Source:HGNC Symbol;Acc:HGNC:890]	9	-1	91213815	91361913	-0.029076374642949432	5.523503852433096	-1.049958737674128	0.2941279744476533	0.7811203065963153	-1.0491089563410343	FALSE
ENSG00000108582	1362	CPD	CPD	protein_coding	carboxypeptidase D [Source:HGNC Symbol;Acc:HGNC:2301]	17	1	30378927	30469989	0.08115083928458944	8.14884066238988	1.0496564720191537	0.29425013550672424	0.7811203065963153	1.04884353798947	FALSE
ENSG00000118579	80306	MED28	MED28	protein_coding	mediator complex subunit 28 [Source:HGNC Symbol;Acc:HGNC:24628]	4	1	17614641	17634105	0.027150674653669604	6.1876054972433145	1.049632249712521	0.29426447098797426	0.7811203065963153	1.0488123962484155	FALSE
ENSG00000254968	101928823	LINC02763	LINC02763	lncRNA	long intergenic non-protein coding RNA 2763 [Source:HGNC Symbol;Acc:HGNC:54282]	11	1	112393118	112624567	0.1168273665700379	-0.5126216475528996	1.0495143639982591	0.2942982329521809	0.7811203065963153	1.048739057326356	FALSE
ENSG00000124469	1088	CEACAM8	CEACAM8	protein_coding	carcinoembryonic antigen related cell adhesion molecule 8 [Source:HGNC Symbol;Acc:HGNC:1820]	19	-1	42580243	42595055	0.22627213559581238	2.491549904179655	1.0497981313587141	0.2943259576150294	0.7811203065963153	1.048678837059572	FALSE
ENSG00000171502	255631	COL24A1	COL24A1	protein_coding	collagen type XXIV alpha 1 chain [Source:HGNC Symbol;Acc:HGNC:20821]	1	-1	85729233	86156943	-0.08733530116862753	1.2223956676671253	-1.0494699149366793	0.29434535325904254	0.7811203065963153	-1.0486367103731646	FALSE
ENSG00000258740	NA	AL691403.1	AL691403.1	lncRNA	novel transcript	14	-1	75238616	75269283	0.1219755888321381	0.8128928846569294	1.0493884381961132	0.29439340393691726	0.7811203065963153	1.0485323539322104	FALSE
ENSG00000197980	389170	LEKR1	LEKR1	protein_coding	leucine, glutamate and lysine rich 1 [Source:HGNC Symbol;Acc:HGNC:33765]	3	1	156825481	157046129	-0.10461077920599471	0.7310986684876364	-1.0495146068707588	0.2943994141165662	0.7811203065963153	-1.048519301830149	FALSE
ENSG00000197989	85028	SNHG12	SNHG12	lncRNA	small nucleolar RNA host gene 12 [Source:HGNC Symbol;Acc:HGNC:30062]	1	-1	28578538	28583132	-0.05612215281889732	2.511970866272044	-1.0489555747574941	0.2945609329355995	0.7813670352661896	-1.0481686038013966	FALSE
ENSG00000141665	201456	FBXO15	FBXO15	protein_coding	F-box protein 15 [Source:HGNC Symbol;Acc:HGNC:13617]	18	-1	74073353	74147843	0.11784144168262456	-0.3955350351289731	1.0488499108779024	0.29459315467969033	0.7813670352661896	1.0480986577036275	FALSE
ENSG00000084234	334	APLP2	APLP2	protein_coding	amyloid beta precursor like protein 2 [Source:HGNC Symbol;Acc:HGNC:598]	11	1	130068147	130144811	0.04819579093854465	8.960075668977028	1.0485821346490782	0.29478156467803923	0.781576857634757	1.047689764943473	FALSE
ENSG00000229628	NA	AC073115.1	AC073115.1	lncRNA	novel transcript	7	1	45990905	46000898	-0.14392919384877279	-0.10654853277374671	-1.0485913337862411	0.2948096086169416	0.781576857634757	-1.0476289181618739	FALSE
ENSG00000232229	NA	LINC00865	LINC00865	lncRNA	long intergenic non-protein coding RNA 865 [Source:HGNC Symbol;Acc:HGNC:45170]	10	1	89829483	89840861	0.12422573116569025	-0.41460773270882934	1.0483191912586942	0.2948234281491176	0.781576857634757	1.0475989354246857	FALSE
ENSG00000161929	388325	SCIMP	SCIMP	protein_coding	SLP adaptor and CSK interacting membrane protein [Source:HGNC Symbol;Acc:HGNC:33504]	17	-1	5208920	5234860	0.057647601033916196	5.975940996851629	1.0481806584641273	0.29492676259260875	0.7816110703748466	1.0473747717537463	FALSE
ENSG00000140319	6727	SRP14	SRP14	protein_coding	signal recognition particle 14 [Source:HGNC Symbol;Acc:HGNC:11299]	15	-1	40035690	40039181	0.03362874334640864	6.338809426311448	1.0481799824022047	0.2949371152668414	0.7816110703748466	1.047352316571653	FALSE
ENSG00000277825	NA	AC020917.3	AC020917.3	lncRNA	novel transcript	19	-1	16352462	16353182	0.13320426422067436	-0.030525489430846823	1.047862166766756	0.29506876434260915	0.7818263757632747	1.0470668128244522	FALSE
ENSG00000188385	282973	JAKMIP3	JAKMIP3	protein_coding	Janus kinase and microtubule interacting protein 3 [Source:HGNC Symbol;Acc:HGNC:23523]	10	1	132036336	132184858	0.11808211886429265	-0.562437821044671	1.0475608160075227	0.2951830681922609	0.7818360527672994	1.046818994398501	FALSE
ENSG00000185716	730094	MOSMO	MOSMO	protein_coding	modulator of smoothened [Source:HGNC Symbol;Acc:HGNC:27087]	16	1	22007638	22087534	-0.03669474639074988	5.111379424093193	-1.0475006889930416	0.29525400493311543	0.7818360527672994	-1.0466652311020603	FALSE
ENSG00000189068	284415	VSTM1	VSTM1	protein_coding	V-set and transmembrane domain containing 1 [Source:HGNC Symbol;Acc:HGNC:29455]	19	-1	54040825	54063953	0.10741597014225235	4.883624097302876	1.047635440235974	0.2953637180279065	0.7818360527672994	1.0464274644567704	FALSE
ENSG00000196652	23660	ZKSCAN5	ZKSCAN5	protein_coding	zinc finger with KRAB and SCAN domains 5 [Source:HGNC Symbol;Acc:HGNC:12867]	7	1	99504651	99534700	0.032080216255487404	3.6252495022938933	1.0469953802671266	0.2954323681107254	0.7818360527672994	1.0462787183178734	FALSE
ENSG00000126012	8242	KDM5C	KDM5C	protein_coding	lysine demethylase 5C [Source:HGNC Symbol;Acc:HGNC:11114]	X	-1	53191321	53225422	0.038678245967551206	6.021102578885088	1.046875831751063	0.29551314851804084	0.7818360527672994	1.046103718691701	FALSE
ENSG00000005206	56928	SPPL2B	SPPL2B	protein_coding	signal peptide peptidase like 2B [Source:HGNC Symbol;Acc:HGNC:30627]	19	1	2328615	2355095	-0.0374174405275447	4.419402426963076	-1.0468076567871338	0.29555856581042295	0.7818360527672994	-1.046005342451348	FALSE
ENSG00000130309	79709	COLGALT1	COLGALT1	protein_coding	collagen beta(1-O)galactosyltransferase 1 [Source:HGNC Symbol;Acc:HGNC:26182]	19	1	17555649	17583162	-0.0446659944029042	6.334021131805649	-1.0469149416113621	0.29557417864085433	0.7818360527672994	-1.0459715265787761	FALSE
ENSG00000125850	58495	OVOL2	OVOL2	protein_coding	ovo like zinc finger 2 [Source:HGNC Symbol;Acc:HGNC:15804]	20	-1	17956979	18059188	0.09448812881116703	-0.2503693237361005	1.0466560774911375	0.2955938438271335	0.7818360527672994	1.0459289353994419	FALSE
ENSG00000188649	387707	CC2D2B	CC2D2B	protein_coding	coiled-coil and C2 domain containing 2B [Source:HGNC Symbol;Acc:HGNC:31666]	10	1	95907603	96032684	-0.08099565514751594	3.1192561549794005	-1.046746152589128	0.2957144362551829	0.7818360527672994	-1.0456677958439462	FALSE
ENSG00000255234	NA	AP000446.1	AP000446.1	lncRNA	novel transcript, antisense to CCDC90B	11	1	83286120	83423516	-0.07345462909485345	0.9853871148257385	-1.0464080916277934	0.295714474030648	0.7818360527672994	-1.0456677140533979	FALSE
ENSG00000055950	84545	MRPL43	MRPL43	protein_coding	mitochondrial ribosomal protein L43 [Source:HGNC Symbol;Acc:HGNC:14517]	10	-1	100969458	100987515	-0.04681189522096485	3.5579260064970164	-1.0462399046812416	0.295813600772972	0.7818360527672994	-1.0454531112491237	FALSE
ENSG00000169224	148823	GCSAML	GCSAML	protein_coding	germinal center associated signaling and motility like [Source:HGNC Symbol;Acc:HGNC:29583]	1	1	247507058	247577690	0.09350729239939115	1.4604564379765395	1.0463291661223928	0.2958221840911312	0.7818360527672994	1.0454345312011588	FALSE
ENSG00000277301	NA	AL034550.2	AL034550.2	lncRNA	novel transcript, antisense to NOL4L	20	1	32509959	32520285	-0.12508711017022178	1.353988682215255	-1.046524087702056	0.2958428494675233	0.7818360527672994	-1.045389798969325	FALSE
ENSG00000198832	140606	SELENOM	SELENOM	protein_coding	selenoprotein M [Source:HGNC Symbol;Acc:HGNC:30397]	22	-1	31104772	31120069	0.11902851484432439	0.20387421688032262	1.0460393951235676	0.29590630525067574	0.7818360527672994	1.045252455781065	FALSE
ENSG00000203879	2664	GDI1	GDI1	protein_coding	GDP dissociation inhibitor 1 [Source:HGNC Symbol;Acc:HGNC:4226]	X	1	154436913	154443467	0.03761176316786319	7.507219942856191	1.0460985239322473	0.29591886860748173	0.7818360527672994	1.0452252660905084	FALSE
ENSG00000130518	80726	IQCN	IQCN	protein_coding	IQ motif containing N [Source:HGNC Symbol;Acc:HGNC:29350]	19	-1	18257097	18274509	0.07777326600426848	3.448407973549957	1.0460192051033979	0.295973773960095	0.7818360527672994	1.0451064486705794	FALSE
ENSG00000163249	151195	CCNYL1	CCNYL1	protein_coding	cyclin Y like 1 [Source:HGNC Symbol;Acc:HGNC:26868]	2	1	207711540	207761839	0.039139402879706076	4.2703722141755724	1.0456447838619372	0.2960792122575921	0.7818360527672994	1.044878317261931	FALSE
ENSG00000167720	63826	SRR	SRR	protein_coding	serine racemase [Source:HGNC Symbol;Acc:HGNC:14398]	17	1	2303383	2325260	-0.06225799208014671	1.9588626307356982	-1.0453526623258393	0.29621736394771997	0.7818360527672994	-1.0445794878513137	FALSE
ENSG00000099246	22931	RAB18	RAB18	protein_coding	RAB18, member RAS oncogene family [Source:HGNC Symbol;Acc:HGNC:14244]	10	1	27504174	27542237	0.03940905317802912	6.855872010424069	1.0453005650677643	0.29627048202290235	0.7818360527672994	1.0444646154705073	FALSE
ENSG00000197629	219972	MPEG1	MPEG1	protein_coding	macrophage expressed 1 [Source:HGNC Symbol;Acc:HGNC:29619]	11	-1	59208510	59212927	0.0873137821749328	8.740104543123369	1.045043131323746	0.2963992150967242	0.7818360527672994	1.0441862763477539	FALSE
ENSG00000076650	55094	GPATCH1	GPATCH1	protein_coding	G-patch domain containing 1 [Source:HGNC Symbol;Acc:HGNC:24658]	19	1	33080899	33130542	0.031273872262465474	4.34915617755	1.0446839402776216	0.2965451287854888	0.7818360527672994	1.043870888082927	FALSE
ENSG00000133195	201266	SLC39A11	SLC39A11	protein_coding	solute carrier family 39 member 11 [Source:HGNC Symbol;Acc:HGNC:14463]	17	-1	72645949	73092712	-0.04784962767354095	6.3955824310299665	-1.0446887913262384	0.296577234450809	0.7818360527672994	-1.0438015065413704	FALSE
ENSG00000072694	2213	FCGR2B	FCGR2B	protein_coding	Fc fragment of IgG receptor IIb [Source:HGNC Symbol;Acc:HGNC:3618]	1	1	161663147	161678654	0.09018119597790264	4.62590205257011	1.0446659942192562	0.29674250875977676	0.7818360527672994	1.043444422069352	FALSE
ENSG00000152689	25780	RASGRP3	RASGRP3	protein_coding	RAS guanyl releasing protein 3 [Source:HGNC Symbol;Acc:HGNC:14545]	2	1	33436324	33564750	-0.07062644088524328	3.700227568888562	-1.04441281649285	0.2967514721398096	0.7818360527672994	-1.0434250599843256	FALSE
ENSG00000125910	8698	S1PR4	S1PR4	protein_coding	sphingosine-1-phosphate receptor 4 [Source:HGNC Symbol;Acc:HGNC:3170]	19	1	3172346	3180332	0.05929549968762071	6.380261714516586	1.0442265422204426	0.29676627571027403	0.7818360527672994	1.0433930831728977	FALSE
ENSG00000197568	11147	HHLA3	HHLA3	protein_coding	HERV-H LTR-associating 3 [Source:HGNC Symbol;Acc:HGNC:4906]	1	1	70354805	70385339	-0.07714700707899813	1.5283976815993832	-1.0441761442557755	0.2967756085278798	0.7818360527672994	-1.0433729241421863	FALSE
ENSG00000119396	51552	RAB14	RAB14	protein_coding	RAB14, member RAS oncogene family [Source:HGNC Symbol;Acc:HGNC:16524]	9	-1	121178133	121223014	0.03434935694735408	6.695657086783073	1.0441195855350114	0.2967877999504725	0.7818360527672994	1.0433465911190825	FALSE
ENSG00000166997	245812	CNPY4	CNPY4	protein_coding	canopy FGF signaling regulator 4 [Source:HGNC Symbol;Acc:HGNC:28631]	7	1	100119634	100125508	-0.052108223403030784	3.1895804069733464	-1.0441441837947696	0.2967890252441551	0.7818360527672994	-1.0433439445699353	FALSE
ENSG00000102984	55565	ZNF821	ZNF821	protein_coding	zinc finger protein 821 [Source:HGNC Symbol;Acc:HGNC:28043]	16	-1	71859680	71895336	-0.04396686945011341	3.0456135206450745	-1.043974462524037	0.2968503975784899	0.7818360527672994	-1.0432113939442746	FALSE
ENSG00000257735	NA	AC090115.1	AC090115.1	lncRNA	novel transcript, antisense to ZNF641	12	1	48350945	48442411	0.09086900857666591	0.8377147894246674	1.0439913723389962	0.29691433493192126	0.7818360527672994	1.0430733229376072	FALSE
ENSG00000234160	NA	AL513165.1	AL513165.1	lncRNA	novel transcript	9	1	37509150	37510299	-0.07784812784567152	1.4135640654001838	-1.0437557186231488	0.2969451413853743	0.7818360527672994	-1.043006804322459	FALSE
ENSG00000171174	64080	RBKS	RBKS	protein_coding	ribokinase [Source:HGNC Symbol;Acc:HGNC:30325]	2	-1	27781379	27890681	-0.05193605756226738	2.1723806152366643	-1.0437450412027367	0.29695371734844617	0.7818360527672994	-1.042988287556469	FALSE
ENSG00000187164	57698	SHTN1	SHTN1	protein_coding	shootin 1 [Source:HGNC Symbol;Acc:HGNC:29319]	10	-1	116881477	117126586	-0.07745931658490512	4.964713917831065	-1.043791071332189	0.2970528031397367	0.7818360527672994	-1.042774372684702	FALSE
ENSG00000079246	7520	XRCC5	XRCC5	protein_coding	X-ray repair cross complementing 5 [Source:HGNC Symbol;Acc:HGNC:12833]	2	1	216107464	216206303	0.026555820907089966	7.523232972945079	1.0434930760164074	0.297096071210392	0.7818360527672994	1.0426809768433405	FALSE
ENSG00000237883	NA	DGUOK-AS1	DGUOK-AS1	lncRNA	DGUOK antisense RNA 1 [Source:HGNC Symbol;Acc:HGNC:43441]	2	-1	73947322	73981441	-0.07858235930932234	0.8152174390878226	-1.043409506181391	0.29710697502467914	0.7818360527672994	-1.042657441963827	FALSE
ENSG00000277728	NA	AC097641.2	AC097641.2	lncRNA	novel transcript, antisense to COG1	17	-1	73202968	73203431	-0.07776451514838362	0.32836324872753164	-1.0431295514291636	0.2972212245615514	0.7818360527672994	-1.042410879573374	FALSE
ENSG00000223501	6293	VPS52	VPS52	protein_coding	VPS52 subunit of GARP complex [Source:HGNC Symbol;Acc:HGNC:10518]	6	-1	33250272	33272047	-0.025152512361937163	5.395411265276756	-1.0430298295394365	0.29730111874131415	0.7818360527672994	-1.0422384972644219	FALSE
ENSG00000165309	219681	ARMC3	ARMC3	protein_coding	armadillo repeat containing 3 [Source:HGNC Symbol;Acc:HGNC:30964]	10	1	22928024	23038523	0.10314425975616204	1.5409040431525012	1.0432765450504888	0.29732283095636536	0.7818360527672994	1.0421916556271267	FALSE
ENSG00000260920	NA	AL031985.3	AL031985.3	lncRNA	novel transcript, sense overlapping with ZNF643	1	1	40464319	40466767	-0.06766875286927543	1.2355117895537904	-1.042749086140887	0.29739858279788695	0.7818360527672994	-1.042028247538573	FALSE
ENSG00000143774	2987	GUK1	GUK1	protein_coding	guanylate kinase 1 [Source:HGNC Symbol;Acc:HGNC:4693]	1	1	228139962	228148984	0.09952055984158825	7.806917855241821	1.042692906623344	0.2974998781989704	0.7818360527672994	1.0418097816294163	FALSE
ENSG00000188690	7390	UROS	UROS	protein_coding	uroporphyrinogen III synthase [Source:HGNC Symbol;Acc:HGNC:12592]	10	-1	125784980	125823258	-0.039483827734888344	4.370529823180318	-1.0424311809045648	0.29758487711510656	0.7818360527672994	-1.041626501049802	FALSE
ENSG00000248445	NA	SEMA6A-AS1	SEMA6A-AS1	lncRNA	SEMA6A antisense RNA 1 [Source:HGNC Symbol;Acc:HGNC:51110]	5	1	116447547	116508276	-0.05537617995298838	3.74572474613607	-1.0423812583435297	0.29762831440688176	0.7818360527672994	-1.0415328520457952	FALSE
ENSG00000154222	200014	CC2D1B	CC2D1B	protein_coding	coiled-coil and C2 domain containing 1B [Source:HGNC Symbol;Acc:HGNC:29386]	1	-1	52345723	52366193	0.026578484442496553	4.722800014299235	1.0422879734157149	0.2976635557215863	0.7818360527672994	1.0414568799404404	FALSE
ENSG00000258725	NA	PRC1-AS1	PRC1-AS1	lncRNA	PRC1 antisense RNA 1 [Source:HGNC Symbol;Acc:HGNC:48587]	15	1	90966340	90988625	-0.08204483232561621	1.3511766085997143	-1.041986352144463	0.2977801538778561	0.7818360527672994	-1.041205564176841	FALSE
ENSG00000213551	23234	DNAJC9	DNAJC9	protein_coding	DnaJ heat shock protein family (Hsp40) member C9 [Source:HGNC Symbol;Acc:HGNC:19123]	10	-1	73183362	73248268	-0.039572611008688696	4.3076222655523395	-1.0418883587021783	0.29781718496596243	0.7818360527672994	-1.0411257610968496	FALSE
ENSG00000123636	29994	BAZ2B	BAZ2B	protein_coding	bromodomain adjacent to zinc finger domain 2B [Source:HGNC Symbol;Acc:HGNC:963]	2	-1	159318979	159616569	0.06067249395640317	8.41537417363614	1.041701568828879	0.2980234681086184	0.7818360527672994	1.0406813361666698	FALSE
ENSG00000136518	86	ACTL6A	ACTL6A	protein_coding	actin like 6A [Source:HGNC Symbol;Acc:HGNC:24124]	3	1	179562886	179588407	-0.042272107266748904	4.003434985274699	-1.0414182051429344	0.2980304338867357	0.7818360527672994	-1.0406663323939145	FALSE
ENSG00000160185	53347	UBASH3A	UBASH3A	protein_coding	ubiquitin associated and SH3 domain containing A [Source:HGNC Symbol;Acc:HGNC:12462]	21	1	42403447	42447684	-0.08825677224570505	5.153402417867118	-1.0414804644518747	0.2981381848895675	0.7818360527672994	-1.040434274506461	FALSE
ENSG00000072274	7037	TFRC	TFRC	protein_coding	transferrin receptor [Source:HGNC Symbol;Acc:HGNC:11763]	3	-1	196027183	196082096	-0.05619479904633984	4.592750295467879	-1.0411628665306165	0.29819100732119747	0.7818360527672994	-1.0403205339691157	FALSE
ENSG00000135114	8638	OASL	OASL	protein_coding	2'-5'-oligoadenylate synthetase like [Source:HGNC Symbol;Acc:HGNC:8090]	12	-1	121019111	121039242	0.12303270835468094	5.003464286070101	1.0410180477137012	0.29824146770293214	0.7818360527672994	1.0402118921120003	FALSE
ENSG00000136280	83605	CCM2	CCM2	protein_coding	CCM2 scaffold protein [Source:HGNC Symbol;Acc:HGNC:21708]	7	1	44999475	45076469	0.03920530718264992	7.62056290703357	1.041059616385435	0.29829171010414157	0.7818360527672994	1.0401037317666482	FALSE
ENSG00000145012	4026	LPP	LPP	protein_coding	LIM domain containing preferred translocation partner in lipoma [Source:HGNC Symbol;Acc:HGNC:6679]	3	1	188153284	188890671	0.04601443594943433	8.283102871921109	1.0410270335235698	0.29829462213731167	0.7818360527672994	1.040097463201401	FALSE
ENSG00000011105	10867	TSPAN9	TSPAN9	protein_coding	tetraspanin 9 [Source:HGNC Symbol;Acc:HGNC:21640]	12	1	3077355	3286564	-0.08602336366892027	2.86468914590677	-1.0411377887063127	0.29831287618974534	0.7818360527672994	-1.0400581696903788	FALSE
ENSG00000049089	1298	COL9A2	COL9A2	protein_coding	collagen type IX alpha 2 chain [Source:HGNC Symbol;Acc:HGNC:2218]	1	-1	40300489	40317813	0.10898394981229576	2.725981396189292	1.0406781517879784	0.29837826775343984	0.7818360527672994	1.0399174215696978	FALSE
ENSG00000285230	NA	RALY-AS1	RALY-AS1	lncRNA	RALY antisense RNA 1 [Source:HGNC Symbol;Acc:HGNC:50743]	20	-1	33980679	33994357	0.07523320864666017	0.7194246727987906	1.0405253444051061	0.2984391380765337	0.7818360527672994	1.039786423431172	FALSE
ENSG00000255435	NA	AP001267.3	AP001267.3	lncRNA	novel transcript, antisense to MLL and TTC36	11	-1	118510273	118531094	-0.10057255104681509	0.21425456307420768	-1.040495501440806	0.2984401280355541	0.7818360527672994	-1.0397842931021934	FALSE
ENSG00000166900	6809	STX3	STX3	protein_coding	syntaxin 3 [Source:HGNC Symbol;Acc:HGNC:11438]	11	1	59713456	59805882	0.06507391180844557	8.166919666541242	1.0405604196386702	0.29847125280226355	0.7818360527672994	1.0397173169860474	FALSE
ENSG00000272632	NA	AC097504.2	AC097504.2	lncRNA	novel transcript	4	1	141430831	141431284	0.10079737726019722	0.5511336732041914	1.0405084742306223	0.2984789534703706	0.7818360527672994	1.0397007469520945	FALSE
ENSG00000166986	4141	MARS	MARS	protein_coding	methionyl-tRNA synthetase [Source:HGNC Symbol;Acc:HGNC:6898]	12	1	57475445	57517569	0.03901431350649709	7.510472929620793	1.0404465785436348	0.29856517104587116	0.7818360527672994	1.0395152464117567	FALSE
ENSG00000156011	23362	PSD3	PSD3	protein_coding	pleckstrin and Sec7 domain containing 3 [Source:HGNC Symbol;Acc:HGNC:19093]	8	-1	18527303	19084730	0.06011143459036683	2.1858730062644245	1.0403321153148601	0.2985686544348945	0.7818360527672994	1.0395077525136132	FALSE
ENSG00000188486	3014	H2AFX	H2AFX	protein_coding	H2A histone family member X [Source:HGNC Symbol;Acc:HGNC:4739]	11	-1	119093854	119095467	-0.06397434352176035	3.0797841081551107	-1.0397919475306183	0.2987834598409593	0.7818360527672994	-1.0390457492456318	FALSE
ENSG00000070718	10947	AP3M2	AP3M2	protein_coding	adaptor related protein complex 3 subunit mu 2 [Source:HGNC Symbol;Acc:HGNC:570]	8	1	42152946	42171673	-0.055676597463654165	3.729798306243403	-1.0398500688189865	0.2988198343746837	0.7818360527672994	-1.0389675368879545	FALSE
ENSG00000272145	NA	NFYC-AS1	NFYC-AS1	lncRNA	NFYC antisense RNA 1 [Source:HGNC Symbol;Acc:HGNC:49451]	1	-1	40690380	40692066	0.10143702358698012	0.04574860715277431	1.0395336758605516	0.2988922116896607	0.7818360527672994	1.0388119304146404	FALSE
ENSG00000158813	1896	EDA	EDA	protein_coding	ectodysplasin A [Source:HGNC Symbol;Acc:HGNC:3157]	X	1	69616067	70039472	-0.10905485862573094	3.830110837555868	-1.039786318635043	0.2989488660231337	0.7818360527672994	-1.038690144866995	FALSE
ENSG00000225963	NA	AC009950.1	AC009950.1	lncRNA	novel transcript, antisense to SP110	2	1	230121370	230174223	0.08969524180629462	1.0170549225383838	1.0394275649941453	0.29898743828120916	0.7818360527672994	1.0386072378071074	FALSE
ENSG00000160688	80308	FLAD1	FLAD1	protein_coding	flavin adenine dinucleotide synthetase 1 [Source:HGNC Symbol;Acc:HGNC:24671]	1	1	154983338	154993111	-0.03853574649773517	3.645013004858352	-1.0392004572047182	0.29905501829351266	0.7818360527672994	-1.0384619988025672	FALSE
ENSG00000143727	52	ACP1	ACP1	protein_coding	acid phosphatase 1 [Source:HGNC Symbol;Acc:HGNC:122]	2	1	264140	278283	-0.049569359953600234	5.140184389982555	-1.039127764308193	0.29911132677156216	0.7818360527672994	-1.03834100064718	FALSE
ENSG00000157426	132949	AASDH	AASDH	protein_coding	aminoadipate-semialdehyde dehydrogenase [Source:HGNC Symbol;Acc:HGNC:23993]	4	-1	56338287	56387508	-0.03933202610553854	4.0112893274678765	-1.0390574262180556	0.29914764105805697	0.7818360527672994	-1.038262974960198	FALSE
ENSG00000124942	79026	AHNAK	AHNAK	protein_coding	AHNAK nucleoprotein [Source:HGNC Symbol;Acc:HGNC:347]	11	-1	62433542	62556235	-0.07101080492782508	9.646022720415745	-1.0390282201373404	0.29916151724008044	0.7818360527672994	-1.0382331619546723	FALSE
ENSG00000132781	4595	MUTYH	MUTYH	protein_coding	mutY DNA glycosylase [Source:HGNC Symbol;Acc:HGNC:7527]	1	-1	45329163	45340893	-0.048135956453425166	3.176983297739444	-1.0387721223582733	0.29926926057195957	0.7818360527672994	-1.038001706577884	FALSE
ENSG00000121766	51538	ZCCHC17	ZCCHC17	protein_coding	zinc finger CCHC-type containing 17 [Source:HGNC Symbol;Acc:HGNC:30246]	1	1	31296982	31364953	-0.03763555149332998	4.180857333307521	-1.0386899249938915	0.29930348026919534	0.7818360527672994	-1.037928207092892	FALSE
ENSG00000249258	NA	AC079193.2	AC079193.2	lncRNA	novel transcript	8	1	17131181	17149789	-0.1136659647202421	-0.24412904632503324	-1.0386283944995998	0.2993340143119397	0.7818360527672994	-1.0378626286505848	FALSE
ENSG00000146122	23500	DAAM2	DAAM2	protein_coding	dishevelled associated activator of morphogenesis 2 [Source:HGNC Symbol;Acc:HGNC:18143]	6	1	39792298	39904877	0.28605506942356884	2.6689589005132355	1.0386058534787894	0.2994020793489605	0.7818360527672994	1.0377164603653113	FALSE
ENSG00000260729	NA	AC009690.1	AC009690.1	protein_coding	novel protein	15	-1	72284727	72375981	-0.04626932231578085	5.080355219669238	-1.038525836235112	0.29940982084525286	0.7818360527672994	-1.037699837063378	FALSE
ENSG00000120802	7112	TMPO	TMPO	protein_coding	thymopoietin [Source:HGNC Symbol;Acc:HGNC:11875]	12	1	98515512	98550379	-0.06294682374401184	6.113170012439594	-1.038482773624834	0.29941420496632304	0.7818360527672994	-1.0376904231747752	FALSE
ENSG00000185507	3665	IRF7	IRF7	protein_coding	interferon regulatory factor 7 [Source:HGNC Symbol;Acc:HGNC:6122]	11	-1	612553	615983	0.08382499172908897	5.366465369246585	1.0383596421969645	0.29947473742464636	0.7818360527672994	1.0375604530844065	FALSE
ENSG00000114107	80321	CEP70	CEP70	protein_coding	centrosomal protein 70 [Source:HGNC Symbol;Acc:HGNC:29972]	3	-1	138494344	138594538	-0.0767659025208074	1.928412274047431	-1.0383117823819883	0.29951760065469346	0.7818360527672994	-1.0374684314402896	FALSE
ENSG00000183734	430	ASCL2	ASCL2	protein_coding	achaete-scute family bHLH transcription factor 2 [Source:HGNC Symbol;Acc:HGNC:739]	11	-1	2268495	2270952	0.09670621792650369	1.0051949370948714	1.038297728996852	0.2995396075191403	0.7818360527672994	1.0374211890473592	FALSE
ENSG00000275183	94059	LENG9	LENG9	protein_coding	leukocyte receptor cluster member 9 [Source:HGNC Symbol;Acc:HGNC:16306]	19	-1	54461732	54463778	0.08842807452387218	0.17256810832087857	1.0380366932637792	0.29958336434910304	0.7818360527672994	1.0373272626274446	FALSE
ENSG00000125864	631	BFSP1	BFSP1	protein_coding	beaded filament structural protein 1 [Source:HGNC Symbol;Acc:HGNC:1040]	20	-1	17493905	17569220	-0.15404058258911002	-0.6176981374778189	-1.0381538466518505	0.29958446582784104	0.7818360527672994	-1.0373248983613943	FALSE
ENSG00000169047	3667	IRS1	IRS1	protein_coding	insulin receptor substrate 1 [Source:HGNC Symbol;Acc:HGNC:6125]	2	-1	226731317	226799759	0.07553170361543238	2.0746434760808685	1.0379722930742057	0.2996799932301204	0.7818360527672994	1.0371198758809403	FALSE
ENSG00000184209	11066	SNRNP35	SNRNP35	protein_coding	small nuclear ribonucleoprotein U11/U12 subunit 35 [Source:HGNC Symbol;Acc:HGNC:30852]	12	1	123458088	123473154	0.030231035007056484	4.224813417824082	1.0378381547713562	0.29969937254639867	0.7818360527672994	1.0370782889926564	FALSE
ENSG00000127995	64921	CASD1	CASD1	protein_coding	CAS1 domain containing 1 [Source:HGNC Symbol;Acc:HGNC:16014]	7	1	94509219	94557019	-0.0538950566012355	4.684362369088997	-1.0378994905049033	0.299713769104293	0.7818360527672994	-1.037047395975846	FALSE
ENSG00000100578	9786	KIAA0586	KIAA0586	protein_coding	KIAA0586 [Source:HGNC Symbol;Acc:HGNC:19960]	14	1	58427385	58551297	-0.037367083913505184	4.873022479757323	-1.0375502036704873	0.29987149720865497	0.7818360527672994	-1.0367089981366924	FALSE
ENSG00000117560	356	FASLG	FASLG	protein_coding	Fas ligand [Source:HGNC Symbol;Acc:HGNC:11936]	1	1	172659103	172666876	-0.1364399226158789	1.827328421748218	-1.0373918513537523	0.30001462999932604	0.7818360527672994	-1.0364020165346133	FALSE
ENSG00000133789	23075	SWAP70	SWAP70	protein_coding	switching B cell complex subunit SWAP70 [Source:HGNC Symbol;Acc:HGNC:17070]	11	1	9664077	9752993	0.048933301080941405	5.14957756202335	1.0373206046848216	0.30001826098220563	0.7818360527672994	1.036394230316478	FALSE
ENSG00000112759	2030	SLC29A1	SLC29A1	protein_coding	solute carrier family 29 member 1 (Augustine blood group) [Source:HGNC Symbol;Acc:HGNC:11003]	6	1	44219505	44234151	0.125307034734234	3.6106752957243735	1.037149400254599	0.3000456330485096	0.7818360527672994	1.0363355361435254	FALSE
ENSG00000106330	64598	MOSPD3	MOSPD3	protein_coding	motile sperm domain containing 3 [Source:HGNC Symbol;Acc:HGNC:25078]	7	1	100612102	100615384	-0.06184373492574391	2.770963314603318	-1.0371099393007874	0.30005858546982006	0.7818360527672994	-1.03630776339203	FALSE
ENSG00000172183	3669	ISG20	ISG20	protein_coding	interferon stimulated exonuclease gene 20 [Source:HGNC Symbol;Acc:HGNC:6130]	15	1	88636153	88656483	0.05231090128621396	6.734383061263719	1.0371371577191941	0.30006064524557363	0.7818360527672994	1.036303346867533	FALSE
ENSG00000196139	8644	AKR1C3	AKR1C3	protein_coding	aldo-keto reductase family 1 member C3 [Source:HGNC Symbol;Acc:HGNC:386]	10	1	5035354	5107686	-0.10795975371743549	1.504529157447399	-1.03711094216883	0.3000894349319038	0.7818360527672994	-1.036241618790082	FALSE
ENSG00000229644	NA	NAMPTP1	NAMPTP1	processed_pseudogene	nicotinamide phosphoribosyltransferase pseudogene 1 [Source:HGNC Symbol;Acc:HGNC:17633]	10	-1	36521721	36524234	0.10323784207961584	5.146943822216581	1.0369681505192627	0.30014321419523693	0.7818360527672994	1.0361263210397889	FALSE
ENSG00000154165	2838	GPR15	GPR15	protein_coding	G protein-coupled receptor 15 [Source:HGNC Symbol;Acc:HGNC:4469]	3	1	98531978	98534681	-0.1617725842000688	2.348431739731124	-1.037051405013112	0.30020923271205474	0.7818360527672994	-1.0359848022955345	FALSE
ENSG00000144290	57282	SLC4A10	SLC4A10	protein_coding	solute carrier family 4 member 10 [Source:HGNC Symbol;Acc:HGNC:13811]	2	1	161424332	161985282	0.14532739287487928	1.862159379250654	1.0370315969598152	0.3002394314004772	0.7818360527672994	1.0359200746386419	FALSE
ENSG00000160293	7410	VAV2	VAV2	protein_coding	vav guanine nucleotide exchange factor 2 [Source:HGNC Symbol;Acc:HGNC:12658]	9	-1	133761894	133992604	0.05557695048639566	4.598709787100194	1.0366204500368617	0.3002756473776245	0.7818360527672994	1.0358424552903864	FALSE
ENSG00000130560	10422	UBAC1	UBAC1	protein_coding	UBA domain containing 1 [Source:HGNC Symbol;Acc:HGNC:30221]	9	-1	135932969	135961373	0.03174877012905597	4.7385423074997925	1.0366992699112578	0.30028497764145573	0.7818360527672994	1.0358224593537515	FALSE
ENSG00000132518	3000	GUCY2D	GUCY2D	protein_coding	guanylate cyclase 2D, retinal [Source:HGNC Symbol;Acc:HGNC:4689]	17	1	8002594	8020339	0.1278346157613925	0.003620600286255187	1.0365339304789474	0.3002907587869028	0.7818360527672994	1.0358100698349542	FALSE
ENSG00000168005	144097	SPINDOC	SPINDOC	protein_coding	spindlin interactor and repressor of chromatin binding [Source:HGNC Symbol;Acc:HGNC:25115]	11	1	63813456	63827716	-0.05999944944472846	2.289041873527504	-1.0364805266339692	0.3003165827876233	0.7818360527672994	-1.035754728601548	FALSE
ENSG00000118965	57539	WDR35	WDR35	protein_coding	WD repeat domain 35 [Source:HGNC Symbol;Acc:HGNC:29250]	2	-1	19910260	19990131	0.03796519203885573	3.317442000896974	1.0364399004940372	0.3003781790154503	0.7818360527672994	1.0356227397367124	FALSE
ENSG00000165097	221656	KDM1B	KDM1B	protein_coding	lysine demethylase 1B [Source:HGNC Symbol;Acc:HGNC:21577]	6	1	18155329	18223854	0.04924981959017405	6.318554572524128	1.0363877305339868	0.30042462348566074	0.7818360527672994	1.0355232301024615	FALSE
ENSG00000172687	148203	ZNF738	ZNF738	protein_coding	zinc finger protein 738 [Source:HGNC Symbol;Acc:HGNC:32469]	19	1	21358930	21379302	-0.0500984244865319	2.3640372551302486	-1.0361145689254374	0.3005112810227786	0.7818360527672994	-1.0353375893412045	FALSE
ENSG00000238045	NA	AC009133.1	AC009133.1	lncRNA	novel transcript, antisense to C16orf53 and MVP	16	-1	29808636	29821252	-0.05287455699048005	2.626507760183207	-1.0361197340616792	0.30052504309599665	0.7818360527672994	-1.0353081110368907	FALSE
ENSG00000169689	201254	CENPX	CENPX	protein_coding	centromere protein X [Source:HGNC Symbol;Acc:HGNC:11422]	17	-1	82018702	82024107	-0.05374395683225819	2.1418307963873566	-1.0360203073808498	0.300531394171201	0.7818360527672994	-1.0352945073632742	FALSE
ENSG00000075884	55843	ARHGAP15	ARHGAP15	protein_coding	Rho GTPase activating protein 15 [Source:HGNC Symbol;Acc:HGNC:21030]	2	1	143091362	143768352	0.051287113194508294	10.442406288617224	1.0360902664823433	0.30058489269733346	0.7818360527672994	1.0351799238989483	FALSE
ENSG00000136261	28969	BZW2	BZW2	protein_coding	basic leucine zipper and W2 domains 2 [Source:HGNC Symbol;Acc:HGNC:18808]	7	1	16646131	16706523	-0.04244793687234871	3.8927109680257055	-1.0358344879286798	0.30063948506053323	0.7818360527672994	-1.0350630116570674	FALSE
ENSG00000182628	348235	SKA2	SKA2	protein_coding	spindle and kinetochore associated complex subunit 2 [Source:HGNC Symbol;Acc:HGNC:28006]	17	-1	59109857	59155260	-0.04268738911442771	4.205879621848107	-1.0357421260669673	0.3006773037675144	0.7818360527672994	-1.0349820293227958	FALSE
ENSG00000162639	113802	HENMT1	HENMT1	protein_coding	HEN methyltransferase 1 [Source:HGNC Symbol;Acc:HGNC:26400]	1	-1	108648290	108661526	-0.03868382954356697	3.512956157285848	-1.035597722473171	0.3007495538162573	0.7818360527672994	-1.0348273369882635	FALSE
ENSG00000132953	64328	XPO4	XPO4	protein_coding	exportin 4 [Source:HGNC Symbol;Acc:HGNC:17796]	13	-1	20777329	20903048	-0.045358679841362104	5.064737886850223	-1.035526414099969	0.30079870770886	0.7818360527672994	-1.0347221092688295	FALSE
ENSG00000137842	80021	TMEM62	TMEM62	protein_coding	transmembrane protein 62 [Source:HGNC Symbol;Acc:HGNC:26269]	15	1	43123279	43185144	-0.04140304291267416	4.194259324965258	-1.035435484176246	0.3008091175404436	0.7818360527672994	-1.0346998255692672	FALSE
ENSG00000236869	112840933	ZKSCAN7-AS1	ZKSCAN7-AS1	lncRNA	ZKSCAN7 ZNF cluster antisense RNA 1 [Source:HGNC Symbol;Acc:HGNC:53964]	3	-1	44557357	44685653	-0.07652163506516096	1.4724949913618153	-1.03545919593533	0.3008206277154794	0.7818360527672994	-1.0346751870288553	FALSE
ENSG00000178537	788	SLC25A20	SLC25A20	protein_coding	solute carrier family 25 member 20 [Source:HGNC Symbol;Acc:HGNC:1421]	3	-1	48856926	48898904	-0.05427731353460885	4.475866720978066	-1.0352525730347675	0.30088301386124555	0.7818360527672994	-1.034541654932281	FALSE
ENSG00000174547	65003	MRPL11	MRPL11	protein_coding	mitochondrial ribosomal protein L11 [Source:HGNC Symbol;Acc:HGNC:14042]	11	-1	66435075	66466738	-0.06395994284311479	2.5901340536977955	-1.035255177152103	0.3008881808716606	0.7818360527672994	-1.034530596224908	FALSE
ENSG00000141979	NA	AC008764.1	AC008764.1	protein_coding	novel protein	19	-1	16479067	16628204	0.04988685063228715	1.4721090952641747	1.0351348627324861	0.30093354115046744	0.7818360527672994	1.034433519201184	FALSE
ENSG00000127948	5447	POR	POR	protein_coding	cytochrome p450 oxidoreductase [Source:HGNC Symbol;Acc:HGNC:9208]	7	1	75899200	75986855	-0.06332953800593089	5.462693085974339	-1.0351950612456835	0.3009569664133888	0.7818360527672994	-1.0343833898429047	FALSE
ENSG00000250571	2738	GLI4	GLI4	protein_coding	GLI family zinc finger 4 [Source:HGNC Symbol;Acc:HGNC:4320]	8	1	143267433	143276931	-0.08206671426106404	0.9875220519969187	-1.0350867394603818	0.3009693593726755	0.7818360527672994	-1.0343568703339918	FALSE
ENSG00000261308	401720	FIGNL2	FIGNL2	protein_coding	fidgetin like 2 [Source:HGNC Symbol;Acc:HGNC:13287]	12	-1	51817840	51848766	-0.13050007606983305	-0.5167399108973778	-1.0350546752734544	0.3009799860805377	0.7818360527672994	-1.0343341309794902	FALSE
ENSG00000203780	92565	FANK1	FANK1	protein_coding	fibronectin type III and ankyrin repeat domains 1 [Source:HGNC Symbol;Acc:HGNC:23527]	10	1	125896539	126009592	-0.09655033453103451	0.01726704777263688	-1.035003110062143	0.30099401655603464	0.7818360527672994	-1.0343041089581042	FALSE
ENSG00000069509	139341	FUNDC1	FUNDC1	protein_coding	FUN14 domain containing 1 [Source:HGNC Symbol;Acc:HGNC:28746]	X	-1	44523639	44542859	0.04619017343800058	2.7668553782877594	1.0349465341762496	0.30103644432234267	0.7818360527672994	1.0342133288747606	FALSE
ENSG00000163481	64320	RNF25	RNF25	protein_coding	ring finger protein 25 [Source:HGNC Symbol;Acc:HGNC:14662]	2	-1	218663892	218672002	0.030533551266268333	3.6180636918538904	1.0348512351296144	0.3010712361056726	0.7818360527672994	1.0341388933943994	FALSE
ENSG00000177058	153129	SLC38A9	SLC38A9	protein_coding	solute carrier family 38 member 9 [Source:HGNC Symbol;Acc:HGNC:26907]	5	-1	55625845	55773194	-0.03250102091932838	4.932094168929984	-1.0348188689751743	0.3011298524402418	0.7818360527672994	-1.0340134992982197	FALSE
ENSG00000213700	NA	RPL17P50	RPL17P50	processed_pseudogene	ribosomal protein L17 pseudogene 50 [Source:HGNC Symbol;Acc:HGNC:45098]	10	-1	73005833	73006595	-0.08945005380210487	0.10746433184286094	-1.0346049969445978	0.3011774184275816	0.7818360527672994	-1.0339117564367148	FALSE
ENSG00000168014	26005	C2CD3	C2CD3	protein_coding	C2 domain containing 3 centriole elongation regulator [Source:HGNC Symbol;Acc:HGNC:24564]	11	-1	74012714	74171210	0.031441621944384934	5.546152341871235	1.0343435043773965	0.3013457359902168	0.7818360527672994	1.0335518138623794	FALSE
ENSG00000066279	259266	ASPM	ASPM	protein_coding	abnormal spindle microtubule assembly [Source:HGNC Symbol;Acc:HGNC:19048]	1	-1	197084127	197146694	-0.12390648947781402	0.6755194556526855	-1.0343058706050958	0.30135224850981773	0.7818360527672994	-1.0335378897053182	FALSE
ENSG00000153029	3140	MR1	MR1	protein_coding	major histocompatibility complex, class I-related [Source:HGNC Symbol;Acc:HGNC:4975]	1	1	181033425	181061938	0.03868894528175559	5.6177827130736615	1.0341788100711224	0.30142897891240994	0.7818360527672994	1.0333738505939432	FALSE
ENSG00000159348	51706	CYB5R1	CYB5R1	protein_coding	cytochrome b5 reductase 1 [Source:HGNC Symbol;Acc:HGNC:13397]	1	-1	202961873	202967275	-0.04725949347876135	4.4385984486510575	-1.0341628157866674	0.3014525092754214	0.7818360527672994	-1.0333235514653971	FALSE
ENSG00000177301	3737	KCNA2	KCNA2	protein_coding	potassium voltage-gated channel subfamily A member 2 [Source:HGNC Symbol;Acc:HGNC:6220]	1	-1	110519837	110631474	-0.10602120086210803	0.740670713388053	-1.0339975198326985	0.3014758267275374	0.7818360527672994	-1.0332737100396354	FALSE
ENSG00000226174	647310	TEX22	TEX22	protein_coding	testis expressed 22 [Source:HGNC Symbol;Acc:HGNC:40026]	14	1	105398538	105450106	-0.0516189277700847	2.1486038883037266	-1.0339889673252711	0.3014905796198485	0.7818360527672994	-1.0332421768227695	FALSE
ENSG00000165178	NA	NCF1C	NCF1C	unprocessed_pseudogene	neutrophil cytosolic factor 1C pseudogene [Source:HGNC Symbol;Acc:HGNC:32523]	7	-1	75156639	75172044	0.0804033189850415	6.689448045557006	1.034148761324197	0.3015336510149036	0.7818360527672994	1.0331501207772011	FALSE
ENSG00000135631	26056	RAB11FIP5	RAB11FIP5	protein_coding	RAB11 family interacting protein 5 [Source:HGNC Symbol;Acc:HGNC:24845]	2	-1	73073382	73156721	-0.10025403907557895	0.9543302238445722	-1.0339107414587705	0.30159145431540096	0.7818360527672994	-1.0330265921405624	FALSE
ENSG00000113319	5924	RASGRF2	RASGRF2	protein_coding	Ras protein specific guanine nucleotide releasing factor 2 [Source:HGNC Symbol;Acc:HGNC:9876]	5	1	80960363	81230162	-0.08691128441134577	5.307661308693644	-1.0338767137282021	0.30170207792444975	0.7818360527672994	-1.0327902277188539	FALSE
ENSG00000130717	83549	UCK1	UCK1	protein_coding	uridine-cytidine kinase 1 [Source:HGNC Symbol;Acc:HGNC:14859]	9	-1	131523801	131531264	0.044791397476135586	3.029762747041064	1.0335184107023432	0.3017125129269792	0.7818360527672994	1.0327679347027352	FALSE
ENSG00000198000	55035	NOL8	NOL8	protein_coding	nucleolar protein 8 [Source:HGNC Symbol;Acc:HGNC:23387]	9	-1	92297358	92325636	-0.040798778777387135	4.7313565315130335	-1.033603736313389	0.301716792936772	0.7818360527672994	-1.0327587911708438	FALSE
ENSG00000188846	9045	RPL14	RPL14	protein_coding	ribosomal protein L14 [Source:HGNC Symbol;Acc:HGNC:10305]	3	1	40457292	40468587	-0.05581880953068463	8.42152996060982	-1.0332287697012625	0.3019049404823178	0.7818360527672994	-1.0323569303982145	FALSE
ENSG00000205309	56953	NT5M	NT5M	protein_coding	5',3'-nucleotidase, mitochondrial [Source:HGNC Symbol;Acc:HGNC:15769]	17	1	17303335	17347663	0.08501207126949373	2.8960830235816997	1.0332415139173072	0.3019482144243285	0.7818360527672994	1.0322645259863368	FALSE
ENSG00000006125	163	AP2B1	AP2B1	protein_coding	adaptor related protein complex 2 subunit beta 1 [Source:HGNC Symbol;Acc:HGNC:563]	17	1	35578046	35726413	-0.044587903109087	6.0751516441254365	-1.0328109667049228	0.3020503146912537	0.7818360527672994	-1.032046542520423	FALSE
ENSG00000131398	3748	KCNC3	KCNC3	protein_coding	potassium voltage-gated channel subfamily C member 3 [Source:HGNC Symbol;Acc:HGNC:6235]	19	-1	50311937	50333515	0.0736291448610813	3.3954392381329765	1.0326448314112537	0.3021460456783119	0.7818360527672994	1.0318422019660825	FALSE
ENSG00000159692	1487	CTBP1	CTBP1	protein_coding	C-terminal binding protein 1 [Source:HGNC Symbol;Acc:HGNC:2494]	4	-1	1211448	1249953	-0.02265397331473462	6.972998286276092	-1.0327060121654472	0.30215113457574055	0.7818360527672994	-1.031831340773682	FALSE
ENSG00000110172	26973	CHORDC1	CHORDC1	protein_coding	cysteine and histidine rich domain containing 1 [Source:HGNC Symbol;Acc:HGNC:14525]	11	-1	90200429	90223077	-0.048394168616232136	4.510850933201991	-1.0324542167780377	0.30222695042061126	0.7818360527672994	-1.0316695420453186	FALSE
ENSG00000234719	729978	NPIPB2	NPIPB2	protein_coding	nuclear pore complex interacting protein family, member B2 [Source:HGNC Symbol;Acc:HGNC:37451]	16	-1	11927259	11976643	0.14539793235163279	2.21653153373995	1.033134107843821	0.3022475573381329	0.7818360527672994	1.031625569454066	FALSE
ENSG00000272644	NA	AC097468.3	AC097468.3	lncRNA	novel transcript	2	-1	219069354	219069809	-0.09686841249917846	0.03187207713043175	-1.03231545188821	0.3022491802021008	0.7818360527672994	-1.0316221065495446	FALSE
ENSG00000070423	55658	RNF126	RNF126	protein_coding	ring finger protein 126 [Source:HGNC Symbol;Acc:HGNC:21151]	19	-1	647526	663233	-0.03786143975363654	5.249783992996022	-1.0323037756936118	0.302293879075439	0.7818360527672994	-1.031526731926221	FALSE
ENSG00000121931	55791	LRIF1	LRIF1	protein_coding	ligand dependent nuclear receptor interacting factor 1 [Source:HGNC Symbol;Acc:HGNC:30299]	1	-1	110947190	110963965	0.04654826934450895	4.7099675151044735	1.0322094787001097	0.30236445700974	0.7818360527672994	1.0313761578830332	FALSE
ENSG00000061938	10188	TNK2	TNK2	protein_coding	tyrosine kinase non receptor 2 [Source:HGNC Symbol;Acc:HGNC:19297]	3	-1	195863364	195911945	0.0330368567554693	6.984879308145439	1.0321802126227246	0.3023913372804691	0.7818360527672994	1.0313188164896996	FALSE
ENSG00000187994	126432	RINL	RINL	protein_coding	Ras and Rab interactor like [Source:HGNC Symbol;Acc:HGNC:24795]	19	-1	38867830	38878275	0.03184391816178689	4.5688131240346115	1.0319500748431356	0.30245040027038367	0.7818360527672994	1.0311928343508925	FALSE
ENSG00000188511	NA	C22orf34	C22orf34	lncRNA	chromosome 22 open reading frame 34 [Source:HGNC Symbol;Acc:HGNC:28010]	22	-1	49414524	49657542	0.09884831049966358	6.006079927379854	1.0324456642873499	0.30253268643865633	0.7818360527672994	1.0310173441450945	FALSE
ENSG00000196363	11091	WDR5	WDR5	protein_coding	WD repeat domain 5 [Source:HGNC Symbol;Acc:HGNC:12757]	9	1	134135365	134159968	-0.036743752399990726	4.231676717679379	-1.031747123274427	0.3025525758050364	0.7818360527672994	-1.030974931221958	FALSE
ENSG00000147650	29967	LRP12	LRP12	protein_coding	LDL receptor related protein 12 [Source:HGNC Symbol;Acc:HGNC:31708]	8	-1	104489231	104589024	0.07561393288307694	1.7427617824168262	1.0317758733703402	0.30255615637700123	0.7818360527672994	1.0309672960563772	FALSE
ENSG00000269069	NA	AC007842.1	AC007842.1	processed_pseudogene	protein associated with topoisomerase II homolog 1 (yeast) (PATL1) pseudogene	19	-1	40023384	40025502	-0.11374343214548854	0.05469525510782435	-1.031663923676827	0.30256732376290507	0.7818360527672994	-1.0309434832524111	FALSE
ENSG00000001461	57185	NIPAL3	NIPAL3	protein_coding	NIPA like domain containing 3 [Source:HGNC Symbol;Acc:HGNC:25233]	1	1	24415802	24472976	-0.051630834445195894	5.706394798946603	-1.0318299608960182	0.3025843972408521	0.7818360527672994	-1.0309070777080076	FALSE
ENSG00000180096	1731	SEPTIN1	SEPTIN1	protein_coding	septin 1 [Source:HGNC Symbol;Acc:HGNC:2879]	16	-1	30378133	30395991	-0.06721502277684799	5.86882746356293	-1.031637021019793	0.30264756944275445	0.7818360527672994	-1.030772388361298	FALSE
ENSG00000100441	23351	KHNYN	KHNYN	protein_coding	KH and NYN domain containing [Source:HGNC Symbol;Acc:HGNC:20166]	14	1	24429286	24441843	0.03600720383730405	6.358545380883694	1.0315666004032913	0.30267014083636057	0.7818360527672994	1.0307242684645312	FALSE
ENSG00000239883	NA	PARGP1	PARGP1	transcribed_unprocessed_pseudogene	poly(ADP-ribose) glycohydrolase pseudogene 1 [Source:HGNC Symbol;Acc:HGNC:45008]	10	-1	45854093	45972154	-0.0402895510170298	4.522424992119314	-1.0315189013326658	0.3027023999443818	0.7818360527672994	-1.0306554994967334	FALSE
ENSG00000280927	NA	CTBP1-AS	CTBP1-AS	lncRNA	CTBP1 antisense RNA [Source:HGNC Symbol;Acc:HGNC:48337]	4	1	1210120	1218591	0.0942389241872463	0.4375960263157216	1.0310059753802068	0.3028777519773541	0.7818360527672994	1.030281774685173	FALSE
ENSG00000106804	727	C5	C5	protein_coding	complement C5 [Source:HGNC Symbol;Acc:HGNC:1331]	9	-1	120952335	121050276	-0.06643601361505169	2.403063961474935	-1.031015214490635	0.3028787134986576	0.7818360527672994	-1.030279725807827	FALSE
ENSG00000163655	8833	GMPS	GMPS	protein_coding	guanine monophosphate synthase [Source:HGNC Symbol;Acc:HGNC:4378]	3	1	155870650	155944020	-0.04135441587420896	5.0674026102080525	-1.030960140731925	0.3029226951463105	0.7818360527672994	-1.0301860112369834	FALSE
ENSG00000166928	84689	MS4A14	MS4A14	protein_coding	membrane spanning 4-domains A14 [Source:HGNC Symbol;Acc:HGNC:30706]	11	1	60378530	60417756	0.09343229437740597	4.081980142392627	1.0309076982487462	0.30296240998405	0.7818360527672994	1.0301013960096836	FALSE
ENSG00000132205	84034	EMILIN2	EMILIN2	protein_coding	elastin microfibril interfacer 2 [Source:HGNC Symbol;Acc:HGNC:19881]	18	1	2847006	2916003	-0.0676381211928625	6.6699594953997465	-1.0308715784783433	0.3029912851994131	0.7818360527672994	-1.0300398799828647	FALSE
ENSG00000130598	7136	TNNI2	TNNI2	protein_coding	troponin I2, fast skeletal type [Source:HGNC Symbol;Acc:HGNC:11946]	11	1	1838981	1841680	0.08010269449750584	1.3041272145871552	1.0308890554983403	0.3030156807327013	0.7818360527672994	1.0299879105498841	FALSE
ENSG00000120662	9617	MTRF1	MTRF1	protein_coding	mitochondrial translation release factor 1 [Source:HGNC Symbol;Acc:HGNC:7469]	13	-1	41216369	41263577	-0.04354237602893729	4.217834686906878	-1.0307801078168894	0.3030377578663534	0.7818360527672994	-1.0299408823660459	FALSE
ENSG00000104695	5516	PPP2CB	PPP2CB	protein_coding	protein phosphatase 2 catalytic subunit beta [Source:HGNC Symbol;Acc:HGNC:9300]	8	-1	30774457	30814314	0.031645651220649995	4.994314751902275	1.0307882348109345	0.3030868535419877	0.7818360527672994	1.0298363080925381	FALSE
ENSG00000186810	2833	CXCR3	CXCR3	protein_coding	C-X-C motif chemokine receptor 3 [Source:HGNC Symbol;Acc:HGNC:4540]	X	-1	71615916	71618511	-0.10593618899091117	2.7151979830688995	-1.030510811362501	0.30314033008035374	0.7818439740399679	-1.0297224153509745	FALSE
ENSG00000172059	8462	KLF11	KLF11	protein_coding	Kruppel like factor 11 [Source:HGNC Symbol;Acc:HGNC:11811]	2	1	10042849	10054836	0.06287939753475325	4.09296952742743	1.0296762647104507	0.3035340406650442	0.782729260973483	1.0288843130744028	FALSE
ENSG00000135541	54806	AHI1	AHI1	protein_coding	Abelson helper integration site 1 [Source:HGNC Symbol;Acc:HGNC:21575]	6	-1	135283532	135497765	-0.07737000202183486	3.182339995025933	-1.0297315574991293	0.303634457563096	0.7828580570580421	-1.028670668575041	FALSE
ENSG00000090263	51650	MRPS33	MRPS33	protein_coding	mitochondrial ribosomal protein S33 [Source:HGNC Symbol;Acc:HGNC:16634]	7	-1	141002610	141015228	-0.05837430040424163	2.7045811256907246	-1.028877683114436	0.3038853557364216	0.7833747304018008	-1.0281370689545037	FALSE
ENSG00000119723	51004	COQ6	COQ6	protein_coding	coenzyme Q6, monooxygenase [Source:HGNC Symbol;Acc:HGNC:20233]	14	1	73949926	73963670	-0.05222756189230182	2.963509508047622	-1.0286609421970665	0.3039946386720594	0.7833922670577336	-1.0279047421309542	FALSE
ENSG00000010322	11188	NISCH	NISCH	protein_coding	nischarin [Source:HGNC Symbol;Acc:HGNC:18006]	3	1	52455118	52493068	-0.023185828188757363	5.923407335415456	-1.0284746720235456	0.30407893801040836	0.7833922670577336	-1.027725566345711	FALSE
ENSG00000286239	NA	AC093884.1	AC093884.1	protein_coding	novel protein, WDFY1-AP1S3 readthrough	2	-1	223757258	223945299	-0.06926694572971703	2.933955763721146	-1.0282717331287812	0.30418019268354274	0.7833922670577336	-1.0275103960969372	FALSE
ENSG00000230927	NA	TMBIM7P	TMBIM7P	transcribed_unitary_pseudogene	transmembrane BAX inhibitor motif containing 7, pseudogene [Source:HGNC Symbol;Acc:HGNC:49212]	7	-1	92412550	92447813	-0.11537805493348229	-0.27398679204290394	-1.0282120634985874	0.30419214609116546	0.7833922670577336	-1.0274849977648584	FALSE
ENSG00000198961	9867	PJA2	PJA2	protein_coding	praja ring finger ubiquitin ligase 2 [Source:HGNC Symbol;Acc:HGNC:17481]	5	-1	109334713	109409974	0.05943883205158951	7.722405066699125	1.0281024545612032	0.3042615074886447	0.7833922670577336	1.027337633304763	FALSE
ENSG00000086504	10573	MRPL28	MRPL28	protein_coding	mitochondrial ribosomal protein L28 [Source:HGNC Symbol;Acc:HGNC:14484]	16	-1	366969	371289	0.048268094302388764	3.5589780065080845	1.0277506464590258	0.3044385863090731	0.7833922670577336	1.0269615147410782	FALSE
ENSG00000236204	NA	LINC01376	LINC01376	lncRNA	long intergenic non-protein coding RNA 1376 [Source:HGNC Symbol;Acc:HGNC:50637]	2	-1	18986451	19348067	-0.05216438931464573	2.7991199192169263	-1.0276790975663725	0.30446579435201465	0.7833922670577336	-1.0269037372490954	FALSE
ENSG00000233547	NA	AL158212.2	AL158212.2	lncRNA	novel transcript	10	-1	112950646	112951875	0.102458639554946	0.30574017907998685	1.0277614843916767	0.3044755935293568	0.7833922670577336	1.0268829290988435	FALSE
ENSG00000129933	23383	MAU2	MAU2	protein_coding	MAU2 sister chromatid cohesion factor [Source:HGNC Symbol;Acc:HGNC:29140]	19	1	19320829	19358754	0.03266137658750612	6.909700527143006	1.0276448673756218	0.30449359877377047	0.7833922670577336	1.0268446968614855	FALSE
ENSG00000263465	10929	SRSF8	SRSF8	protein_coding	serine and arginine rich splicing factor 8 [Source:HGNC Symbol;Acc:HGNC:16988]	11	1	95067197	95071224	-0.04766604217538983	5.83456001409344	-1.0276421168158074	0.3045104623863966	0.7833922670577336	-1.0268088901199692	FALSE
ENSG00000215912	100287898	TTC34	TTC34	protein_coding	tetratricopeptide repeat domain 34 [Source:HGNC Symbol;Acc:HGNC:34297]	1	-1	2635976	2801717	0.1093078624619706	-0.20895913208387906	1.027453995746309	0.3045364318469299	0.7833922670577336	1.0267537513804477	FALSE
ENSG00000249846	NA	LINC02021	LINC02021	lncRNA	long intergenic non-protein coding RNA 2021 [Source:HGNC Symbol;Acc:HGNC:52856]	3	1	130111669	130201336	0.12047303547706323	-0.48910360814225345	1.0274556810434199	0.30457430499265026	0.7833922670577336	1.0266733441573264	FALSE
ENSG00000103707	123263	MTFMT	MTFMT	protein_coding	mitochondrial methionyl-tRNA formyltransferase [Source:HGNC Symbol;Acc:HGNC:29666]	15	-1	65001512	65029639	0.03979850861595402	5.2162875655085985	1.0272308430514705	0.30469766708090384	0.7833922670577336	1.0264114841980345	FALSE
ENSG00000156049	9630	GNA14	GNA14	protein_coding	G protein subunit alpha 14 [Source:HGNC Symbol;Acc:HGNC:4382]	9	-1	77423079	77648322	-0.11260635064609553	0.2310889389808133	-1.027146165684484	0.3047310389290127	0.7833922670577336	-1.0263406580718943	FALSE
ENSG00000111711	51026	GOLT1B	GOLT1B	protein_coding	golgi transport 1B [Source:HGNC Symbol;Acc:HGNC:20175]	12	1	21501781	21518408	-0.0385106494727534	4.420772443009668	-1.0268916525143654	0.30483812096412494	0.7833922670577336	-1.0261134292469618	FALSE
ENSG00000279865	NA	AC006511.3	AC006511.3	TEC	TEC	12	-1	8080381	8082163	-0.10332974431142228	1.9060829265530959	-1.0268222338548105	0.30484693422220116	0.7833922670577336	-1.026094729811561	FALSE
ENSG00000113520	3565	IL4	IL4	protein_coding	interleukin 4 [Source:HGNC Symbol;Acc:HGNC:6014]	5	1	132673986	132682678	0.15530583088815286	-0.62130501814847106	1.0267418631480563	0.30488880732346013	0.7833922670577336	1.0260058909114518	FALSE
ENSG00000143457	55204	GOLPH3L	GOLPH3L	protein_coding	golgi phosphoprotein 3 like [Source:HGNC Symbol;Acc:HGNC:24882]	1	-1	150646230	150697154	0.041425366725796664	5.537620128136558	1.0268859959893106	0.30490119191490994	0.7833922670577336	1.0259796170392457	FALSE
ENSG00000267348	NA	GEMIN7-AS1	GEMIN7-AS1	lncRNA	GEMIN7 antisense RNA 1 [Source:HGNC Symbol;Acc:HGNC:53773]	19	-1	45076510	45092635	-0.0831189516025207	0.3579446286785935	-1.0266051341188644	0.3049341775922098	0.7833922670577336	-1.0259096414826323	FALSE
ENSG00000145743	64839	FBXL17	FBXL17	protein_coding	F-box and leucine rich repeat protein 17 [Source:HGNC Symbol;Acc:HGNC:13615]	5	-1	107859035	108382098	-0.031377570808425403	6.509136203237767	-1.0267678579111517	0.30494460538978424	0.7833922670577336	-1.0258875210798308	FALSE
ENSG00000121350	79912	PYROXD1	PYROXD1	protein_coding	pyridine nucleotide-disulphide oxidoreductase domain 1 [Source:HGNC Symbol;Acc:HGNC:26162]	12	1	21437615	21471250	-0.043322959363910396	3.922235778663011	-1.0266390630300493	0.3049527759973306	0.7833922670577336	-1.0258701891867574	FALSE
ENSG00000175262	148345	C1orf127	C1orf127	protein_coding	chromosome 1 open reading frame 127 [Source:HGNC Symbol;Acc:HGNC:26730]	1	-1	10946471	10982037	-0.11438774420055198	-0.5829301357668275	-1.0262999774927701	0.3050754705403061	0.7834683802278288	-1.0256099605597433	FALSE
ENSG00000198015	28977	MRPL42	MRPL42	protein_coding	mitochondrial ribosomal protein L42 [Source:HGNC Symbol;Acc:HGNC:14493]	12	1	93467488	93516214	-0.0479160057842094	4.771675970955127	-1.0262267480152945	0.305166487049542	0.7834683802278288	-1.0254169642258066	FALSE
ENSG00000198668	801	CALM1	CALM1	protein_coding	calmodulin 1 [Source:HGNC Symbol;Acc:HGNC:1442]	14	1	90396502	90408268	-0.03035710718354423	8.181231046254767	-1.026164736493058	0.30522237290953175	0.7834683802278288	-1.0252984797462352	FALSE
ENSG00000233791	NA	LINC01136	LINC01136	lncRNA	long intergenic non-protein coding RNA 1136 [Source:HGNC Symbol;Acc:HGNC:49452]	1	-1	203298758	203305309	-0.1253323808284027	0.4155356200228182	-1.0261943011352357	0.30524676896714803	0.7834683802278288	-1.0252467617985308	FALSE
ENSG00000115694	10494	STK25	STK25	protein_coding	serine/threonine kinase 25 [Source:HGNC Symbol;Acc:HGNC:11404]	2	-1	241492670	241509730	-0.036280883647774154	4.050125618782642	-1.0259598510577164	0.30526112210483036	0.7834683802278288	-1.02521633542481	FALSE
ENSG00000272650	NA	AC110792.3	AC110792.3	lncRNA	novel transcript	4	-1	53997415	53997712	-0.0975101416611607	0.09345577413697914	-1.0258739472148304	0.30528546773883036	0.7834683802278288	-1.0251647287150696	FALSE
ENSG00000119048	7320	UBE2B	UBE2B	protein_coding	ubiquitin conjugating enzyme E2 B [Source:HGNC Symbol;Acc:HGNC:12473]	5	1	134371469	134392108	0.05199145576268904	7.811978171105953	1.0254767398822238	0.30552272801410835	0.7839475656289222	1.0246619386238358	FALSE
ENSG00000250938	NA	AC073475.1	AC073475.1	lncRNA	novel transcript, antisense to MAD2L1	4	1	120066958	120564789	-0.054641962853524184	2.4181540591516106	-1.0253315484595926	0.30557597053488583	0.78395449536331685	-1.0245491453226347	FALSE
ENSG00000101782	8780	RIOK3	RIOK3	protein_coding	RIO kinase 3 [Source:HGNC Symbol;Acc:HGNC:11451]	18	1	23453287	23486603	-0.08072828261846698	6.986721711346024	-1.0251817005890091	0.3056750779684248	0.7840790696821958	-1.0243392227534276	FALSE
ENSG00000101916	51311	TLR8	TLR8	protein_coding	toll like receptor 8 [Source:HGNC Symbol;Acc:HGNC:15632]	X	1	12906620	12923169	0.09944226544450263	7.63832590393809	1.0248657687433942	0.3057821335098759	0.7842192228555219	1.0241125157506887	FALSE
ENSG00000001561	22875	ENPP4	ENPP4	protein_coding	ectonucleotide pyrophosphatase/phosphodiesterase 4 [Source:HGNC Symbol;Acc:HGNC:3359]	6	1	46129989	46146688	-0.09016997671182736	3.4155808773625123	-1.024866391915135	0.3058622601952472	0.7842192228555219	-1.0239428692847712	FALSE
ENSG00000280195	NA	AC245140.2	AC245140.2	lncRNA	novel transcript, antisense to RPL10	X	-1	154396878	154398816	-0.08786740506784496	1.213374724977584	-1.0243776471986477	0.3059981665562965	0.7842192228555219	-1.0236551918866494	FALSE
ENSG00000213557	NA	AC068050.1	AC068050.1	processed_pseudogene	ribosomal protein L31 (RPL31) pseudogene	9	1	108040213	108040592	-0.15042839698020444	-0.5986989139978626	-1.0243797169821403	0.30603603033685695	0.7842192228555219	-1.0235750594829756	FALSE
ENSG00000160201	7307	U2AF1	U2AF1	protein_coding	U2 small nuclear RNA auxiliary factor 1 [Source:HGNC Symbol;Acc:HGNC:12453]	21	-1	43092956	43107587	-0.1767575597678468	1.193215758365357	-1.0251409268295968	0.3060498363177059	0.7842192228555219	-1.023545843052327	FALSE
ENSG00000116489	829	CAPZA1	CAPZA1	protein_coding	capping actin protein of muscle Z-line subunit alpha 1 [Source:HGNC Symbol;Acc:HGNC:1488]	1	1	112619805	112671616	0.04799563673013196	8.941247135646215	1.0241422382545167	0.30613075039032	0.7842192228555219	1.0233746290003543	FALSE
ENSG00000129691	9070	ASH2L	ASH2L	protein_coding	ASH2 like, histone lysine methyltransferase complex subunit [Source:HGNC Symbol;Acc:HGNC:744]	8	1	38105493	38144076	0.02413029672710909	5.722473251315197	1.0240492378843158	0.3061798272999916	0.7842192228555219	1.0232707969500565	FALSE
ENSG00000100100	113791	PIK3IP1	PIK3IP1	protein_coding	phosphoinositide-3-kinase interacting protein 1 [Source:HGNC Symbol;Acc:HGNC:24942]	22	-1	31281594	31292534	-0.06746359555618398	6.036327265251906	-1.0243529122966801	0.306186821523466	0.7842192228555219	-1.0232560001649524	FALSE
ENSG00000118557	83449	PMFBP1	PMFBP1	protein_coding	polyamine modulated factor 1 binding protein 1 [Source:HGNC Symbol;Acc:HGNC:17728]	16	-1	72112157	72176878	-0.07969366526387867	0.5635241789308177	-1.0239559005667027	0.30618856877015416	0.7842192228555219	-1.023252303773316	FALSE
ENSG00000021645	9369	NRXN3	NRXN3	protein_coding	neurexin 3 [Source:HGNC Symbol;Acc:HGNC:8010]	14	1	78170373	79868290	-0.13378504495538182	0.04137697464616994	-1.0239167641179385	0.3062353060947648	0.7842192228555219	-1.0231534337100725	FALSE
ENSG00000124789	9972	NUP153	NUP153	protein_coding	nucleoporin 153 [Source:HGNC Symbol;Acc:HGNC:8062]	6	-1	17615035	17706834	0.05395683897243675	6.630246512931646	1.0235113866572567	0.30642415793350813	0.784501126522595	1.0227540305603764	FALSE
ENSG00000183570	54039	PCBP3	PCBP3	protein_coding	poly(rC) binding protein 3 [Source:HGNC Symbol;Acc:HGNC:8651]	21	1	45643694	45942454	0.08745843114513852	3.8130123078905007	1.0237973515239225	0.30644654281480255	0.784501126522595	1.022706699542898	FALSE
ENSG00000107872	79176	FBXL15	FBXL15	protein_coding	F-box and leucine rich repeat protein 15 [Source:HGNC Symbol;Acc:HGNC:28155]	10	1	102419189	102423136	-0.06519256783053273	1.5654834526696346	-1.0230928604101674	0.30659841567057106	0.7847604002419518	-1.0223856371799807	FALSE
ENSG00000110395	867	CBL	CBL	protein_coding	Cbl proto-oncogene [Source:HGNC Symbol;Acc:HGNC:1541]	11	1	119206276	119313926	0.047806967958985425	7.924766633783143	1.0229086500091993	0.3067337898083863	0.7849320966977311	1.0220995422596437	FALSE
ENSG00000148297	6837	MED22	MED22	protein_coding	mediator complex subunit 22 [Source:HGNC Symbol;Acc:HGNC:11477]	9	-1	133338312	133348131	0.0295703228624129	4.956909643024132	1.0228557706871226	0.30676670557550423	0.7849320966977311	1.0220299918830296	FALSE
ENSG00000119878	9419	CRIPT	CRIPT	protein_coding	CXXC repeat containing interactor of PDZ3 domain [Source:HGNC Symbol;Acc:HGNC:14312]	2	1	46616416	46630176	0.042229003537924914	3.7232833584065834	1.0226619427215606	0.3068380474265595	0.7849534920401597	1.021879264904598	FALSE
ENSG00000148175	2040	STOM	STOM	protein_coding	stomatin [Source:HGNC Symbol;Acc:HGNC:3383]	9	-1	121338987	121370304	-0.08570296467782423	7.000016975267808	-1.0225692849700327	0.3068878228778864	0.7849534920401597	-1.021774115928717	FALSE
ENSG00000079950	8417	STX7	STX7	protein_coding	syntaxin 7 [Source:HGNC Symbol;Acc:HGNC:11442]	6	-1	132445867	132513198	0.042570891030146996	7.467081214525878	1.02234289546613	0.30701600516123506	0.7849534920401597	1.0215033871342527	FALSE
ENSG00000167685	55311	ZNF444	ZNF444	protein_coding	zinc finger protein 444 [Source:HGNC Symbol;Acc:HGNC:16052]	19	1	56132599	56160893	-0.038937231644625925	3.536293126940736	-1.0222513476284314	0.3070215066654638	0.7849534920401597	-1.0214917692976557	FALSE
ENSG00000070214	23446	SLC44A1	SLC44A1	protein_coding	solute carrier family 44 member 1 [Source:HGNC Symbol;Acc:HGNC:18798]	9	1	105244622	105439171	-0.03783991707060608	5.428827801819053	-1.0220097574399838	0.30715598353206436	0.7849534920401597	-1.021207829780499	FALSE
ENSG00000242808	347689	SOX2-OT	SOX2-OT	lncRNA	SOX2 overlapping transcript [Source:HGNC Symbol;Acc:HGNC:20209]	3	1	180989762	181836880	-0.07979872970380408	1.798182535950368	-1.0218439631348433	0.30720732292088293	0.7849534920401597	-1.0210994515761014	FALSE
ENSG00000181555	29072	SETD2	SETD2	protein_coding	SET domain containing 2, histone lysine methyltransferase [Source:HGNC Symbol;Acc:HGNC:18420]	3	-1	47016429	47163967	0.026345358663044216	7.498957726710801	1.021885717332266	0.3072093860303653	0.7849534920401597	1.0210950965723298	FALSE
ENSG00000141425	55197	RPRD1A	RPRD1A	protein_coding	regulation of nuclear pre-mRNA domain containing 1A [Source:HGNC Symbol;Acc:HGNC:25560]	18	-1	35984387	36067576	0.03183424039478311	5.618157084107827	1.021881027783559	0.3072217270854108	0.7849534920401597	1.0210690463275733	FALSE
ENSG00000084623	8668	EIF3I	EIF3I	protein_coding	eukaryotic translation initiation factor 3 subunit I [Source:HGNC Symbol;Acc:HGNC:3272]	1	1	32221928	32231604	-0.04452243859951377	5.68770799395618	-1.0216765481274643	0.3073018537427375	0.7849534920401597	-1.0208999269887025	FALSE
ENSG00000181524	NA	RPL24P4	RPL24P4	processed_pseudogene	ribosomal protein L24 pseudogene 4 [Source:HGNC Symbol;Acc:HGNC:21371]	6	-1	42956345	42956765	0.10085337713013154	0.9379051698413053	1.0212807651478046	0.30745194091473393	0.7849534920401597	1.020583224026641	FALSE
ENSG00000142039	90324	CCDC97	CCDC97	protein_coding	coiled-coil domain containing 97 [Source:HGNC Symbol;Acc:HGNC:28289]	19	1	41310172	41324873	0.02791288082006549	5.451043054249956	1.0213486652272603	0.3074559098952874	0.7849534920401597	1.0205748503637313	FALSE
ENSG00000100345	4627	MYH9	MYH9	protein_coding	myosin heavy chain 9 [Source:HGNC Symbol;Acc:HGNC:7579]	22	-1	36281277	36388067	0.04041054189905857	9.980413573059682	1.0213046775718186	0.3074984137169086	0.7849534920401597	1.0204851812750744	FALSE
ENSG00000184110	8663	EIF3C	EIF3C	protein_coding	eukaryotic translation initiation factor 3 subunit C [Source:HGNC Symbol;Acc:HGNC:3279]	16	1	28688558	28735730	-0.08064866313815733	0.6993285328453361	-1.0210896047971765	0.3075768337412783	0.7849534920401597	-1.020319762339021	FALSE
ENSG00000238197	NA	PAXBP1-AS1	PAXBP1-AS1	lncRNA	PAXBP1 antisense RNA 1 [Source:HGNC Symbol;Acc:HGNC:39603]	21	1	32728097	32747065	-0.06123942620378475	2.1903378434698166	-1.021081247121764	0.3075821800739395	0.7849534920401597	-1.0203084858194413	FALSE
ENSG00000119397	11064	CNTRL	CNTRL	protein_coding	centriolin [Source:HGNC Symbol;Acc:HGNC:1858]	9	1	121074863	121177610	-0.034362491054782396	6.672896017326837	-1.0209801343355995	0.30764387356065753	0.7849534920401597	-1.0201783709019365	FALSE
ENSG00000164889	6522	SLC4A2	SLC4A2	protein_coding	solute carrier family 4 member 2 [Source:HGNC Symbol;Acc:HGNC:11028]	7	1	151057210	151076526	-0.03524843897099039	4.472006149754329	-1.0209355031821616	0.3076546626908808	0.7849534920401597	-1.020155617814053	FALSE
ENSG00000158435	55571	CNOT11	CNOT11	protein_coding	CCR4-NOT transcription complex subunit 11 [Source:HGNC Symbol;Acc:HGNC:25217]	2	1	101252886	101270316	-0.025154178758455714	5.556798560935774	-1.0206616480567896	0.3077687636810067	0.7849534920401597	-1.0199150237059522	FALSE
ENSG00000157379	115817	DHRS1	DHRS1	protein_coding	dehydrogenase/reductase 1 [Source:HGNC Symbol;Acc:HGNC:16445]	14	-1	24290598	24299780	-0.03372104430191136	3.6598142621693364	-1.0206416202230097	0.3077823391414187	0.7849534920401597	-1.0198864023295222	FALSE
ENSG00000196428	9819	TSC22D2	TSC22D2	protein_coding	TSC22 domain family member 2 [Source:HGNC Symbol;Acc:HGNC:29095]	3	1	150408335	150466431	0.03967675994682818	5.264373421670869	1.0205310141191604	0.30782425762484367	0.7849534920401597	1.0197980301430773	FALSE
ENSG00000102053	340554	ZC3H12B	ZC3H12B	protein_coding	zinc finger CCCH-type containing 12B [Source:HGNC Symbol;Acc:HGNC:17407]	X	1	65366638	65507887	-0.08663740650565543	2.717523613968375	-1.0207619441492861	0.307834664830593	0.7849534920401597	-1.019776090995452	FALSE
ENSG00000186431	2204	FCAR	FCAR	protein_coding	Fc fragment of IgA receptor [Source:HGNC Symbol;Acc:HGNC:3608]	19	1	54874235	54891420	-0.10575854749364488	5.501939167211943	-1.0203847734117795	0.3079374840155675	0.7849534920401597	-1.0195593670395255	FALSE
ENSG00000047315	5431	POLR2B	POLR2B	protein_coding	RNA polymerase II subunit B [Source:HGNC Symbol;Acc:HGNC:9188]	4	1	56977722	57031158	0.026287458681177434	6.88485965240093	1.0202463405706905	0.3079633038745315	0.7849534920401597	1.0195049510417475	FALSE
ENSG00000099783	4670	HNRNPM	HNRNPM	protein_coding	heterogeneous nuclear ribonucleoprotein M [Source:HGNC Symbol;Acc:HGNC:5046]	19	1	8444767	8489114	-0.022137600455421236	7.024690091688094	-1.0202304672104516	0.30797889043149934	0.7849534920401597	-1.0194721034447614	FALSE
ENSG00000148814	80313	LRRC27	LRRC27	protein_coding	leucine rich repeat containing 27 [Source:HGNC Symbol;Acc:HGNC:29346]	10	1	132332154	132381508	-0.05609624434359528	2.4580216686127496	-1.0201653882762882	0.3079896172107802	0.7849534920401597	-1.0194494981340434	FALSE
ENSG00000213563	414919	C8orf82	C8orf82	protein_coding	chromosome 8 open reading frame 82 [Source:HGNC Symbol;Acc:HGNC:33826]	8	-1	144525733	144529132	-0.08228624369653315	0.30734835325097126	-1.01987240164332	0.3081152170579383	0.7849967216232339	-1.0191848513249848	FALSE
ENSG00000015171	10771	ZMYND11	ZMYND11	protein_coding	zinc finger MYND-type containing 11 [Source:HGNC Symbol;Acc:HGNC:16966]	10	1	134465	254637	-0.05843181155787569	5.095525905320765	-1.0199015034645647	0.30815731563483884	0.7849967216232339	-1.0190961629361874	FALSE
ENSG00000187531	51547	SIRT7	SIRT7	protein_coding	sirtuin 7 [Source:HGNC Symbol;Acc:HGNC:14935]	17	-1	81911939	81921323	0.039336035065405284	5.216137284950228	1.019908132477683	0.3081584061610387	0.7849967216232339	1.019093865648849	FALSE
ENSG00000204923	554251	FBXO48	FBXO48	protein_coding	F-box protein 48 [Source:HGNC Symbol;Acc:HGNC:33857]	2	-1	68459422	68467294	0.042178656354426636	2.874350087977461	1.0195647768067153	0.3082642744033562	0.7851331549692755	1.0188708706800367	FALSE
ENSG00000143870	10130	PDIA6	PDIA6	protein_coding	protein disulfide isomerase family A member 6 [Source:HGNC Symbol;Acc:HGNC:30168]	2	-1	10783391	10837977	-0.04147395962219136	6.422214413079671	-1.0196025577536805	0.30831320011075086	0.7851331549692755	-1.01876783341074	FALSE
ENSG00000256069	NA	A2MP1	A2MP1	transcribed_unprocessed_pseudogene	alpha-2-macroglobulin pseudogene 1 [Source:HGNC Symbol;Acc:HGNC:8]	12	-1	9228533	9275817	-0.09475380102937236	0.48744495065150495	-1.019251178996924	0.30840894270606095	0.7852480483115089	-1.0185662313202797	FALSE
ENSG00000008405	1407	CRY1	CRY1	protein_coding	cryptochrome circadian regulator 1 [Source:HGNC Symbol;Acc:HGNC:2384]	12	-1	106991364	107093549	-0.045715787690142395	3.71128338208491	-1.0191142503149533	0.30849512149190206	0.7853385572724262	-1.0183848028295714	FALSE
ENSG00000197136	399909	PCNX3	PCNX3	protein_coding	pecanex 3 [Source:HGNC Symbol;Acc:HGNC:18760]	11	1	65615773	65637439	0.030017466787882086	4.955885438979656	1.0190037635991103	0.3085633149326156	0.7853832586018707	1.0182412618664813	FALSE
ENSG00000135519	23416	KCNH3	KCNH3	protein_coding	potassium voltage-gated channel subfamily H member 3 [Source:HGNC Symbol;Acc:HGNC:6252]	12	1	49539030	49558337	0.09614264601893119	2.754254168267502	1.0187811106789806	0.30876237656150923	0.7857609881617014	1.0178223752769513	FALSE
ENSG00000237840	NA	FAM21FP	FAM21FP	transcribed_unprocessed_pseudogene	family with sequence similarity 21 member F, pseudogene [Source:HGNC Symbol;Acc:HGNC:45011]	10	-1	45706431	45727231	0.107207711583861	-0.2846230485247735	1.0181273184788102	0.3089688704362281	0.7861575048123909	1.0173880376039206	FALSE
ENSG00000172037	3913	LAMB2	LAMB2	protein_coding	laminin subunit beta 2 [Source:HGNC Symbol;Acc:HGNC:6487]	3	-1	49121114	49133118	-0.09918633426098772	0.7741005904239894	-1.0177581470640433	0.3092001029480447	0.7864420591506078	-1.0169018925514464	FALSE
ENSG00000111678	113246	C12orf57	C12orf57	protein_coding	chromosome 12 open reading frame 57 [Source:HGNC Symbol;Acc:HGNC:29521]	12	1	6942978	6946003	-0.08642545454626882	3.3614659208029534	-1.0174875104860088	0.3093123137252985	0.7864420591506078	-1.0166660663202292	FALSE
ENSG00000006432	4293	MAP3K9	MAP3K9	protein_coding	mitogen-activated protein kinase kinase kinase 9 [Source:HGNC Symbol;Acc:HGNC:6861]	14	-1	70722526	70809534	-0.07645890325787752	2.3577193199499415	-1.0174683176915285	0.30931563614291524	0.7864420591506078	-1.0166590846689298	FALSE
ENSG00000142687	79932	KIAA0319L	KIAA0319L	protein_coding	KIAA0319 like [Source:HGNC Symbol;Acc:HGNC:30071]	1	-1	35433492	35557950	0.04336378696978649	7.375720011968676	1.0174124062744612	0.3093600358227517	0.7864420591506078	1.0165657889674746	FALSE
ENSG00000180263	55785	FGD6	FGD6	protein_coding	FYVE, RhoGEF and PH domain containing 6 [Source:HGNC Symbol;Acc:HGNC:21740]	12	-1	95076749	95217482	0.06532024337800113	3.8572332672751144	1.0172458351698064	0.309407721651194	0.7864420591506078	1.016465598035399	FALSE
ENSG00000267152	NA	AC093227.1	AC093227.1	lncRNA	novel transcript	19	-1	37728586	37730643	-0.07253144806376843	1.9005514228263791	-1.0171722615175356	0.30943207006452145	0.7864420591506078	-1.0164144444187142	FALSE
ENSG00000168301	200845	KCTD6	KCTD6	protein_coding	potassium channel tetramerization domain containing 6 [Source:HGNC Symbol;Acc:HGNC:22235]	3	1	58492096	58502360	-0.05400016406327879	2.6914486385634535	-1.0170955039064666	0.30943561904430145	0.7864420591506078	-1.0164069885840576	FALSE
ENSG00000118762	5311	PKD2	PKD2	protein_coding	polycystin 2, transient receptor potential cation channel [Source:HGNC Symbol;Acc:HGNC:9009]	4	1	88007635	88077777	-0.042435349664232014	4.664321098549384	-1.0171352677189904	0.30951794085845086	0.7865108350654801	-1.0162340595702486	FALSE
ENSG00000172985	344558	SH3RF3	SH3RF3	protein_coding	SH3 domain containing ring finger 3 [Source:HGNC Symbol;Acc:HGNC:24699]	2	1	109129205	109504634	-0.09455129565503029	5.265846604291837	-1.0170610004934055	0.3095811600851042	0.7865108350654801	-1.0161012789635158	FALSE
ENSG00000276023	11072	DUSP14	DUSP14	protein_coding	dual specificity phosphatase 14 [Source:HGNC Symbol;Acc:HGNC:17007]	17	1	37489891	37513501	-0.09475813699544622	0.6573027895018716	-1.0167485829434144	0.30962797102786005	0.7865108350654801	-1.0160029725461088	FALSE
ENSG00000185684	NA	EP400P1	EP400P1	transcribed_unprocessed_pseudogene	EP400 pseudogene 1 [Source:HGNC Symbol;Acc:HGNC:26602]	12	1	132084283	132131639	-0.055156154901844445	4.151922602041497	-1.0167828449932281	0.30966550639835516	0.7865108350654801	-1.0159241526042198	FALSE
ENSG00000119705	81892	SLIRP	SLIRP	protein_coding	SRA stem-loop interacting RNA binding protein [Source:HGNC Symbol;Acc:HGNC:20495]	14	1	77708071	77761104	-0.027683983827714975	4.373289569628561	-1.0164838301209373	0.30974451629620725	0.786582709932952	-1.0157582615678353	FALSE
ENSG00000274561	NA	AC005332.3	AC005332.3	lncRNA	novel transcript	17	1	68131462	68131907	-0.07638475339454928	0.37740223398903433	-1.0158469158782206	0.31002520982252535	0.7871666442228172	-1.0151691367742748	FALSE
ENSG00000106367	1174	AP1S1	AP1S1	protein_coding	adaptor related protein complex 1 subunit sigma 1 [Source:HGNC Symbol;Acc:HGNC:559]	7	1	101154456	101161596	-0.059921119127233524	2.302071285341646	-1.0157334379999639	0.3100968840177976	0.7872197656301242	-1.01501876210124	FALSE
ENSG00000177932	30832	ZNF354C	ZNF354C	protein_coding	zinc finger protein 354C [Source:HGNC Symbol;Acc:HGNC:16736]	5	1	179060373	179083977	-0.07958972747715842	2.1692147254931378	-1.0155796790489044	0.3101930565316411	0.7873350515238561	-1.014817025253124	FALSE
ENSG00000155380	6566	SLC16A1	SLC16A1	protein_coding	solute carrier family 16 member 1 [Source:HGNC Symbol;Acc:HGNC:10922]	1	-1	112911847	112957013	-0.052697573159292244	3.1980662295249007	-1.015224514673372	0.3103384935673601	0.787466522725972	-1.014512026816284	FALSE
ENSG00000022277	51507	RTF2	RTF2	protein_coding	replication termination factor 2 [Source:HGNC Symbol;Acc:HGNC:15890]	20	1	56468585	56519449	0.04394525840678121	6.158176973300022	1.0152894060102071	0.3103463898796897	0.787466522725972	1.0144954700288071	FALSE
ENSG00000143167	10223	GPA33	GPA33	protein_coding	glycoprotein A33 [Source:HGNC Symbol;Acc:HGNC:4445]	1	-1	167052836	167166479	-0.09082826030395008	2.444309404017895	-1.0150956749365643	0.31049981014422434	0.7876693486383401	-1.0141738374835232	FALSE
ENSG00000246084	NA	LINC02325	LINC02325	lncRNA	long intergenic non-protein coding RNA 2325 [Source:HGNC Symbol;Acc:HGNC:53245]	14	1	97427071	97582146	-0.07855993349126456	2.5021905354089067	-1.0149348430991452	0.3105564239337468	0.7876693486383401	-1.014055177982384	FALSE
ENSG00000156113	3778	KCNMA1	KCNMA1	protein_coding	potassium calcium-activated channel subfamily M alpha 1 [Source:HGNC Symbol;Acc:HGNC:6284]	10	-1	76869601	77638369	-0.21871977498717454	1.9455525542593388	-1.0152233094635341	0.310598382999817	0.7876693486383401	-1.013967243216228	FALSE
ENSG00000254893	NA	AC113404.3	AC113404.3	translated_processed_pseudogene	RAP1B, member of RAS oncogene family pseudogene	5	-1	76173629	76174183	0.08783429189629377	1.54808167767859	1.0146095488510867	0.31065198347446127	0.7876693486383401	1.0138549226346636	FALSE
ENSG00000267165	NA	CHMP1B-AS1	CHMP1B-AS1	lncRNA	CHMP1B antisense RNA 1 [Source:HGNC Symbol;Acc:HGNC:52778]	18	-1	11851414	11852751	0.09149919783485472	0.08360931253954171	1.0144716648841405	0.31069016818573375	0.7876693486383401	1.013774913812641	FALSE
ENSG00000244026	NA	FAM86DP	FAM86DP	transcribed_unprocessed_pseudogene	family with sequence similarity 86 member D, pseudogene [Source:HGNC Symbol;Acc:HGNC:32659]	3	-1	75421552	75435110	0.08732642311537031	1.4871054310313643	1.014669303055375	0.31076821370720853	0.7876693486383401	1.0136114044049407	FALSE
ENSG00000067191	782	CACNB1	CACNB1	protein_coding	calcium voltage-gated channel auxiliary subunit beta 1 [Source:HGNC Symbol;Acc:HGNC:1401]	17	-1	39173453	39197703	-0.057493092372345345	2.4648407064030056	-1.0142363006367816	0.31081098522348805	0.7876693486383401	-1.0135218073582437	FALSE
ENSG00000159496	266747	RGL4	RGL4	protein_coding	ral guanine nucleotide dissociation stimulator like 4 [Source:HGNC Symbol;Acc:HGNC:31911]	22	1	23688136	23699176	-0.09790157161155566	4.6052863379348095	-1.0142822406283563	0.31086274833332667	0.7876693486383401	-1.013413385754298	FALSE
ENSG00000260276	NA	AC022167.2	AC022167.2	lncRNA	novel transcript, antisense to CARHSP1	16	1	8848105	8860456	0.0642293234086555	3.162352327675851	1.0140254427635684	0.3110443006104284	0.7876693486383401	1.013033205415403	FALSE
ENSG00000205138	644096	SDHAF1	SDHAF1	protein_coding	succinate dehydrogenase complex assembly factor 1 [Source:HGNC Symbol;Acc:HGNC:33867]	19	1	35995199	35996315	-0.07064352871940038	1.159290812669671	-1.0136011899590947	0.31109176774613834	0.7876693486383401	-1.0129338307954692	FALSE
ENSG00000228063	NA	LYPLAL1-DT	LYPLAL1-DT	lncRNA	LYPLAL1 divergent transcript [Source:HGNC Symbol;Acc:HGNC:50560]	1	-1	218983023	219173961	-0.09468657693357582	0.1429611256409983	-1.0136215593440367	0.31112098864050686	0.7876693486383401	-1.012872660490484	FALSE
ENSG00000142002	91039	DPP9	DPP9	protein_coding	dipeptidyl peptidase 9 [Source:HGNC Symbol;Acc:HGNC:18648]	19	-1	4675224	4724673	-0.02255612236766602	5.588599923594319	-1.0135584685420485	0.3111381194682933	0.7876693486383401	-1.012836800997103	FALSE
ENSG00000272870	105377540	AC097534.2	AC097534.2	lncRNA	novel transcript, antisense to SAP30	4	-1	173349543	173370721	0.09465935992855468	-0.16678399665483196	1.0132828822749946	0.31124027216040573	0.7876693486383401	1.0126229945931908	FALSE
ENSG00000122025	2322	FLT3	FLT3	protein_coding	fms related tyrosine kinase 3 [Source:HGNC Symbol;Acc:HGNC:3765]	13	-1	28003274	28100592	-0.12879446474969125	3.538591201166951	-1.0132763836028245	0.31129598320465923	0.7876693486383401	-1.0125064104350907	FALSE
ENSG00000163935	51460	SFMBT1	SFMBT1	protein_coding	Scm like with four mbt domains 1 [Source:HGNC Symbol;Acc:HGNC:20255]	3	-1	52903572	53046750	-0.05459691270104283	3.90091761298978	-1.013347700340965	0.3113017068557839	0.7876693486383401	-1.012494433570775	FALSE
ENSG00000143353	127018	LYPLAL1	LYPLAL1	protein_coding	lysophospholipase like 1 [Source:HGNC Symbol;Acc:HGNC:20440]	1	1	219173869	219212865	-0.03523889017186299	4.7903808536453365	-1.0132954866870765	0.3113136441849839	0.7876693486383401	-1.0124694549174227	FALSE
ENSG00000170088	201931	TMEM192	TMEM192	protein_coding	transmembrane protein 192 [Source:HGNC Symbol;Acc:HGNC:26775]	4	-1	165070608	165208549	-0.031186639371497904	4.361020421859061	-1.0131666950315987	0.3113184517446719	0.7876693486383401	-1.012459395360978	FALSE
ENSG00000179299	79730	NSUN7	NSUN7	protein_coding	NOP2/Sun RNA methyltransferase family member 7 [Source:HGNC Symbol;Acc:HGNC:25857]	4	1	40749925	40811184	-0.1052945206991236	4.817586331862393	-1.0132921870379077	0.31134038917553114	0.7876693486383401	-1.0124134937837246	FALSE
ENSG00000089289	3476	IGBP1	IGBP1	protein_coding	immunoglobulin binding protein 1 [Source:HGNC Symbol;Acc:HGNC:5461]	X	1	70133447	70166324	0.017988964782538197	6.40042232886527	1.0127353875900078	0.31153015328005973	0.788020907946348	1.0120165229903066	FALSE
ENSG00000234936	NA	AC010883.1	AC010883.1	lncRNA	novel transcript	2	1	43229573	43233394	0.054512444765838275	2.590180927128215	1.0126931759675002	0.3115833771053391	0.788027027927754	1.0119052117893332	FALSE
ENSG00000125454	60386	SLC25A19	SLC25A19	protein_coding	solute carrier family 25 member 19 [Source:HGNC Symbol;Acc:HGNC:14409]	17	-1	75272981	75289510	-0.04532280364662178	2.6615369655142795	-1.0120715145134027	0.3118281339833114	0.7885174741139783	-1.0113934936614972	FALSE
ENSG00000099840	113177	IZUMO4	IZUMO4	protein_coding	IZUMO family member 4 [Source:HGNC Symbol;Acc:HGNC:26950]	19	1	2096429	2099593	0.06269014103507797	1.4357614213717063	1.0119589427087492	0.31188708002015175	0.788537978515497	1.0112702935633557	FALSE
ENSG00000104884	2068	ERCC2	ERCC2	protein_coding	ERCC excision repair 2, TFIIH core complex helicase subunit [Source:HGNC Symbol;Acc:HGNC:3434]	19	-1	45349837	45370918	-0.0468658349944886	2.8561112266558504	-1.0118260104280097	0.31197085034021743	0.7886212287527888	-1.011095235901952	FALSE
ENSG00000141543	9775	EIF4A3	EIF4A3	protein_coding	eukaryotic translation initiation factor 4A3 [Source:HGNC Symbol;Acc:HGNC:18683]	17	-1	80134369	80147151	0.030138102727380378	5.0489535551792315	1.0116766008437623	0.3120500705960878	0.7886929517705585	1.0109297151647105	FALSE
ENSG00000129675	9459	ARHGEF6	ARHGEF6	protein_coding	Rac/Cdc42 guanine nucleotide exchange factor 6 [Source:HGNC Symbol;Acc:HGNC:685]	X	-1	136665547	136780932	0.032290759763941246	7.617328716275474	1.0114626351586844	0.31216606350052833	0.7887293261418016	1.010687412566809	FALSE
ENSG00000279348	NA	AC012513.3	AC012513.3	TEC	TEC	2	1	216211404	216213519	0.09812764457131984	0.41315477378997606	1.0113267518899618	0.31219262339152254	0.7887293261418016	1.0106319388097504	FALSE
ENSG00000115073	10120	ACTR1B	ACTR1B	protein_coding	actin related protein 1B [Source:HGNC Symbol;Acc:HGNC:168]	2	-1	97655939	97664044	0.03288613988687494	4.767552401794841	1.0112363005978795	0.31226857983183554	0.7887293261418016	1.0104733111523294	FALSE
ENSG00000150556	130576	LYPD6B	LYPD6B	protein_coding	LY6/PLAUR domain containing 6B [Source:HGNC Symbol;Acc:HGNC:27018]	2	1	149038107	149215262	0.1782656670797882	-0.47304946219483257	1.0113498870009217	0.3123601787238738	0.7887293261418016	1.0102820495652218	FALSE
ENSG00000285799	NA	AL645929.3	AL645929.3	transcribed_unprocessed_pseudogene	MHC class I polypeptide-related sequence F pseudogene	6	-1	29849550	29885615	0.11289567501111542	2.218267064235939	1.0114580321860354	0.31238795170257355	0.7887293261418016	1.0102240659466766	FALSE
ENSG00000130702	3911	LAMA5	LAMA5	protein_coding	laminin subunit alpha 5 [Source:HGNC Symbol;Acc:HGNC:6485]	20	-1	62307955	62367312	-0.08392502428667759	1.2982357827677657	-1.010912639507217	0.31241201936510615	0.7887293261418016	-1.0101738209264959	FALSE
ENSG00000131323	7187	TRAF3	TRAF3	protein_coding	TNF receptor associated factor 3 [Source:HGNC Symbol;Acc:HGNC:12033]	14	1	102777476	102911500	-0.03885172918100288	6.448517040845118	-1.0108409849589095	0.3124528990881537	0.7887293261418016	-1.0100884839373627	FALSE
ENSG00000114904	6787	NEK4	NEK4	protein_coding	NIMA related kinase 4 [Source:HGNC Symbol;Acc:HGNC:11399]	3	-1	52708444	52770946	-0.03953423945181811	4.670172148334633	-1.010689985053356	0.3125057786022674	0.7887293261418016	-1.009978108128279	FALSE
ENSG00000111450	2054	STX2	STX2	protein_coding	syntaxin 2 [Source:HGNC Symbol;Acc:HGNC:3403]	12	-1	130789600	130839266	-0.05839178797832911	4.453624489490859	-1.0109677874747505	0.31252210937189817	0.7887293261418016	-1.0099440232761843	FALSE
ENSG00000171747	3960	LGALS4	LGALS4	protein_coding	galectin 4 [Source:HGNC Symbol;Acc:HGNC:6565]	19	-1	38801671	38812945	-0.10866187949326139	-0.3213355624815926	-1.010505034770382	0.3125749760921535	0.7887344158394978	-1.0098336902681537	FALSE
ENSG00000228782	NA	MRPL45P2	MRPL45P2	transcribed_unprocessed_pseudogene	mitochondrial ribosomal protein L45 pseudogene 2 [Source:HGNC Symbol;Acc:HGNC:29716]	17	-1	47450568	47492492	-0.05982558311098218	2.5417019899607802	-1.0102311988938153	0.3127317823861649	0.7890017365959342	-1.0095065073313445	FALSE
ENSG00000066923	10734	STAG3	STAG3	protein_coding	stromal antigen 3 [Source:HGNC Symbol;Acc:HGNC:11356]	7	1	100177563	100221488	0.09386992648466297	0.4718960810752196	1.0099660532156123	0.31285755898555584	0.7891014755382368	1.009244147243607	FALSE
ENSG00000148498	56288	PARD3	PARD3	protein_coding	par-3 family cell polarity regulator [Source:HGNC Symbol;Acc:HGNC:16051]	10	-1	34109560	34815325	-0.07762004320422067	2.4266547116926263	-1.0099760842827483	0.31295804210364125	0.7891014755382368	-1.0090345972753112	FALSE
ENSG00000259658	100128108	AC027559.1	AC027559.1	transcribed_unprocessed_pseudogene	putative ubiquitin-conjugating enzyme E2Q2-like protein [Source:NCBI gene;Acc:100128108]	15	-1	101732201	101746870	-0.08352523096854714	0.9530882967664195	-1.0097343638119256	0.3129608352523769	0.7891014755382368	-1.0090287730071035	FALSE
ENSG00000285589	NA	AC010422.8	AC010422.8	protein_coding	novel transcript	19	-1	12668071	12681834	-0.0542746579149167	2.1731240229912188	-1.0096096612891101	0.31302347244820006	0.7891014755382368	-1.008898171039749	FALSE
ENSG00000113303	79908	BTNL8	BTNL8	protein_coding	butyrophilin like 8 [Source:HGNC Symbol;Acc:HGNC:26131]	5	1	180899077	180950906	0.0798640154557555	7.825006296229126	1.009720336559067	0.313052704063689	0.7891014755382368	1.008837227417237	FALSE
ENSG00000135951	80705	TSGA10	TSGA10	protein_coding	testis specific 10 [Source:HGNC Symbol;Acc:HGNC:14927]	2	-1	98997261	99154964	-0.060110793407726515	3.4449083146718134	-1.00974458634303	0.3130765573117342	0.7891014755382368	-1.0087874996765798	FALSE
ENSG00000189266	55629	PNRC2	PNRC2	protein_coding	proline rich nuclear receptor coactivator 2 [Source:HGNC Symbol;Acc:HGNC:23158]	1	1	23956839	23963462	0.033924543537554364	6.473303790536446	1.0093946518657508	0.3131511836070161	0.7891613337008004	1.0086319396110321	FALSE
ENSG00000173950	152002	XXYLT1	XXYLT1	protein_coding	xyloside xylosyltransferase 1 [Source:HGNC Symbol;Acc:HGNC:26639]	3	-1	195068284	195271159	-0.03708967552365916	4.146252351431481	-1.009173246646288	0.31326685125876796	0.7893245825007715	-1.0083908762059848	FALSE
ENSG00000125945	80818	ZNF436	ZNF436	protein_coding	zinc finger protein 436 [Source:HGNC Symbol;Acc:HGNC:20814]	1	-1	23359448	23369836	0.054399472541779126	2.719952549140866	1.0087631583448884	0.3134408788492083	0.7895236194426235	1.0080282949914874	FALSE
ENSG00000249884	100526767	RNF103-CHMP3	RNF103-CHMP3	protein_coding	RNF103-CHMP3 readthrough [Source:HGNC Symbol;Acc:HGNC:38847]	2	-1	86505668	86721122	0.06668954458849008	2.093211522216567	1.0088241404544422	0.3134476467363597	0.7895236194426235	1.0080141969805785	FALSE
ENSG00000142765	84958	SYTL1	SYTL1	protein_coding	synaptotagmin like 1 [Source:HGNC Symbol;Acc:HGNC:15584]	1	1	27342020	27353937	-0.03416357871962994	6.177930211582095	-1.0086055216816643	0.31355265573812346	0.7896598868572874	-1.007795481105711	FALSE
ENSG00000226465	NA	AL390198.1	AL390198.1	lncRNA	novel transcript	20	1	25697003	25752776	-0.09059595614777849	0.5578748958926745	-1.0081766214891081	0.3137017763384862	0.789812147949759	-1.0074849710947797	FALSE
ENSG00000110958	10728	PTGES3	PTGES3	protein_coding	prostaglandin E synthase 3 [Source:HGNC Symbol;Acc:HGNC:16049]	12	-1	56663341	56688408	-0.025851383220700797	7.358064932326328	-1.0081796989255483	0.31373463586829664	0.789812147949759	-1.007416561596442	FALSE
ENSG00000160785	9673	SLC25A44	SLC25A44	protein_coding	solute carrier family 25 member 44 [Source:HGNC Symbol;Acc:HGNC:29036]	1	1	156193932	156212796	0.05822195654874829	6.90548454829671	1.0080116755730408	0.31380788188478	0.789812147949759	1.0072640893662688	FALSE
ENSG00000145016	9711	RUBCN	RUBCN	protein_coding	rubicon autophagy regulator [Source:HGNC Symbol;Acc:HGNC:28991]	3	-1	197668867	197749727	0.032986686235457086	6.052870619432847	1.0079327973775312	0.3138167924578921	0.789812147949759	1.007245542310711	FALSE
ENSG00000170631	7564	ZNF16	ZNF16	protein_coding	zinc finger protein 16 [Source:HGNC Symbol;Acc:HGNC:12947]	8	-1	144930358	144950888	-0.05066075865241837	2.2724392182034476	-1.0077236609981584	0.3139076734574894	0.789912706521596	-1.0070563963787027	FALSE
ENSG00000213398	3931	LCAT	LCAT	protein_coding	lecithin-cholesterol acyltransferase [Source:HGNC Symbol;Acc:HGNC:6522]	16	-1	67939750	67944131	0.05073734588075407	2.319837767304284	1.0073917080017278	0.3140935137413391	0.7899440483958328	1.0066697287119857	FALSE
ENSG00000270871	NA	AC015849.3	AC015849.3	lncRNA	novel transcript, antisense TAF15	17	-1	35816717	35830293	-0.10305974734807188	-0.26448938104314945	-1.0073569278409134	0.31409901826938663	0.7899440483958328	-1.006658278037957	FALSE
ENSG00000260803	NA	Z84723.1	Z84723.1	lncRNA	novel transcript	16	-1	17514	35195	-0.1419070305599064	0.5265724733263616	-1.0078884870776788	0.31411903884547676	0.7899440483958328	-1.006616631785619	FALSE
ENSG00000112667	10591	DNPH1	DNPH1	protein_coding	2'-deoxynucleoside 5'-phosphate N-hydrolase 1 [Source:HGNC Symbol;Acc:HGNC:21218]	6	-1	43225629	43229484	-0.09062218163526237	1.2197524151100072	-1.0072800104925372	0.3141238405328797	0.7899440483958328	-1.0066066437069812	FALSE
ENSG00000166526	7551	ZNF3	ZNF3	protein_coding	zinc finger protein 3 [Source:HGNC Symbol;Acc:HGNC:13089]	7	-1	100064033	100082548	-0.03284696855863789	4.221362538093561	-1.0067056780859363	0.3144074760693473	0.7903284819540759	-1.006016826247606	FALSE
ENSG00000079150	51661	FKBP7	FKBP7	protein_coding	FKBP prolyl isomerase 7 [Source:HGNC Symbol;Acc:HGNC:3723]	2	-1	178463664	178478600	-0.09943670857001387	-0.3563972689372488	-1.0066076889696658	0.3144429031973673	0.7903284819540759	-1.0059431804493508	FALSE
ENSG00000058063	23200	ATP11B	ATP11B	protein_coding	ATPase phospholipid transporting 11B (putative) [Source:HGNC Symbol;Acc:HGNC:13553]	3	1	182793503	182921629	-0.06582183712696654	7.612918698961948	-1.0066332874450563	0.314468311102331	0.7903284819540759	-1.0058903659387683	FALSE
ENSG00000115514	10190	TXNDC9	TXNDC9	protein_coding	thioredoxin domain containing 9 [Source:HGNC Symbol;Acc:HGNC:24110]	2	-1	99318982	99340702	0.02666467464066624	4.193935130353887	1.0065396962307958	0.31448052289475575	0.7903284819540759	1.0058649827174537	FALSE
ENSG00000165512	7570	ZNF22	ZNF22	protein_coding	zinc finger protein 22 [Source:HGNC Symbol;Acc:HGNC:13012]	10	1	45000923	45005326	-0.05088088462208118	3.511443026652993	-1.0063699982951817	0.3145964331761839	0.7904515390023639	-1.0056240858652707	FALSE
ENSG00000122545	989	SEPTIN7	SEPTIN7	protein_coding	septin 7 [Source:HGNC Symbol;Acc:HGNC:1717]	7	1	35800932	35907105	0.03246514559718694	7.567792662063079	1.0062973172648715	0.3146403140692246	0.7904515390023639	1.0055329032374898	FALSE
ENSG00000198429	7620	ZNF69	ZNF69	protein_coding	zinc finger protein 69 [Source:HGNC Symbol;Acc:HGNC:13138]	19	1	11887782	11914329	-0.05789455836713664	3.247084858274153	-1.0061978589024818	0.3146823707910255	0.7904515390023639	-1.0054455190053835	FALSE
ENSG00000159873	150275	CCDC117	CCDC117	protein_coding	coiled-coil domain containing 117 [Source:HGNC Symbol;Acc:HGNC:26599]	22	1	28772674	28789301	0.03587199804775665	4.992411313790682	1.0059450637840188	0.3147947466539404	0.7906057829257238	1.0052120653651573	FALSE
ENSG00000120533	56943	ENY2	ENY2	protein_coding	ENY2 transcription and export complex 2 subunit [Source:HGNC Symbol;Acc:HGNC:24449]	8	1	109334324	109345954	0.02774670983878913	4.466093505545788	1.005368881791199	0.3150667974727761	0.7908969961282609	1.004647123981267	FALSE
ENSG00000128218	29802	VPREB3	VPREB3	protein_coding	V-set pre-B cell surrogate light chain 3 [Source:HGNC Symbol;Acc:HGNC:12710]	22	-1	23752743	23754425	0.1473265104119157	1.0661796404684745	1.0055175318869845	0.3151438594240687	0.7908969961282609	1.0044871552154993	FALSE
ENSG00000143228	83540	NUF2	NUF2	protein_coding	NUF2 component of NDC80 kinetochore complex [Source:HGNC Symbol;Acc:HGNC:14621]	1	1	163266576	163355764	-0.07939510477480638	0.8985394322291561	-1.0050214993966202	0.3152161191731751	0.7908969961282609	-1.0043371784318145	FALSE
ENSG00000236303	NA	LINC02646	LINC02646	lncRNA	long intergenic non-protein coding RNA 2646 [Source:HGNC Symbol;Acc:HGNC:54130]	10	1	130213488	130483193	-0.1048007126292766	0.17240572741044652	-1.0050472554981071	0.31522310478237836	0.7908969961282609	-1.0043226808355434	FALSE
ENSG00000185730	79943	ZNF696	ZNF696	protein_coding	zinc finger protein 696 [Source:HGNC Symbol;Acc:HGNC:25872]	8	1	143289676	143299952	-0.07477081224287796	1.0891547946097726	-1.0049604855418077	0.3152532284603492	0.7908969961282609	-1.0042601660254422	FALSE
ENSG00000111331	4940	OAS3	OAS3	protein_coding	2'-5'-oligoadenylate synthetase 3 [Source:HGNC Symbol;Acc:HGNC:8088]	12	1	112938444	112973251	0.15444691323360615	5.930235444767766	1.004881780618141	0.315304344679406	0.7908969961282609	1.0041540949727115	FALSE
ENSG00000004468	952	CD38	CD38	protein_coding	CD38 molecule [Source:HGNC Symbol;Acc:HGNC:1667]	4	1	15778275	15853232	-0.06112991645595667	5.37267773060187	-1.0048022106114614	0.31535336723065033	0.7908969961282609	-1.0040523790933955	FALSE
ENSG00000241962	NA	AC079447.1	AC079447.1	protein_coding	novel protein, C2orf15-MRPL30-novel lincRNA readthrough	2	1	99141485	99322741	-0.04866121935392975	4.386767224221016	-1.0048887479700108	0.31539445537228283	0.7908969961282609	-1.0039671341581782	FALSE
ENSG00000238152	NA	OR7E140P	OR7E140P	unprocessed_pseudogene	olfactory receptor family 7 subfamily E member 140 pseudogene [Source:HGNC Symbol;Acc:HGNC:19561]	12	-1	8414780	8415805	-0.13271436345008225	-0.7533425556154659	-1.0047077987988444	0.31540495069770963	0.7908969961282609	-1.003945360837751	FALSE
ENSG00000166046	255394	TCP11L2	TCP11L2	protein_coding	t-complex 11 like 2 [Source:HGNC Symbol;Acc:HGNC:28627]	12	1	106301929	106347003	0.0579504834202238	6.72278696326598	1.0047461661280765	0.31542185102374026	0.7908969961282609	1.003910300875215	FALSE
ENSG00000160753	23623	RUSC1	RUSC1	protein_coding	RUN and SH3 domain containing 1 [Source:HGNC Symbol;Acc:HGNC:17153]	1	1	155320894	155331114	-0.04612958634884734	2.620293668056062	-1.0044866379522321	0.3154715824283122	0.7908969961282609	-1.003807139538977	FALSE
ENSG00000112320	55084	SOBP	SOBP	protein_coding	sine oculis binding protein homolog [Source:HGNC Symbol;Acc:HGNC:29256]	6	1	107490106	107661306	-0.1276442825189556	-0.6525594555934467	-1.0043899129002323	0.31556712671618936	0.7909589646488802	-1.0036089753008623	FALSE
ENSG00000108523	26001	RNF167	RNF167	protein_coding	ring finger protein 167 [Source:HGNC Symbol;Acc:HGNC:24544]	17	1	4940008	4945222	0.039613940226826294	6.977548647950003	1.0041728540731047	0.3156767075458271	0.7909589646488802	1.0033817469938744	FALSE
ENSG00000129244	482	ATP1B2	ATP1B2	protein_coding	ATPase Na+/K+ transporting subunit beta 2 [Source:HGNC Symbol;Acc:HGNC:805]	17	1	7646627	7657770	-0.14219648029262272	0.2958997669461641	-1.0042015144639245	0.31570035126897933	0.7909589646488802	-1.0033327258408924	FALSE
ENSG00000235290	NA	HLA-W	HLA-W	unprocessed_pseudogene	major histocompatibility complex, class I, W (pseudogene) [Source:HGNC Symbol;Acc:HGNC:23425]	6	1	29956596	29958570	0.1618698772459058	-0.6077521561407895	1.0041879029867116	0.315728811018926	0.7909589646488802	1.0032737226904949	FALSE
ENSG00000198416	NA	ZNF658B	ZNF658B	transcribed_unprocessed_pseudogene	zinc finger protein 658B (pseudogene) [Source:HGNC Symbol;Acc:HGNC:32033]	9	-1	39443815	39508885	0.11840500083769723	-0.5775296533849816	1.0038965872923795	0.31575126742994425	0.7909589646488802	1.0032271682112741	FALSE
ENSG00000229656	NA	ITGB1-DT	ITGB1-DT	lncRNA	ITGB1 divergent transcript [Source:HGNC Symbol;Acc:HGNC:53718]	10	1	32958437	33082102	-0.09107981198584453	1.1687500794757375	-1.0037001717556306	0.31588661112199284	0.7910501323516893	-1.002946632668883	FALSE
ENSG00000107854	80351	TNKS2	TNKS2	protein_coding	tankyrase 2 [Source:HGNC Symbol;Acc:HGNC:15677]	10	1	91798426	91865475	0.03561869603501577	6.743500144677128	1.0036780083497239	0.315889660227346	0.7910501323516893	1.0029403135019916	FALSE
ENSG00000165568	83592	AKR1E2	AKR1E2	protein_coding	aldo-keto reductase family 1 member E2 [Source:HGNC Symbol;Acc:HGNC:23437]	10	1	4786629	4848062	-0.10362879419038862	0.4216380881583213	-1.003652211646866	0.3159582407563435	0.7910941521181023	-1.0027981932729269	FALSE
ENSG00000083750	10325	RRAGB	RRAGB	protein_coding	Ras related GTP binding B [Source:HGNC Symbol;Acc:HGNC:19901]	X	1	55717739	55758774	-0.03134135742283828	3.837907001981618	-1.0030807646708246	0.3161567761363179	0.7914359324547391	-1.0023868802363032	FALSE
ENSG00000134986	9315	NREP	NREP	protein_coding	neuronal regeneration related protein [Source:HGNC Symbol;Acc:HGNC:16834]	5	-1	111662621	111997464	-0.048211129983593004	3.867829158557922	-1.00308639535842	0.3161967941088272	0.7914359324547391	-1.0023039940675003	FALSE
ENSG00000135250	6733	SRPK2	SRPK2	protein_coding	SRSF protein kinase 2 [Source:HGNC Symbol;Acc:HGNC:11306]	7	-1	105110704	105399308	0.04993219881257893	9.181030257311583	1.002884807561671	0.31632500279375014	0.7915364923710991	1.0020384915719964	FALSE
ENSG00000116478	3065	HDAC1	HDAC1	protein_coding	histone deacetylase 1 [Source:HGNC Symbol;Acc:HGNC:4852]	1	1	32292083	32333635	0.020741992682975052	6.503277019578231	1.0027615397257905	0.31633903141051145	0.7915364923710991	1.0020094445296188	FALSE
ENSG00000215256	NA	DHRS4-AS1	DHRS4-AS1	lncRNA	DHRS4 antisense RNA 1 [Source:HGNC Symbol;Acc:HGNC:23175]	14	-1	23938219	24052555	-0.04505567913165143	3.545415965094279	-1.0025772215601392	0.3164059819703261	0.7915763203776981	-1.0018708312622429	FALSE
ENSG00000176371	54993	ZSCAN2	ZSCAN2	protein_coding	zinc finger and SCAN domain containing 2 [Source:HGNC Symbol;Acc:HGNC:20994]	15	1	84600986	84627796	0.04422438627962144	2.4834428624438725	1.0023287888561907	0.3165130722652227	0.7916655663114983	1.001649153401591	FALSE
ENSG00000134001	1965	EIF2S1	EIF2S1	protein_coding	eukaryotic translation initiation factor 2 subunit alpha [Source:HGNC Symbol;Acc:HGNC:3265]	14	1	67360328	67386516	-0.04073411283955952	5.0683728092052	-1.002342508243416	0.3165437329807177	0.7916655663114983	-1.0015856945116188	FALSE
ENSG00000163848	7707	ZNF148	ZNF148	protein_coding	zinc finger protein 148 [Source:HGNC Symbol;Acc:HGNC:12933]	3	-1	125225561	125375354	0.029302478745081295	7.515079249703631	1.0019685021789932	0.31673739645151755	0.7917772539232586	1.0011849598143585	FALSE
ENSG00000100084	7290	HIRA	HIRA	protein_coding	histone cell cycle regulator [Source:HGNC Symbol;Acc:HGNC:4916]	22	-1	19330698	19447450	0.035745690510661454	5.209585075399013	1.0019863585421167	0.31674915206228377	0.7917772539232586	1.0011606399013806	FALSE
ENSG00000120942	29914	UBIAD1	UBIAD1	protein_coding	UbiA prenyltransferase domain containing 1 [Source:HGNC Symbol;Acc:HGNC:30791]	1	1	11273206	11296049	-0.04842800077860687	4.149414353917033	-1.0018922351115087	0.31675784270490426	0.7917772539232586	-1.0011426611505299	FALSE
ENSG00000101150	7165	TPD52L2	TPD52L2	protein_coding	TPD52 like 2 [Source:HGNC Symbol;Acc:HGNC:12007]	20	1	63865228	63891545	0.047956010123259674	7.186646371856862	1.0017641484638133	0.31684096294056857	0.7917772539232586	1.0009707226625428	FALSE
ENSG00000228956	NA	SATB1-AS1	SATB1-AS1	lncRNA	SATB1 antisense RNA 1 [Source:HGNC Symbol;Acc:HGNC:50687]	3	1	18445024	18920401	-0.08126217518027357	4.926903838442506	-1.0019866775220048	0.3168557147583309	0.7917772539232586	-1.0009402108596401	FALSE
ENSG00000135074	8728	ADAM19	ADAM19	protein_coding	ADAM metallopeptidase domain 19 [Source:HGNC Symbol;Acc:HGNC:197]	5	-1	157395534	157575775	0.06042515489371336	7.638619477455575	1.0016570939206089	0.31689466780707815	0.7917772539232586	1.0008596471150626	FALSE
ENSG00000212664	NA	AC064799.1	AC064799.1	processed_pseudogene	ribosomal protein L17 (RPL17) pseudogene	15	-1	71341158	71341712	-0.11406931884858044	-0.07427043512993188	-1.0011564322420732	0.31707638051241055	0.7918737094155606	-1.0004839098054872	FALSE
ENSG00000069188	54549	SDK2	SDK2	protein_coding	sidekick cell adhesion molecule 2 [Source:HGNC Symbol;Acc:HGNC:19308]	17	-1	73334384	73644445	-0.1251380130274118	3.060056109386091	-1.0017937389465466	0.3171217200647976	0.7918737094155606	-1.0003901807467819	FALSE
ENSG00000175595	2072	ERCC4	ERCC4	protein_coding	ERCC excision repair 4, endonuclease catalytic subunit [Source:HGNC Symbol;Acc:HGNC:3436]	16	1	13920157	13952345	-0.04189273153554618	3.5439066086713558	-1.0008371682722672	0.3172538360629725	0.7918737094155606	-1.0001171115198102	FALSE
ENSG00000111224	57097	PARP11	PARP11	protein_coding	poly(ADP-ribose) polymerase family member 11 [Source:HGNC Symbol;Acc:HGNC:1186]	12	-1	3791047	3873448	-0.04711208843544856	4.81389484490383	-1.0007705459301912	0.31728137583369026	0.7918737094155606	-1.0000601992372653	FALSE
ENSG00000259052	NA	AL157871.6	AL157871.6	lncRNA	novel transcript, sense overlapping to SLC25A29	14	-1	100279959	100291456	0.0953244472506743	-0.31803583721648626	1.0006779576173535	0.31730326372796347	0.7918737094155606	1.00001496914386	FALSE
ENSG00000204323	643008	SMIM5	SMIM5	protein_coding	small integral membrane protein 5 [Source:HGNC Symbol;Acc:HGNC:40030]	17	1	75633434	75641404	-0.09224761947721705	3.149673101034349	-1.0008476566114106	0.31731263948166694	0.7918737094155606	-0.999995595305873	FALSE
ENSG00000160214	8568	RRP1	RRP1	protein_coding	ribosomal RNA processing 1 [Source:HGNC Symbol;Acc:HGNC:18785]	21	1	43789513	43805293	-0.05291217737341514	2.582645092994877	-1.0005911640972773	0.31735259768433727	0.7918737094155606	-0.9999130308194768	FALSE
ENSG00000136937	4686	NCBP1	NCBP1	protein_coding	nuclear cap binding protein subunit 1 [Source:HGNC Symbol;Acc:HGNC:7658]	9	1	97633668	97673748	-0.04418124070283813	4.97155451930826	-1.0000605028848077	0.3176320830203782	0.7918737094155606	-0.9993357287601445	FALSE
ENSG00000035141	84908	FAM136A	FAM136A	protein_coding	family with sequence similarity 136 member A [Source:HGNC Symbol;Acc:HGNC:25911]	2	-1	70295975	70302090	-0.037791755381826775	3.865263473016656	-0.9999913049199377	0.3176537540372014	0.7918737094155606	-0.9992909792418667	FALSE
ENSG00000167962	90850	ZNF598	ZNF598	protein_coding	zinc finger protein 598 [Source:HGNC Symbol;Acc:HGNC:28079]	16	-1	1997654	2009821	-0.03255369939942554	3.8603530209380126	-0.9998796689964594	0.3177118278032829	0.7918737094155606	-0.9991710698122905	FALSE
ENSG00000115827	80067	DCAF17	DCAF17	protein_coding	DDB1 and CUL4 associated factor 17 [Source:HGNC Symbol;Acc:HGNC:25784]	2	1	171434217	171485052	-0.052572439309228614	4.0079645064686655	-0.9999188695437007	0.31771799539730883	0.7918737094155606	-0.9991583359442459	FALSE
ENSG00000175600	79783	SUGCT	SUGCT	protein_coding	succinyl-CoA:glutarate-CoA transferase [Source:HGNC Symbol;Acc:HGNC:16001]	7	1	40134977	40860763	0.08060809817377823	3.0413465282826375	0.9999596914450773	0.31773044289195884	0.7918737094155606	0.9991326368287747	FALSE
ENSG00000254444	NA	AC022762.1	AC022762.1	lncRNA	novel transcript, sense overlapping OR52B2	11	-1	6108135	6185576	-0.10349590637381079	0.821671077661658	-0.9999046295493235	0.31776501883816716	0.7918737094155606	-0.9990612547421546	FALSE
ENSG00000267321	NA	SNHG30	SNHG30	lncRNA	small nucleolar RNA host gene 30 [Source:HGNC Symbol;Acc:HGNC:52836]	17	1	35568076	35574900	0.0438684473385722	3.0778423166379736	0.9997533937942161	0.31776557319231596	0.7918737094155606	0.9990601103187449	FALSE
ENSG00000114209	11235	PDCD10	PDCD10	protein_coding	programmed cell death 10 [Source:HGNC Symbol;Acc:HGNC:8761]	3	-1	167683298	167734939	0.04055600913073132	5.772455413757095	0.9998064302300925	0.31776891228396503	0.7918737094155606	0.9990532170370496	FALSE
ENSG00000055483	57602	USP36	USP36	protein_coding	ubiquitin specific peptidase 36 [Source:HGNC Symbol;Acc:HGNC:20062]	17	-1	78787381	78841441	-0.049436585258416876	5.2999824580655055	-0.9997302287940849	0.3178236569458889	0.7918737094155606	-0.998940207927239	FALSE
ENSG00000160999	10603	SH2B2	SH2B2	protein_coding	SH2B adaptor protein 2 [Source:HGNC Symbol;Acc:HGNC:17381]	7	1	102285091	102321711	0.05767564447175655	5.611588683291399	0.9996722908173432	0.3178868099175006	0.7918737094155606	0.9988098574342784	FALSE
ENSG00000103326	6650	CAPN15	CAPN15	protein_coding	calpain 15 [Source:HGNC Symbol;Acc:HGNC:11182]	16	1	527712	554636	-0.04412343860187651	4.956741048214172	-0.9996459768425946	0.3178946649192075	0.7918737094155606	-0.9987936455542099	FALSE
ENSG00000095002	4436	MSH2	MSH2	protein_coding	mutS homolog 2 [Source:HGNC Symbol;Acc:HGNC:7325]	2	1	47402969	47663146	-0.05339662866890915	4.093418022139008	-0.9995873763473216	0.31790877761636505	0.7918737094155606	-0.9987645191221506	FALSE
ENSG00000106018	7434	VIPR2	VIPR2	protein_coding	vasoactive intestinal peptide receptor 2 [Source:HGNC Symbol;Acc:HGNC:12695]	7	-1	159028175	159144867	0.14230672838528124	-0.6878010101375978	0.999414189393997	0.3179543203043073	0.7918737094155606	0.998670531811212	FALSE
ENSG00000257759	NA	AL357153.2	AL357153.2	lncRNA	novel transcript	14	-1	70425812	70547464	-0.06916694917653166	1.521113772038875	-0.9990507853910523	0.31811405912851265	0.7920911159925261	-0.998340945475334	FALSE
ENSG00000280143	NA	AP000892.4	AP000892.4	TEC	novel transcript	11	1	117204967	117210292	0.10150120256654771	-0.24910590188812096	0.9989450749303257	0.31814374654332006	0.7920911159925261	0.9982797038986173	FALSE
ENSG00000263006	NA	ROCK1P1	ROCK1P1	transcribed_unprocessed_pseudogene	Rho associated coiled-coil containing protein kinase 1 pseudogene 1 [Source:HGNC Symbol;Acc:HGNC:37832]	18	1	109065	122219	-0.1177404938611381	-0.4448342176487118	-0.9989449835404205	0.31820237445957167	0.7920951733576345	-0.9981587725344812	FALSE
ENSG00000122550	55975	KLHL7	KLHL7	protein_coding	kelch like family member 7 [Source:HGNC Symbol;Acc:HGNC:15646]	7	1	23105758	23177914	0.026007905141288035	4.654234111843735	0.9987775218413802	0.3182475095328978	0.7920951733576345	0.9980656827003376	FALSE
ENSG00000009844	51534	VTA1	VTA1	protein_coding	vesicle trafficking 1 [Source:HGNC Symbol;Acc:HGNC:20954]	6	1	142147162	142224685	0.02453541548147875	5.791651315644436	0.9982838352403738	0.31848864163672336	0.7924688046488118	0.9975685008978415	FALSE
ENSG00000205476	317762	CCDC85C	CCDC85C	protein_coding	coiled-coil domain containing 85C [Source:HGNC Symbol;Acc:HGNC:35459]	14	-1	99500190	99604207	-0.056548374290883885	2.3340773616864223	-0.9981029941956066	0.3186031764652428	0.7924688046488118	-0.9973324319238319	FALSE
ENSG00000196376	222553	SLC35F1	SLC35F1	protein_coding	solute carrier family 35 member F1 [Source:HGNC Symbol;Acc:HGNC:21483]	6	1	117907264	118317676	0.13440359759519666	-0.6060800227129644	0.9978434559976416	0.3186779608550283	0.7924688046488118	0.9971783229973686	FALSE
ENSG00000184574	57121	LPAR5	LPAR5	protein_coding	lysophosphatidic acid receptor 5 [Source:HGNC Symbol;Acc:HGNC:13307]	12	-1	6618835	6635960	-0.05244273134270028	4.263485061859402	-0.9980341124985277	0.3187296787960461	0.7924688046488118	-0.9970717611790588	FALSE
ENSG00000237729	NA	AC002075.2	AC002075.2	processed_pseudogene	ribosomal protein S27 (RPS27) pseudogene	7	-1	93669826	93670077	-0.12362355790027485	0.4392975253124239	-0.9976481937905822	0.31878095608592677	0.7924688046488118	-0.9969661184735649	FALSE
ENSG00000248373	NA	AC096577.1	AC096577.1	lncRNA	novel transcript	4	1	104900125	105120000	0.0989752345596023	-0.441852656904515	0.99746048953128	0.3188633338346971	0.7924688046488118	0.9967964251465963	FALSE
ENSG00000089041	5027	P2RX7	P2RX7	protein_coding	purinergic receptor P2X 7 [Source:HGNC Symbol;Acc:HGNC:8537]	12	1	121132819	121188032	-0.06415503244916376	5.2688036532388445	-0.9973825129720627	0.31896332692310997	0.7924688046488118	-0.9965904838126656	FALSE
ENSG00000148219	23245	ASTN2	ASTN2	protein_coding	astrotactin 2 [Source:HGNC Symbol;Acc:HGNC:17021]	9	-1	116425225	117415070	-0.07464615913228378	2.2079867059893763	-0.9972539739816491	0.31899482391277695	0.7924688046488118	-0.9965256227616857	FALSE
ENSG00000164808	23514	SPIDR	SPIDR	protein_coding	scaffold protein involved in DNA repair [Source:HGNC Symbol;Acc:HGNC:28971]	8	1	47260878	47736306	-0.03919946794670448	7.6523942487806496	-0.9972177807772481	0.3190840889698251	0.7924688046488118	-0.9963418239861349	FALSE
ENSG00000177989	440836	ODF3B	ODF3B	protein_coding	outer dense fiber of sperm tails 3B [Source:HGNC Symbol;Acc:HGNC:34388]	22	-1	50529710	50532580	0.08935969361766816	5.140401607590817	0.9970780720922838	0.3190928947097899	0.7924688046488118	0.9963236945918643	FALSE
ENSG00000284606	NA	AC105233.5	AC105233.5	lncRNA	novel transcript	8	1	8059572	8199973	-0.09681789011344066	0.717329498264678	-0.9970675039415046	0.31915396779199273	0.7924688046488118	-0.9961979653916688	FALSE
ENSG00000272288	NA	AL451165.2	AL451165.2	lncRNA	novel transcript, antisense to C6orf106	6	1	34696317	34697470	0.08558928308715547	0.21222135929673752	0.9966238577020129	0.3192695119391844	0.7924688046488118	0.9959601414220228	FALSE
ENSG00000230753	NA	ZNF341-AS1	ZNF341-AS1	lncRNA	ZNF341 antisense RNA 1 [Source:HGNC Symbol;Acc:HGNC:50736]	20	-1	33787373	33811109	-0.1031412578214268	-0.34821790790718354	-0.9965910862050595	0.31931800744193345	0.7924688046488118	-0.9958603401405827	FALSE
ENSG00000115350	56655	POLE4	POLE4	protein_coding	DNA polymerase epsilon 4, accessory subunit [Source:HGNC Symbol;Acc:HGNC:18755]	2	1	74958643	74970128	-0.046996211672095445	3.3372014351483434	-0.9965181386233407	0.3193346506574559	0.7924688046488118	-0.9958260915345137	FALSE
ENSG00000085365	9522	SCAMP1	SCAMP1	protein_coding	secretory carrier membrane protein 1 [Source:HGNC Symbol;Acc:HGNC:10563]	5	1	78360611	78480739	0.03736488270877558	4.793112090695363	0.9964840383448561	0.31936510986943195	0.7924688046488118	0.9957634152320896	FALSE
ENSG00000180747	NA	SMG1P3	SMG1P3	transcribed_unprocessed_pseudogene	SMG1 pseudogene 3 [Source:HGNC Symbol;Acc:HGNC:49860]	16	-1	21446683	21520444	-0.05155233114601021	4.168678180586791	-0.9965871346323735	0.3193691122902415	0.7924688046488118	-0.9957551796913718	FALSE
ENSG00000106683	3984	LIMK1	LIMK1	protein_coding	LIM domain kinase 1 [Source:HGNC Symbol;Acc:HGNC:6613]	7	1	74082933	74122525	0.06579588889988841	5.245777400718234	0.9966409215473383	0.3193698846922119	0.7924688046488118	0.9957535903740404	FALSE
ENSG00000181004	166379	BBS12	BBS12	protein_coding	Bardet-Biedl syndrome 12 [Source:HGNC Symbol;Acc:HGNC:26648]	4	1	122732702	122744942	0.06766001616676776	1.3611211515363855	0.9963373950502327	0.31941241469986625	0.7924688046488118	0.9956660832435426	FALSE
ENSG00000163602	23429	RYBP	RYBP	protein_coding	RING1 and YY1 binding protein [Source:HGNC Symbol;Acc:HGNC:10480]	3	-1	72371825	72446621	0.051242147722839526	7.232814978339586	0.9963730960838711	0.31943716050976934	0.7924688046488118	0.9956151712940648	FALSE
ENSG00000250646	NA	AC111194.2	AC111194.2	lncRNA	novel transcript, antisense to KDR	4	1	55053060	55092534	-0.12485518218149616	0.6565598927899784	-0.9963192948365766	0.3194388012905927	0.7924688046488118	-0.9956117956481195	FALSE
ENSG00000115919	8942	KYNU	KYNU	protein_coding	kynureninase [Source:HGNC Symbol;Acc:HGNC:6469]	2	1	142877657	143055833	-0.07228456257194615	5.755552944654408	-0.9963343362676094	0.31950847732679105	0.7924688046488118	-0.9954684587385462	FALSE
ENSG00000135506	10956	OS9	OS9	protein_coding	OS9 endoplasmic reticulum lectin [Source:HGNC Symbol;Acc:HGNC:16994]	12	1	57693955	57721557	0.040338712421490897	7.610971495552371	0.9962044288234729	0.31954906988935267	0.7924688046488118	0.995384961514867	FALSE
ENSG00000101391	51654	CDK5RAP1	CDK5RAP1	protein_coding	CDK5 regulatory subunit associated protein 1 [Source:HGNC Symbol;Acc:HGNC:15880]	20	-1	33358839	33401561	-0.041677283329497605	4.452957746140417	-0.9959189073902032	0.31964785897339426	0.7924688046488118	-0.9951817854408768	FALSE
ENSG00000180376	285331	CCDC66	CCDC66	protein_coding	coiled-coil domain containing 66 [Source:HGNC Symbol;Acc:HGNC:27709]	3	1	56557161	56621837	-0.04120283906140365	5.265220001483351	-0.9959877309602297	0.31966389386098853	0.7924688046488118	-0.9951488109202472	FALSE
ENSG00000269237	NA	AC010615.4	AC010615.4	protein_coding	novel transcript	19	1	21405159	21491266	-0.09896614853693375	2.3263851588348543	-0.996236795247698	0.3197159098243602	0.7924688046488118	-0.99504185151512	FALSE
ENSG00000168350	123099	DEGS2	DEGS2	protein_coding	delta 4-desaturase, sphingolipid 2 [Source:HGNC Symbol;Acc:HGNC:20113]	14	-1	100143957	100159645	-0.1278258437741815	-0.5286355785176617	-0.9956008374452175	0.31975973788929357	0.7924688046488118	-0.9949517375609105	FALSE
ENSG00000107242	8395	PIP5K1B	PIP5K1B	protein_coding	phosphatidylinositol-4-phosphate 5-kinase type 1 beta [Source:HGNC Symbol;Acc:HGNC:8995]	9	1	68705240	69009176	0.05073395763256183	5.372116548934274	0.9958378565170892	0.3197770774480635	0.7924688046488118	0.9949160882925636	FALSE
ENSG00000185267	441549	CDNF	CDNF	protein_coding	cerebral dopamine neurotrophic factor [Source:HGNC Symbol;Acc:HGNC:24913]	10	-1	14819245	14838575	-0.09908480449917711	0.2822735187607707	-0.9953537532638643	0.3198966324672676	0.7926384450798384	-0.9946703235392378	FALSE
ENSG00000172167	27085	MTBP	MTBP	protein_coding	MDM2 binding protein [Source:HGNC Symbol;Acc:HGNC:7417]	8	1	120445400	120542133	-0.061457781322973304	2.3183270754008367	-0.9945456678426627	0.32029704652601737	0.793378839048293	-0.9938476446320926	FALSE
ENSG00000117676	6195	RPS6KA1	RPS6KA1	protein_coding	ribosomal protein S6 kinase A1 [Source:HGNC Symbol;Acc:HGNC:10430]	1	1	26529761	26575030	0.04483445504337169	8.043199078209167	0.9945996504216705	0.32029983998395134	0.793378839048293	0.9938419076385304	FALSE
ENSG00000156298	7102	TSPAN7	TSPAN7	protein_coding	tetraspanin 7 [Source:HGNC Symbol;Acc:HGNC:11854]	X	1	38561370	38688920	-0.1703144851007874	-0.5266434572534032	-0.9944727653609503	0.32038228829356824	0.793378839048293	-0.993672596236081	FALSE
ENSG00000172296	55304	SPTLC3	SPTLC3	protein_coding	serine palmitoyltransferase long chain base subunit 3 [Source:HGNC Symbol;Acc:HGNC:16253]	20	1	13008972	13169103	0.13954288332929043	-0.8009555959445109	0.9942063140171198	0.32045191214463187	0.793378839048293	0.9935296426304809	FALSE
ENSG00000115159	2820	GPD2	GPD2	protein_coding	glycerol-3-phosphate dehydrogenase 2 [Source:HGNC Symbol;Acc:HGNC:4456]	2	1	156435290	156613735	0.04459450886235761	5.588899592076522	0.9943895868714543	0.32045857686920276	0.793378839048293	0.993515959499501	FALSE
ENSG00000109445	27309	ZNF330	ZNF330	protein_coding	zinc finger protein 330 [Source:HGNC Symbol;Acc:HGNC:15462]	4	1	141220887	141234697	-0.03527316746804843	4.184185467721137	-0.9940857816778221	0.3205154512844528	0.793378839048293	-0.9933992000384678	FALSE
ENSG00000241431	NA	RPL37P6	RPL37P6	transcribed_processed_pseudogene	ribosomal protein L37 pseudogene 6 [Source:HGNC Symbol;Acc:HGNC:31080]	8	1	56588385	56588787	0.14329631297180845	-0.9854437058472763	0.9939685101698151	0.32055349005967715	0.793378839048293	0.9933211164738266	FALSE
ENSG00000237172	84752	B3GNT9	B3GNT9	protein_coding	UDP-GlcNAc:betaGal beta-1,3-N-acetylglucosaminyltransferase 9 [Source:HGNC Symbol;Acc:HGNC:28714]	16	-1	67148104	67150998	0.05650495172225378	1.6012482687932084	0.9935949058842861	0.32074654985366036	0.7935117108080204	0.992924909012519	FALSE
ENSG00000179364	23241	PACS2	PACS2	protein_coding	phosphofurin acidic cluster sorting protein 2 [Source:HGNC Symbol;Acc:HGNC:23794]	14	1	105300563	105398147	-0.03458854715699111	4.724980585563729	-0.9936055377012991	0.32074737843840523	0.7935117108080204	-0.9929232088832554	FALSE
ENSG00000168883	10713	USP39	USP39	protein_coding	ubiquitin specific peptidase 39 [Source:HGNC Symbol;Acc:HGNC:20071]	2	1	85602856	85649283	0.022014162653450242	5.249335170683851	0.9936475314133714	0.32076064900820633	0.7935117108080204	0.9928959800932249	FALSE
ENSG00000133687	83857	TMTC1	TMTC1	protein_coding	transmembrane O-mannosyltransferase targeting cadherins 1 [Source:HGNC Symbol;Acc:HGNC:24099]	12	-1	29500840	29784759	-0.2257895227656972	3.5647365228916845	-0.9937868616418462	0.3210534336540278	0.7939412646332794	-0.9922954265454245	FALSE
ENSG00000113732	8992	ATP6V0E1	ATP6V0E1	protein_coding	ATPase H+ transporting V0 subunit e1 [Source:HGNC Symbol;Acc:HGNC:863]	5	1	172983771	173035445	0.04656307889851696	7.605154568975426	0.9929748619668802	0.3210788865590288	0.7939412646332794	0.9922432350036413	FALSE
ENSG00000090889	24137	KIF4A	KIF4A	protein_coding	kinesin family member 4A [Source:HGNC Symbol;Acc:HGNC:13339]	X	1	70290104	70420886	-0.12794396436599442	-0.5446980692188232	-0.9928776851210713	0.3210878443069152	0.7939412646332794	-0.9922248676578569	FALSE
ENSG00000185304	729857	RGPD2	RGPD2	protein_coding	RANBP2 like and GRIP domain containing 2 [Source:HGNC Symbol;Acc:HGNC:32415]	2	-1	87755960	87825952	-0.14139278353782903	2.5338007760092447	-0.9930237447204698	0.32136259169274767	0.7944109058886664	-0.9916616764695959	FALSE
ENSG00000172915	26960	NBEA	NBEA	protein_coding	neurobeachin [Source:HGNC Symbol;Acc:HGNC:7648]	13	1	34942287	35673022	-0.06927119729979525	3.1381865308259664	-0.9924600306744119	0.32139831183540557	0.7944109058886664	-0.9915884786049065	FALSE
ENSG00000134815	9704	DHX34	DHX34	protein_coding	DExH-box helicase 34 [Source:HGNC Symbol;Acc:HGNC:16719]	19	1	47349315	47382704	0.057636610040619374	6.972942082951526	0.9923569480663643	0.3214314257853956	0.7944109058886664	0.9915206261062868	FALSE
ENSG00000140396	10499	NCOA2	NCOA2	protein_coding	nuclear receptor coactivator 2 [Source:HGNC Symbol;Acc:HGNC:7669]	8	-1	70109782	70403808	0.04548128029732723	8.469941578243509	0.992037098529515	0.3215630444842493	0.7946095878596768	0.9912509765021917	FALSE
ENSG00000151611	166785	MMAA	MMAA	protein_coding	metabolism of cobalamin associated A [Source:HGNC Symbol;Acc:HGNC:18871]	4	1	145599042	145660033	-0.05050886946162736	2.831711016340806	-0.9911183618413518	0.3219666601720903	0.7949869356150215	-0.990424530784579	FALSE
ENSG00000186104	120227	CYP2R1	CYP2R1	protein_coding	cytochrome P450 family 2 subfamily R member 1 [Source:HGNC Symbol;Acc:HGNC:20580]	11	-1	14877440	14892252	-0.04315914642900465	3.3156336781746534	-0.9910999980917724	0.321981033722003	0.7949869356150215	-0.9903951118980892	FALSE
ENSG00000130856	7776	ZNF236	ZNF236	protein_coding	zinc finger protein 236 [Source:HGNC Symbol;Acc:HGNC:13028]	18	1	76822607	76970727	-0.032777121809353105	4.898826825675477	-0.9910435766668992	0.32200585621422056	0.7949869356150215	-0.9903443087856794	FALSE
ENSG00000102096	11040	PIM2	PIM2	protein_coding	Pim-2 proto-oncogene, serine/threonine kinase [Source:HGNC Symbol;Acc:HGNC:8987]	X	-1	48913182	48919024	0.03906178578914332	7.0207099109600435	0.9910649179140253	0.3220411579448834	0.7949869356150215	0.9902720626750062	FALSE
ENSG00000130544	79230	ZNF557	ZNF557	protein_coding	zinc finger protein 557 [Source:HGNC Symbol;Acc:HGNC:28632]	19	1	7069703	7087968	-0.026650636817135087	3.7046060874639006	-0.9909017655010635	0.3220613393467056	0.7949869356150215	-0.9902307631185049	FALSE
ENSG00000175691	58492	ZNF77	ZNF77	protein_coding	zinc finger protein 77 [Source:HGNC Symbol;Acc:HGNC:13150]	19	-1	2933218	2944971	-0.0714171772830986	0.9237315157362185	-0.9907810366673127	0.32210079726564517	0.7949869356150215	-0.9901500206555711	FALSE
ENSG00000206561	8292	COLQ	COLQ	protein_coding	collagen like tail subunit of asymmetric acetylcholinesterase [Source:HGNC Symbol;Acc:HGNC:2226]	3	-1	15450133	15521751	-0.06930004996810935	3.210665573325632	-0.9908626770250742	0.3221518275856092	0.7949869356150215	-0.9900456072410868	FALSE
ENSG00000239839	1668	DEFA3	DEFA3	protein_coding	defensin alpha 3 [Source:HGNC Symbol;Acc:HGNC:2762]	8	-1	7015869	7018297	0.2643716807210381	3.434328493970494	0.9912070888604629	0.3221671400053561	0.7949869356150215	0.9900142785212406	FALSE
ENSG00000143850	22874	PLEKHA6	PLEKHA6	protein_coding	pleckstrin homology domain containing A6 [Source:HGNC Symbol;Acc:HGNC:17053]	1	-1	204218853	204377665	-0.08854131748917231	0.08710448964572821	-0.9906406370832868	0.3221770277400571	0.7949869356150215	-0.9899940490493667	FALSE
ENSG00000264920	NA	AC018521.5	AC018521.5	lncRNA	novel transcript	17	-1	47891229	47895812	-0.09554758669482588	0.4193334004201342	-0.990433203366168	0.3223324651723942	0.7952369427482934	-0.9896760903902313	FALSE
ENSG00000122692	55234	SMU1	SMU1	protein_coding	SMU1 DNA replication regulator and spliceosomal factor [Source:HGNC Symbol;Acc:HGNC:18247]	9	-1	33041765	33076674	0.022902589331729395	6.154576875021604	0.9901588450658177	0.32243311082972104	0.7952369427482934	0.989470265678033	FALSE
ENSG00000160211	2539	G6PD	G6PD	protein_coding	glucose-6-phosphate dehydrogenase [Source:HGNC Symbol;Acc:HGNC:4057]	X	-1	154531391	154547572	0.05348323173059999	7.097633439080756	0.9901431257325554	0.3224943061051746	0.7952369427482934	0.9893451391885478	FALSE
ENSG00000116016	2034	EPAS1	EPAS1	protein_coding	endothelial PAS domain protein 1 [Source:HGNC Symbol;Acc:HGNC:3374]	2	1	46293667	46386697	0.09217073922724328	2.9545284161660166	0.9901189512186419	0.32251218952552807	0.7952369427482934	0.9893085757346385	FALSE
ENSG00000075426	2355	FOSL2	FOSL2	protein_coding	FOS like 2, AP-1 transcription factor subunit [Source:HGNC Symbol;Acc:HGNC:3798]	2	1	28392448	28417317	0.0681575226296216	7.379701284954146	0.9898151946700784	0.32262059919336783	0.7952369427482934	0.9890869556170173	FALSE
ENSG00000234184	101927412	LINC01781	LINC01781	lncRNA	long intergenic non-protein coding RNA 1781 [Source:HGNC Symbol;Acc:HGNC:52571]	1	1	80535755	80646791	-0.14159957394753678	0.03618330239742073	-0.9898235014066694	0.3226277681848252	0.7952369427482934	-0.989072301877033	FALSE
ENSG00000254757	NA	AC127526.1	AC127526.1	lncRNA	novel transcript	11	1	3469319	3531328	-0.10148077850521528	0.2741061461455548	-0.9897448739154078	0.3226372303987499	0.7952369427482934	-0.989052961012654	FALSE
ENSG00000267764	NA	AC093567.1	AC093567.1	lncRNA	novel transcript, antisense to CTIF	18	-1	48826051	48834770	-0.14639774733097788	-0.22643173788261683	-0.989582502849805	0.3227859075814685	0.7953528449705864	-0.9887491118571416	FALSE
ENSG00000092621	26227	PHGDH	PHGDH	protein_coding	phosphoglycerate dehydrogenase [Source:HGNC Symbol;Acc:HGNC:8923]	1	1	119648411	119744226	-0.10599538831702848	0.0641514029420252	-0.9893823485938462	0.3228186630248576	0.7953528449705864	-0.9886821823571357	FALSE
ENSG00000214900	NA	LINC01588	LINC01588	lncRNA	long intergenic non-protein coding RNA 1588 [Source:HGNC Symbol;Acc:HGNC:27503]	14	-1	49927571	50105043	-0.03741942764994288	5.259278963183003	-0.98943266045737	0.3228965196245648	0.7953528449705864	-0.9885231150193721	FALSE
ENSG00000113070	1839	HBEGF	HBEGF	protein_coding	heparin binding EGF like growth factor [Source:HGNC Symbol;Acc:HGNC:3059]	5	-1	140332843	140346603	0.12290363409117194	-0.43713450389739317	0.9891489295289647	0.3228997474990202	0.7953528449705864	0.9885165207504607	FALSE
ENSG00000246889	NA	AP000487.1	AP000487.1	lncRNA	novel transcript	11	-1	70372246	70398488	-0.08476174804988379	0.6927334953709271	-0.9891331882022534	0.3229739817745987	0.7953528449705864	-0.9883648783926162	FALSE
ENSG00000113068	5201	PFDN1	PFDN1	protein_coding	prefoldin subunit 1 [Source:HGNC Symbol;Acc:HGNC:8866]	5	-1	140245035	140303113	-0.03061106705410488	4.241452754005246	-0.98898500580625	0.3230041276065869	0.7953528449705864	-0.9883033043643956	FALSE
ENSG00000005471	5244	ABCB4	ABCB4	protein_coding	ATP binding cassette subfamily B member 4 [Source:HGNC Symbol;Acc:HGNC:45]	7	-1	87401697	87480435	0.11791885050291895	1.242278605687223	0.989197944791098	0.3230431902078973	0.7953528449705864	0.9882235230628019	FALSE
ENSG00000116990	4610	MYCL	MYCL	protein_coding	MYCL proto-oncogene, bHLH transcription factor [Source:HGNC Symbol;Acc:HGNC:7555]	1	-1	39895426	39902256	0.07471048348803988	3.3896387651791606	0.9885365644082382	0.3232413826869629	0.7956026978967587	0.987818832411368	FALSE
ENSG00000134308	10971	YWHAQ	YWHAQ	protein_coding	tyrosine 3-monooxygenase/tryptophan 5-monooxygenase activation protein theta [Source:HGNC Symbol;Acc:HGNC:12854]	2	-1	9583967	9630997	-0.03861763133394014	6.638638482661901	-0.9885730508630084	0.3232979161434657	0.7956026978967587	-0.9877034259907769	FALSE
ENSG00000261796	100534599	ISY1-RAB43	ISY1-RAB43	protein_coding	ISY1-RAB43 readthrough [Source:HGNC Symbol;Acc:HGNC:42969]	3	-1	129087575	129161036	0.0743340228258208	0.6093070825620767	0.9884078020155597	0.3232985497287906	0.7956026978967587	0.9877021326751912	FALSE
ENSG00000123545	29078	NDUFAF4	NDUFAF4	protein_coding	NADH:ubiquinone oxidoreductase complex assembly factor 4 [Source:HGNC Symbol;Acc:HGNC:21034]	6	-1	96889315	96897891	-0.0584174350802904	2.8198116101423385	-0.9880720156362645	0.32347418672656025	0.7958158478604724	-0.9873436746932857	FALSE
ENSG00000112118	4172	MCM3	MCM3	protein_coding	minichromosome maintenance complex component 3 [Source:HGNC Symbol;Acc:HGNC:6945]	6	-1	52264014	52284881	-0.05455755812753171	4.395227532169234	-0.9880074048877757	0.32348777775515947	0.7958158478604724	-0.9873159420177248	FALSE
ENSG00000149534	2206	MS4A2	MS4A2	protein_coding	membrane spanning 4-domains A2 [Source:HGNC Symbol;Acc:HGNC:7316]	11	1	60088261	60098467	0.12983270733906238	2.900154697277431	0.9878683866427398	0.32357567458538217	0.7958993940025715	0.9871366056927374	FALSE
ENSG00000111142	10988	METAP2	METAP2	protein_coding	methionyl aminopeptidase 2 [Source:HGNC Symbol;Acc:HGNC:16672]	12	1	95473520	95515839	-0.041272147010951166	5.460758266989185	-0.98775650159098	0.32362436193502797	0.7958993940025715	-0.9870372823212622	FALSE
ENSG00000123154	84292	WDR83	WDR83	protein_coding	WD repeat domain 83 [Source:HGNC Symbol;Acc:HGNC:32672]	19	1	12666802	12675832	-0.050533910484407585	1.6813254702962137	-0.9875652425688214	0.32368430476126975	0.7959206168598693	-0.9869150108775578	FALSE
ENSG00000279220	NA	GPR1-AS	GPR1-AS	lncRNA	GPR1 antisense RNA [Source:HGNC Symbol;Acc:HGNC:48602]	2	1	206203543	206265326	-0.12368204158585383	0.06469723743356123	-0.9874913959008677	0.323740464177686	0.795932531282309	-0.9868004702230802	FALSE
ENSG00000213889	147699	PPM1N	PPM1N	protein_coding	protein phosphatase, Mg2+/Mn2+ dependent 1N (putative) [Source:HGNC Symbol;Acc:HGNC:26845]	19	1	45488777	45502510	0.08240753994672678	1.0674366876176877	0.9874523724906039	0.3237944289678044	0.7959390471821893	0.9866904178427391	FALSE
ENSG00000146376	93663	ARHGAP18	ARHGAP18	protein_coding	Rho GTPase activating protein 18 [Source:HGNC Symbol;Acc:HGNC:21035]	6	-1	129576132	129710177	-0.04621376466957994	5.128346047547067	-0.987331733632998	0.32389682337843995	0.7960645899893808	-0.9864816339995933	FALSE
ENSG00000260942	NA	CAPN10-DT	CAPN10-DT	lncRNA	CAPN10 divergent transcript [Source:HGNC Symbol;Acc:HGNC:48839]	2	-1	240582700	240586699	0.05846266487523066	0.8873601119731441	0.9869725616959958	0.3239563714891739	0.7960848032586464	0.9863602342213608	FALSE
ENSG00000005379	9256	TSPOAP1	TSPOAP1	protein_coding	TSPO associated protein 1 [Source:HGNC Symbol;Acc:HGNC:16831]	17	-1	58301228	58328795	-0.0773879524614105	3.192828171610851	-0.9869321920941032	0.3241079321930249	0.7963310844679249	-0.9860513154093498	FALSE
ENSG00000198722	10497	UNC13B	UNC13B	protein_coding	unc-13 homolog B [Source:HGNC Symbol;Acc:HGNC:12566]	9	1	35161992	35405338	0.0754155732365982	0.9036395963757072	0.9865283601441532	0.32419631358720835	0.7964220810977493	0.9858712153403058	FALSE
ENSG00000163938	26354	GNL3	GNL3	protein_coding	G protein nucleolar 3 [Source:HGNC Symbol;Acc:HGNC:29931]	3	1	52681156	52694497	-0.04428619250541477	4.995156659379516	-0.9863779781399424	0.3243207046023254	0.7965878517894788	-0.9856177904680558	FALSE
ENSG00000126107	79654	HECTD3	HECTD3	protein_coding	HECT domain E3 ubiquitin protein ligase 3 [Source:HGNC Symbol;Acc:HGNC:26117]	1	-1	45002540	45011324	-0.030600884026776853	4.954648740503026	-0.9861091941131249	0.3244471269723418	0.7965878517894788	-0.985360291909588	FALSE
ENSG00000255545	NA	AP004608.1	AP004608.1	lncRNA	novel transcript	11	1	134412284	134505665	-0.14939540338187918	-0.4730139827418896	-0.9861551868220755	0.324479681589511	0.7965878517894788	-0.9852939948630333	FALSE
ENSG00000226479	79134	TMEM185B	TMEM185B	protein_coding	transmembrane protein 185B [Source:HGNC Symbol;Acc:HGNC:18896]	2	-1	120217479	120223400	0.04941982161568781	5.171888919786062	0.9858231582716996	0.3245589566497542	0.7965878517894788	0.9851325703633478	FALSE
ENSG00000170485	4862	NPAS2	NPAS2	protein_coding	neuronal PAS domain protein 2 [Source:HGNC Symbol;Acc:HGNC:7895]	2	1	100820139	100996829	-0.11423801520230015	1.2172776583038092	-0.9860485658159878	0.3245650391246686	0.7965878517894788	-0.9851201859336438	FALSE
ENSG00000162946	27185	DISC1	DISC1	protein_coding	DISC1 scaffold protein [Source:HGNC Symbol;Acc:HGNC:2888]	1	1	231626815	232041272	-0.06915447612539616	7.1297518834524425	-0.9858035293720309	0.32462713966000056	0.7965878517894788	-0.9849937526738431	FALSE
ENSG00000119514	79695	GALNT12	GALNT12	protein_coding	polypeptide N-acetylgalactosaminyltransferase 12 [Source:HGNC Symbol;Acc:HGNC:19877]	9	1	98807670	98850081	-0.07047942662623896	2.178354468369638	-0.9856135123119044	0.3246829895011468	0.7965878517894788	-0.9848800589286114	FALSE
ENSG00000205927	10215	OLIG2	OLIG2	protein_coding	oligodendrocyte transcription factor 2 [Source:HGNC Symbol;Acc:HGNC:9398]	21	1	33025935	33029196	0.18184692100843014	0.8348794082860573	0.9854127455758376	0.32474874401890363	0.7965878517894788	0.9847462185090343	FALSE
ENSG00000226002	NA	GTF2IP14	GTF2IP14	unprocessed_pseudogene	general transcription factor IIi pseudogene 14 [Source:HGNC Symbol;Acc:HGNC:51726]	7	1	65084103	65100232	-0.12517668835766166	-0.33045809163121476	-0.98550434426707	0.32478487710628934	0.7965878517894788	-0.9846726787135109	FALSE
ENSG00000115993	66008	TRAK2	TRAK2	protein_coding	trafficking kinesin protein 2 [Source:HGNC Symbol;Acc:HGNC:13206]	2	-1	201377207	201451500	-0.0587487782293854	6.366976605609429	-0.9853329865645132	0.3248566480974099	0.7965878517894788	-0.9845266227354209	FALSE
ENSG00000197385	344787	ZNF860	ZNF860	protein_coding	zinc finger protein 860 [Source:HGNC Symbol;Acc:HGNC:34513]	3	1	31981750	31991723	-0.1587112916229714	0.02524502898814455	-0.9852301430601272	0.3248590559819553	0.7965878517894788	-0.9845217229870243	FALSE
ENSG00000236472	NA	AC002401.1	AC002401.1	lncRNA	novel transcript, antisense to PPP1R9B	17	1	50135586	50146176	0.07934632176160572	0.8876560130573664	0.9851708772800288	0.32488006901039534	0.7965878517894788	0.9844789650660739	FALSE
ENSG00000151835	26278	SACS	SACS	protein_coding	sacsin molecular chaperone [Source:HGNC Symbol;Acc:HGNC:10519]	13	-1	23328826	23433740	-0.08107585291398456	3.7578336325966863	-0.9848808654282922	0.32504606460346563	0.7966743644213053	-0.984141255656839	FALSE
ENSG00000129595	64097	EPB41L4A	EPB41L4A	protein_coding	erythrocyte membrane protein band 4.1 like 4A [Source:HGNC Symbol;Acc:HGNC:13278]	5	-1	112142441	112419313	-0.10757781857954818	1.9169644155786112	-0.9850844166424234	0.3250779397648088	0.7966743644213053	-0.9840764201420937	FALSE
ENSG00000231233	NA	CFAP58-DT	CFAP58-DT	lncRNA	CFAP58 divergent transcript [Source:HGNC Symbol;Acc:HGNC:45243]	10	-1	104351591	104353575	0.09590623856787195	1.9036778420475997	0.9848625122232287	0.32508554945032	0.7966743644213053	0.9840609423104661	FALSE
ENSG00000115053	4691	NCL	NCL	protein_coding	nucleolin [Source:HGNC Symbol;Acc:HGNC:7667]	2	-1	231453531	231483641	-0.04178203443542117	6.9219208759427575	-0.9847525355888832	0.32512079987021225	0.7966743644213053	-0.9839892472762605	FALSE
ENSG00000261460	NA	AC009690.2	AC009690.2	lncRNA	novel transcript, antisense to HEXA and CELF6	15	1	72278867	72351794	-0.10428010531136067	-0.23026815980160037	-0.9842800412028744	0.32529863627019795	0.7967608531538526	-0.9836276269280172	FALSE
ENSG00000143546	6279	S100A8	S100A8	protein_coding	S100 calcium binding protein A8 [Source:HGNC Symbol;Acc:HGNC:10498]	1	-1	153390032	153391073	-0.11169492518297908	10.591206222229404	-0.9843240623724999	0.3253019717396888	0.7967608531538526	-0.9836208456667106	FALSE
ENSG00000087302	51637	RTRAF	RTRAF	protein_coding	RNA transcription, translation and transport factor [Source:HGNC Symbol;Acc:HGNC:23169]	14	1	51989514	52010694	-0.035388404382978855	5.449053927252686	-0.9839823361498305	0.32548235826678584	0.7967608531538526	-0.9832541735837057	FALSE
ENSG00000108773	2648	KAT2A	KAT2A	protein_coding	lysine acetyltransferase 2A [Source:HGNC Symbol;Acc:HGNC:4201]	17	-1	42113111	42121367	-0.049538327393681136	3.4782289625966305	-0.9839158527810997	0.32551117832826226	0.7967608531538526	-0.9831956032295421	FALSE
ENSG00000161677	126119	JOSD2	JOSD2	protein_coding	Josephin domain containing 2 [Source:HGNC Symbol;Acc:HGNC:28853]	19	-1	50505998	50511353	-0.0565317839439512	2.1940691829886303	-0.9838799350641417	0.32551367839407597	0.7967608531538526	-0.9831905225617453	FALSE
ENSG00000035403	7414	VCL	VCL	protein_coding	vinculin [Source:HGNC Symbol;Acc:HGNC:12665]	10	1	73995193	74121363	0.05067325616354523	8.062448290283303	0.9840983516724588	0.3255300479206613	0.7967608531538526	0.9831572568139575	FALSE
ENSG00000248309	NA	MEF2C-AS1	MEF2C-AS1	lncRNA	MEF2C antisense RNA 1 [Source:HGNC Symbol;Acc:HGNC:48908]	5	1	88883328	89466398	0.058304188004572044	3.8966650584430966	0.9838800566464139	0.325572541122342	0.7967608531538526	0.9830709082559576	FALSE
ENSG00000099622	1153	CIRBP	CIRBP	protein_coding	cold inducible RNA binding protein [Source:HGNC Symbol;Acc:HGNC:1982]	19	1	1259384	1274880	0.034491593359937234	7.311131756653831	0.9837717507167762	0.3255892215765185	0.7967608531538526	0.9830370146451941	FALSE
ENSG00000172301	55352	COPRS	COPRS	protein_coding	coordinator of PRMT5 and differentiation stimulator [Source:HGNC Symbol;Acc:HGNC:28848]	17	-1	31851871	31859291	0.06963475867585234	1.1445147038539085	0.9835236763303496	0.32567558758916826	0.7967608531538526	0.9828615425162023	FALSE
ENSG00000188917	79979	TRMT2B	TRMT2B	protein_coding	tRNA methyltransferase 2 homolog B [Source:HGNC Symbol;Acc:HGNC:25748]	X	-1	101009346	101052116	-0.03247819965213772	4.447197198139371	-0.9834753821212376	0.32572954147104227	0.7967608531538526	-0.9827519383332439	FALSE
ENSG00000273466	NA	AC012510.1	AC012510.1	lncRNA	novel transcript, antisense to PLCD4	2	-1	218633256	218634014	-0.07380756933342414	0.7263711857506827	-0.9833512453540562	0.32575220112842374	0.7967608531538526	-0.9827059100731649	FALSE
ENSG00000124602	222643	UNC5CL	UNC5CL	protein_coding	unc-5 family C-terminal like [Source:HGNC Symbol;Acc:HGNC:21203]	6	-1	41026895	41039221	-0.06384132242964446	1.123782591945437	-0.9832738731992142	0.3257872164054588	0.7967608531538526	-0.9826347881015551	FALSE
ENSG00000078674	5108	PCM1	PCM1	protein_coding	pericentriolar material 1 [Source:HGNC Symbol;Acc:HGNC:8727]	8	1	17922840	18029944	-0.03715332794700643	6.772985741285674	-0.9833361678861351	0.32582387283572223	0.7967608531538526	-0.9825603379941622	FALSE
ENSG00000144711	9922	IQSEC1	IQSEC1	protein_coding	IQ motif and Sec7 domain 1 [Source:HGNC Symbol;Acc:HGNC:29112]	3	-1	12897043	13283281	0.05241372289761692	8.680784445254298	0.9827593359779615	0.3260742122794633	0.7970978245189391	0.9820520379819967	FALSE
ENSG00000172175	10892	MALT1	MALT1	protein_coding	MALT1 paracaspase [Source:HGNC Symbol;Acc:HGNC:6819]	18	1	58671465	58754477	-0.03810084815568171	6.3642421153614395	-0.9826591334006926	0.32615273971016523	0.7970978245189391	-0.9818926447682463	FALSE
ENSG00000148606	11128	POLR3A	POLR3A	protein_coding	RNA polymerase III subunit A [Source:HGNC Symbol;Acc:HGNC:30074]	10	-1	77969251	78029515	-0.042330561257041044	3.679504688338998	-0.9824978040746909	0.32618586012938067	0.7970978245189391	-0.981825425164874	FALSE
ENSG00000198677	9652	TTC37	TTC37	protein_coding	tetratricopeptide repeat domain 37 [Source:HGNC Symbol;Acc:HGNC:23639]	5	-1	95461755	95555007	-0.04375405255622766	5.6249344281687055	-0.9825731095812772	0.3261883302329175	0.7970978245189391	-0.9818204121397909	FALSE
ENSG00000179041	23212	RRS1	RRS1	protein_coding	ribosome biogenesis regulator 1 homolog [Source:HGNC Symbol;Acc:HGNC:17083]	8	1	66429014	66430733	-0.06754342243505573	1.5651443960628133	-0.982417052980903	0.3262186184028254	0.7970978245189391	-0.9817589449186421	FALSE
ENSG00000029993	3149	HMGB3	HMGB3	protein_coding	high mobility group box 3 [Source:HGNC Symbol;Acc:HGNC:5004]	X	1	150980509	150990771	-0.08861773915991278	1.0010107749438835	-0.9823074139608974	0.32628411464202833	0.7971322888978581	-0.9816260386475533	FALSE
ENSG00000215458	NA	AATBC	AATBC	lncRNA	apoptosis associated transcript in bladder cancer [Source:HGNC Symbol;Acc:HGNC:51526]	21	-1	43805758	43812567	0.07484104867636443	3.905739140277852	0.9820371942314636	0.3264276956222263	0.7973574782356461	0.981334741920281	FALSE
ENSG00000160392	126526	C19orf47	C19orf47	protein_coding	chromosome 19 open reading frame 47 [Source:HGNC Symbol;Acc:HGNC:26723]	19	-1	40319536	40348527	-0.032406221502481625	2.9296765474416655	-0.9818387199414019	0.32650393288399426	0.7974166115970845	-0.981180105797603	FALSE
ENSG00000261386	NA	AC027682.4	AC027682.4	lncRNA	novel transcript	16	-1	67549214	67563958	-0.06959807683607533	2.294547832997738	-0.98178606672551	0.3265551529198527	0.7974166115970845	-0.9810762266300944	FALSE
ENSG00000198155	NA	ZNF876P	ZNF876P	transcribed_unprocessed_pseudogene	zinc finger protein 876, pseudogene [Source:HGNC Symbol;Acc:HGNC:32472]	4	1	212610	255985	-0.08170466592810238	0.9725529312330715	-0.9816525894132345	0.3266257920969816	0.7974166115970845	-0.9809329809388697	FALSE
ENSG00000141655	8792	TNFRSF11A	TNFRSF11A	protein_coding	TNF receptor superfamily member 11a [Source:HGNC Symbol;Acc:HGNC:11908]	18	1	62325287	62391288	-0.11371010928132444	0.21514085419812157	-0.9814819405391432	0.3267230147802245	0.7974166115970845	-0.9807358607804113	FALSE
ENSG00000066557	55631	LRRC40	LRRC40	protein_coding	leucine rich repeat containing 40 [Source:HGNC Symbol;Acc:HGNC:26004]	1	-1	70144805	70205579	-0.049678193920572156	3.7502423226959145	-0.9813024896288327	0.3267834786231839	0.7974166115970845	-0.980613288829388	FALSE
ENSG00000179869	154664	ABCA13	ABCA13	protein_coding	ATP binding cassette subfamily A member 13 [Source:HGNC Symbol;Acc:HGNC:14638]	7	1	48171458	48647497	0.16688048227413943	2.2103517176115477	0.981504724484699	0.3267856625461042	0.7974166115970845	0.9806088618692139	FALSE
ENSG00000177548	79874	RABEP2	RABEP2	protein_coding	rabaptin, RAB GTPase binding effector protein 2 [Source:HGNC Symbol;Acc:HGNC:24817]	16	-1	28904421	28936526	-0.051603816376397216	4.116259649454218	-0.9812538417653568	0.3268493972517802	0.7974166115970845	-0.9804796757526673	FALSE
ENSG00000064490	8625	RFXANK	RFXANK	protein_coding	regulatory factor X associated ankyrin containing protein [Source:HGNC Symbol;Acc:HGNC:9987]	19	1	19192229	19201869	-0.04215904421178829	3.8290180660012876	-0.9811828074138866	0.3268631820343152	0.7974166115970845	-0.980451737044348	FALSE
ENSG00000134744	23318	TUT4	TUT4	protein_coding	terminal uridylyl transferase 4 [Source:HGNC Symbol;Acc:HGNC:28981]	1	-1	52408282	52553487	-0.035458372326375276	6.691395351807245	-0.9810663597220363	0.3269583745768755	0.797523407463739	-0.9802588236807492	FALSE
ENSG00000157625	257397	TAB3	TAB3	protein_coding	TGF-beta activated kinase 1 (MAP3K7) binding protein 3 [Source:HGNC Symbol;Acc:HGNC:30681]	X	-1	30827442	30975084	0.044942738401907434	5.681535775872294	0.9807916369656141	0.32705166667026253	0.7975734390092865	0.9800697970798486	FALSE
ENSG00000143207	64326	COP1	COP1	protein_coding	COP1 E3 ubiquitin ligase [Source:HGNC Symbol;Acc:HGNC:17440]	1	-1	175944831	176207286	0.05049400109479052	9.02186671580987	0.9808052101903829	0.32708317735645787	0.7975734390092865	0.9800059586596684	FALSE
ENSG00000185453	374920	ZSWIM9	ZSWIM9	protein_coding	zinc finger SWIM-type containing 9 [Source:HGNC Symbol;Acc:HGNC:34495]	19	1	48170680	48197620	-0.043975804449836176	3.319291196241605	-0.9805269243179711	0.3271610976710091	0.7975734390092865	-0.9798481147632166	FALSE
ENSG00000263293	NA	AC068234.2	AC068234.2	lncRNA	novel transcript, antisense to ITGB3	17	-1	47303460	47323613	-0.11796885182446396	-0.018236711338581495	-0.9805945213921988	0.32719528894323446	0.7975734390092865	-0.9797788608950486	FALSE
ENSG00000157388	776	CACNA1D	CACNA1D	protein_coding	calcium voltage-gated channel subunit alpha1 D [Source:HGNC Symbol;Acc:HGNC:1391]	3	1	53328963	53813733	0.08525906210803447	3.255772245707296	0.9806561988528366	0.32723598516247177	0.7975734390092865	0.9796964374867406	FALSE
ENSG00000268081	NA	AC123912.1	AC123912.1	lncRNA	novel transcript, antisense to ZNF429	19	-1	21554640	21569237	-0.189992376497913	2.3498392308412996	-0.9810618425897816	0.3273877345050762	0.797817933999723	-0.9793891531508256	FALSE
ENSG00000152413	9456	HOMER1	HOMER1	protein_coding	homer scaffold protein 1 [Source:HGNC Symbol;Acc:HGNC:17512]	5	-1	79372636	79514134	-0.08233569624560533	0.9049854008788333	-0.9799342922126738	0.3274546777603544	0.7978557189351018	-0.9792536260171076	FALSE
ENSG00000146282	57038	RARS2	RARS2	protein_coding	arginyl-tRNA synthetase 2, mitochondrial [Source:HGNC Symbol;Acc:HGNC:21406]	6	-1	87513938	87589987	-0.02558584188062163	5.0711794817521705	-0.9796317723377146	0.32760641205535757	0.7981000561317184	-0.9789465053403865	FALSE
ENSG00000159761	388284	C16orf86	C16orf86	protein_coding	chromosome 16 open reading frame 86 [Source:HGNC Symbol;Acc:HGNC:33755]	16	1	67666814	67668757	0.08155336824028357	0.03446809939388786	0.9792679841852521	0.3277624979035053	0.798157260441621	0.9786306731376498	FALSE
ENSG00000111640	2597	GAPDH	GAPDH	protein_coding	glyceraldehyde-3-phosphate dehydrogenase [Source:HGNC Symbol;Acc:HGNC:4141]	12	1	6534512	6538374	-0.05610591930574138	9.270428677575621	-0.9794010901793955	0.32776392875986393	0.798157260441621	-0.9786277783202043	FALSE
ENSG00000183011	84316	NAA38	NAA38	protein_coding	N(alpha)-acetyltransferase 38, NatC auxiliary subunit [Source:HGNC Symbol;Acc:HGNC:28212]	17	-1	7856685	7885238	-0.032584855747387564	4.762104449673817	-0.9792299725506939	0.3278085996618849	0.798157260441621	-0.9785374071207797	FALSE
ENSG00000057704	57458	TMCC3	TMCC3	protein_coding	transmembrane and coiled-coil domain family 3 [Source:HGNC Symbol;Acc:HGNC:29199]	12	-1	94567122	94650557	0.06937653558960832	7.277329704903137	0.9792713399282842	0.32783572343972456	0.798157260441621	0.9784825384245179	FALSE
ENSG00000162813	10380	BPNT1	BPNT1	protein_coding	3'(2'), 5'-bisphosphate nucleotidase 1 [Source:HGNC Symbol;Acc:HGNC:1096]	1	-1	220057482	220090462	-0.04028143071415924	3.122674164419491	-0.9790056613278854	0.3279034546504981	0.7981968746208217	-0.9783455378037174	FALSE
ENSG00000102898	10204	NUTF2	NUTF2	protein_coding	nuclear transport factor 2 [Source:HGNC Symbol;Acc:HGNC:13722]	16	1	67846923	67872567	-0.03487966601552639	4.841131053319567	-0.9784394325593208	0.3282243422019918	0.7982076695825443	-0.9776967246510753	FALSE
ENSG00000263300	NA	AC015853.3	AC015853.3	lncRNA	novel transcript, antisense to VPS53	17	1	523140	540576	0.13763917223548883	-0.7089605601229079	0.9784047156883985	0.32825415003963765	0.7982076695825443	0.9776364760887312	FALSE
ENSG00000108639	9144	SYNGR2	SYNGR2	protein_coding	synaptogyrin 2 [Source:HGNC Symbol;Acc:HGNC:11499]	17	1	78168558	78173527	0.037917171081048195	5.575112103966504	0.9782947471633351	0.3282997614579032	0.7982076695825443	0.9775442916888343	FALSE
ENSG00000155959	7411	VBP1	VBP1	protein_coding	VHL binding protein 1 [Source:HGNC Symbol;Acc:HGNC:12662]	X	1	155197007	155239841	0.03377778228758732	5.019849137589715	0.9781407216413601	0.32832999536621943	0.7982076695825443	0.9774831910698754	FALSE
ENSG00000065057	4913	NTHL1	NTHL1	protein_coding	nth like DNA glycosylase 1 [Source:HGNC Symbol;Acc:HGNC:8028]	16	-1	2039815	2047866	-0.0765470155445428	0.757426744507872	-0.9780670233311906	0.32835364209266515	0.7982076695825443	-0.9774354052289287	FALSE
ENSG00000205356	25851	TECPR1	TECPR1	protein_coding	tectonin beta-propeller repeat containing 1 [Source:HGNC Symbol;Acc:HGNC:22214]	7	-1	98214624	98252232	0.0247391796996963	5.688104857696953	0.9782250041391538	0.3283561892853021	0.7982076695825443	0.9774302579374559	FALSE
ENSG00000031081	57514	ARHGAP31	ARHGAP31	protein_coding	Rho GTPase activating protein 31 [Source:HGNC Symbol;Acc:HGNC:29216]	3	1	119294383	119420714	-0.04843970384762475	4.874556946278298	-0.9780679626769161	0.32838313148733733	0.7982076695825443	-0.9773758155186807	FALSE
ENSG00000279968	100507462	GVQW2	GVQW2	protein_coding	GVQW motif containing 2 [Source:HGNC Symbol;Acc:HGNC:51715]	6	-1	138725211	138773652	0.09803241682473302	-0.4210823166952335	0.9779612497503308	0.32842135399676653	0.7982076695825443	0.9772985838222935	FALSE
ENSG00000213149	NA	CNN2P9	CNN2P9	processed_pseudogene	calponin 2 pseudogene 9 [Source:HGNC Symbol;Acc:HGNC:39534]	6	1	110858239	110859147	0.08659876520841933	0.25384936683195036	0.9778977864915556	0.32845251108398543	0.7982076695825443	0.9772356326998207	FALSE
ENSG00000177150	125228	FAM210A	FAM210A	protein_coding	family with sequence similarity 210 member A [Source:HGNC Symbol;Acc:HGNC:28346]	18	-1	13663347	13726663	-0.04741688793962817	2.8799568548685004	-0.9778877381245389	0.3284548821511927	0.7982076695825443	-0.9772308422519649	FALSE
ENSG00000184545	1850	DUSP8	DUSP8	protein_coding	dual specificity phosphatase 8 [Source:HGNC Symbol;Acc:HGNC:3074]	11	-1	1554051	1572271	-0.10747750084410013	0.75485048756824	-0.9779244848622248	0.3285227498247145	0.7982076695825443	-0.9770937335230473	FALSE
ENSG00000279082	NA	LINC01727	LINC01727	lncRNA	long intergenic non-protein coding RNA 1727 [Source:HGNC Symbol;Acc:HGNC:52515]	20	1	21569976	21666621	0.12585026779539754	0.02836512564937659	0.9776794354216577	0.32857938863650804	0.7982076695825443	0.9769793238062034	FALSE
ENSG00000151893	143384	CACUL1	CACUL1	protein_coding	CDK2 associated cullin domain 1 [Source:HGNC Symbol;Acc:HGNC:23727]	10	-1	118674167	118755249	0.04248377366158085	7.070215910807045	0.9776057969892629	0.32865466423432654	0.7982076695825443	0.9768272877958116	FALSE
ENSG00000109684	116449	CLNK	CLNK	protein_coding	cytokine dependent hematopoietic cell linker [Source:HGNC Symbol;Acc:HGNC:17438]	4	-1	10486395	10684768	-0.0874914743584767	1.3351336160901979	-0.9774539731412935	0.3286724666275237	0.7982076695825443	-0.9767913351576489	FALSE
ENSG00000176473	79446	WDR25	WDR25	protein_coding	WD repeat domain 25 [Source:HGNC Symbol;Acc:HGNC:21064]	14	1	100376418	100530303	-0.039437479434237144	3.5789807584494246	-0.9773422531971248	0.32876979820163754	0.7982076695825443	-0.9765947925064018	FALSE
ENSG00000186047	220107	DLEU7	DLEU7	protein_coding	deleted in lymphocytic leukemia 7 [Source:HGNC Symbol;Acc:HGNC:17567]	13	-1	50519364	50843939	0.07812632850436585	1.9541787374648198	0.9773124780224447	0.32877711886311023	0.7982076695825443	0.9765800113446048	FALSE
ENSG00000267547	NA	AC060766.4	AC060766.4	lncRNA	novel transcript	17	-1	35403837	35404373	0.074787809515523	1.411392599533429	0.97733030697325185	0.32878272200134584	0.7982076695825443	0.9765686981814603	FALSE
ENSG00000177182	157807	CLVS1	CLVS1	protein_coding	clavesin 1 [Source:HGNC Symbol;Acc:HGNC:23139]	8	1	61057158	61501645	-0.07011592279565826	1.4034559725159073	-0.9770565646434001	0.32887229513987404	0.7983001830852248	-0.9763878601549656	FALSE
ENSG00000168393	1841	DTYMK	DTYMK	protein_coding	deoxythymidylate kinase [Source:HGNC Symbol;Acc:HGNC:3061]	2	-1	241675747	241686944	-0.05095140191302683	2.7923577377017095	-0.9767907813618673	0.32899193066411014	0.7984656292491022	-0.9761463793662445	FALSE
ENSG00000105676	93436	ARMC6	ARMC6	protein_coding	armadillo repeat containing 6 [Source:HGNC Symbol;Acc:HGNC:25049]	19	1	19033575	19060311	-0.03614849953375465	3.386555503339926	-0.9766946205756879	0.3290440012924186	0.798467068843352	-0.9760412941109964	FALSE
ENSG00000283491	NA	AC017104.5	AC017104.5	unprocessed_pseudogene	nucleolin (NCL) pseudogene	2	-1	231497090	231507256	-0.11612172044945714	-0.15870714799120578	-0.9763240394138419	0.32925907896827433	0.7986220517463484	-0.9756073537296361	FALSE
ENSG00000173578	2829	XCR1	XCR1	protein_coding	X-C motif chemokine receptor 1 [Source:HGNC Symbol;Acc:HGNC:1625]	3	-1	46017024	46027742	-0.14666083024372667	-0.8918993797106526	-0.9762213284834197	0.3292876349421614	0.7986220517463484	-0.975549753055766	FALSE
ENSG00000173320	56977	STOX2	STOX2	protein_coding	storkhead box 2 [Source:HGNC Symbol;Acc:HGNC:25450]	4	1	183797692	184023526	-0.15963733577550127	0.1301411214874115	-0.976391204914979	0.329290244789865	0.7986220517463484	-0.9755444888550996	FALSE
ENSG00000232754	NA	AL035658.1	AL035658.1	lncRNA	novel transcript, antisense to EP300	22	-1	41169190	41183144	0.10370585408485855	-0.549221151847708	0.9760845244432576	0.32933401221568215	0.7986220517463484	0.9754562116733194	FALSE
ENSG00000171148	10474	TADA3	TADA3	protein_coding	transcriptional adaptor 3 [Source:HGNC Symbol;Acc:HGNC:19422]	3	-1	9779860	9793011	0.034188205885000045	5.745168502630017	0.9760857119045899	0.32940134574968494	0.7986220517463484	0.9753204174163699	FALSE
ENSG00000272398	100133941	CD24	CD24	protein_coding	CD24 molecule [Source:HGNC Symbol;Acc:HGNC:1645]	6	-1	106969831	106975627	0.11398055395337181	4.610419389712781	0.9761319537058057	0.3294167936995124	0.7986220517463484	0.9752892654485136	FALSE
ENSG00000138639	83478	ARHGAP24	ARHGAP24	protein_coding	Rho GTPase activating protein 24 [Source:HGNC Symbol;Acc:HGNC:25361]	4	1	85475150	86002668	-0.0704215609002139	6.95637805209923	-0.9758037579871374	0.32955973862414456	0.7988437421158159	-0.9750010510027902	FALSE
ENSG00000223519	NA	KIF28P	KIF28P	transcribed_unitary_pseudogene	kinesin family member 28, pseudogene [Source:HGNC Symbol;Acc:HGNC:49205]	1	-1	246771837	246839611	0.09657386157528625	2.0581981308098376	0.9756277497580518	0.3297002904515036	0.7989055008513094	0.974717740615256	FALSE
ENSG00000196323	29068	ZBTB44	ZBTB44	protein_coding	zinc finger and BTB domain containing 44 [Source:HGNC Symbol;Acc:HGNC:25001]	11	-1	130226677	130314917	-0.0307178781197619	6.615973617512683	-0.9754634234430581	0.3297103781855456	0.7989055008513094	-0.974697409773819	FALSE
ENSG00000057468	4438	MSH4	MSH4	protein_coding	mutS homolog 4 [Source:HGNC Symbol;Acc:HGNC:7327]	1	1	75796882	75913242	-0.07444570951843388	1.1982412508938922	-0.9753565570384723	0.3297694789233805	0.7989055008513094	-0.9745783061099809	FALSE
ENSG00000145247	132299	OCIAD2	OCIAD2	protein_coding	OCIA domain containing 2 [Source:HGNC Symbol;Acc:HGNC:28685]	4	-1	48885019	48906937	-0.06426654810776755	3.5621533115553383	-0.9751925348681184	0.32982893543439706	0.7989055008513094	-0.9744584994173248	FALSE
ENSG00000120709	51307	FAM53C	FAM53C	protein_coding	family with sequence similarity 53 member C [Source:HGNC Symbol;Acc:HGNC:1336]	5	1	138331935	138349729	0.062054495711445945	6.662137564685115	0.975064139922357	0.3298844837428576	0.7989055008513094	0.9743465805094211	FALSE
ENSG00000130024	55274	PHF10	PHF10	protein_coding	PHD finger protein 10 [Source:HGNC Symbol;Acc:HGNC:18250]	6	-1	169703902	169725566	-0.05129870515833357	5.233208090807836	-0.975147507422418	0.32989425136694195	0.7989055008513094	-0.9743269019311448	FALSE
ENSG00000197375	6584	SLC22A5	SLC22A5	protein_coding	solute carrier family 22 member 5 [Source:HGNC Symbol;Acc:HGNC:10969]	5	1	132369752	132395614	-0.06417634701260333	1.9375704136902745	-0.974851775903982	0.3300268913702117	0.7991019531756718	-0.9740597129055499	FALSE
ENSG00000256576	NA	LINC02361	LINC02361	lncRNA	long intergenic non-protein coding RNA 2361 [Source:HGNC Symbol;Acc:HGNC:53283]	12	-1	132186735	132189695	-0.06571789039584108	2.0132267578509127	-0.9744942079960583	0.3301980378427418	0.7993022788561125	-0.9737150594526868	FALSE
ENSG00000196937	10447	FAM3C	FAM3C	protein_coding	family with sequence similarity 3 member C [Source:HGNC Symbol;Acc:HGNC:18664]	7	-1	121348878	121396364	-0.059565874906244876	3.504429623631965	-0.9744354024364071	0.3302126879575765	0.7993022788561125	-0.9736855625378977	FALSE
ENSG00000198898	830	CAPZA2	CAPZA2	protein_coding	capping actin protein of muscle Z-line subunit alpha 2 [Source:HGNC Symbol;Acc:HGNC:1490]	7	1	116811070	116922049	0.04494106441458978	7.4132541979051165	0.9741485136131947	0.33033602271853635	0.7994760568555497	0.9734372707643099	FALSE
ENSG00000100266	11252	PACSIN2	PACSIN2	protein_coding	protein kinase C and casein kinase substrate in neurons 2 [Source:HGNC Symbol;Acc:HGNC:8571]	22	-1	42835412	43015149	0.05353000515781048	8.264655288549163	0.9739891318953837	0.33044988388899676	0.7996268563186004	0.9732081040421652	FALSE
ENSG00000088833	55968	NSFL1C	NSFL1C	protein_coding	NSFL1 cofactor [Source:HGNC Symbol;Acc:HGNC:15912]	20	-1	1442162	1473842	0.05432232061767195	7.129222500066917	0.9739208275488254	0.33050458806910454	0.7996344822242833	0.9730980199091565	FALSE
ENSG00000112695	1347	COX7A2	COX7A2	protein_coding	cytochrome c oxidase subunit 7A2 [Source:HGNC Symbol;Acc:HGNC:2288]	6	-1	75237675	75250323	0.033911339189941714	4.3708309726310945	0.9735099669247257	0.330616097524142	0.7997506027434634	0.9728736600086946	FALSE
ENSG00000126838	5858	PZP	PZP	protein_coding	PZP alpha-2-macroglobulin like [Source:HGNC Symbol;Acc:HGNC:9750]	12	-1	9148840	9208395	-0.15727321438670838	-0.7694439123243034	-0.9735557405129516	0.3306557033971911	0.7997506027434634	-0.9727939837552825	FALSE
ENSG00000237399	NA	PITRM1-AS1	PITRM1-AS1	lncRNA	PITRM1 antisense RNA 1 [Source:HGNC Symbol;Acc:HGNC:44675]	10	1	3141632	3167972	-0.09730764011662835	-0.3889126940044948	-0.9731311155398265	0.33079486665436064	0.7999624534885856	-0.9725140740587582	FALSE
ENSG00000053900	29945	ANAPC4	ANAPC4	protein_coding	anaphase promoting complex subunit 4 [Source:HGNC Symbol;Acc:HGNC:19990]	4	1	25377213	25418498	-0.03087466425313501	5.196550467443436	-0.972879952168685	0.33097076156374705	0.8001429860210656	-0.9721603921623925	FALSE
ENSG00000107816	84445	LZTS2	LZTS2	protein_coding	leucine zipper tumor suppressor 2 [Source:HGNC Symbol;Acc:HGNC:29381]	10	1	100996618	101007836	-0.04912435608726007	2.607096665984149	-0.9728212687050425	0.3309726902399044	0.8001429860210656	-0.9721565147375973	FALSE
ENSG00000269556	84548	TMEM185A	TMEM185A	protein_coding	transmembrane protein 185A [Source:HGNC Symbol;Acc:HGNC:17125]	X	-1	149596556	149631912	-0.029330226736254517	3.42850777717813	-0.9719476383651745	0.331415290308279	0.8004647936564416	-0.9712670944820676	FALSE
ENSG00000165417	2957	GTF2A1	GTF2A1	protein_coding	general transcription factor IIA subunit 1 [Source:HGNC Symbol;Acc:HGNC:4646]	14	-1	81175452	81221377	0.04888169925048125	5.2607670684654195	0.9718408036087023	0.3314836687542788	0.8004647936564416	0.9711297541253691	FALSE
ENSG00000156471	9791	PTDSS1	PTDSS1	protein_coding	phosphatidylserine synthase 1 [Source:HGNC Symbol;Acc:HGNC:9587]	8	1	96261902	96336995	-0.03273316620994393	5.946256085967747	-0.971639239242538	0.331580169360698	0.8004647936564416	-0.9709359606464742	FALSE
ENSG00000104408	3646	EIF3E	EIF3E	protein_coding	eukaryotic translation initiation factor 3 subunit E [Source:HGNC Symbol;Acc:HGNC:3277]	8	-1	108201216	108435333	-0.04701409308533844	7.054819718919991	-0.9715452099409227	0.33166834104920373	0.8004647936564416	-0.9707589252573846	FALSE
ENSG00000231918	NA	AC007402.1	AC007402.1	lncRNA	novel transcript	2	1	51032601	52407917	0.17811335325408195	-1.193586021684283	0.9714966512703186	0.3317084573425847	0.8004647936564416	0.9706783878891586	FALSE
ENSG00000126759	5199	CFP	CFP	protein_coding	complement factor properdin [Source:HGNC Symbol;Acc:HGNC:8864]	X	-1	47623172	47630305	0.052228225903235614	3.7647741512802395	0.971390823636221	0.3317497909787078	0.8004647936564416	0.9705954131717827	FALSE
ENSG00000283787	NA	PRR33	PRR33	protein_coding	proline rich 33 [Source:HGNC Symbol;Acc:HGNC:35118]	11	-1	1888577	1891895	0.08594077131023892	1.6005093387968505	0.9712118436040459	0.3318152020066025	0.8004647936564416	0.9704641182331782	FALSE
ENSG00000143771	29097	CNIH4	CNIH4	protein_coding	cornichon family AMPA receptor auxiliary protein 4 [Source:HGNC Symbol;Acc:HGNC:25013]	1	1	224356858	224379459	-0.057289410889670656	5.343633242785858	-0.9711393037050319	0.33181565947163216	0.8004647936564416	-0.9704632000548278	FALSE
ENSG00000268056	NA	AC020913.1	AC020913.1	lncRNA	novel transcript, antisense MYO9B	19	-1	17152588	17168051	0.09953055240571174	-0.5167430117246835	0.97109410247553	0.3318230955814875	0.8004647936564416	0.9704482751487667	FALSE
ENSG00000182858	79087	ALG12	ALG12	protein_coding	ALG12 alpha-1,6-mannosyltransferase [Source:HGNC Symbol;Acc:HGNC:19358]	22	-1	49900229	49918438	0.028319335191229644	3.7770162134751852	0.9709968651646297	0.33187717546329387	0.8004647936564416	0.9703397387202618	FALSE
ENSG00000131797	NA	CLUHP3	CLUHP3	transcribed_unprocessed_pseudogene	clustered mitochondria homolog pseudogene 3 [Source:HGNC Symbol;Acc:HGNC:28447]	16	1	31700590	31711986	-0.07680248129868339	3.031517472246467	-0.9712615877017243	0.3318773133778423	0.8004647936564416	-0.9703394619452066	FALSE
ENSG00000237505	NA	PKN2-AS1	PKN2-AS1	lncRNA	PKN2 antisense RNA 1 [Source:HGNC Symbol;Acc:HGNC:50597]	1	-1	87620803	88685204	0.0686859491826266	1.6337473149071502	0.9707738533311185	0.33199777982700407	0.8004647936564416	0.9700977311478631	FALSE
ENSG00000168439	10963	STIP1	STIP1	protein_coding	stress induced phosphoprotein 1 [Source:HGNC Symbol;Acc:HGNC:11387]	11	1	64185272	64204543	-0.03516268159003744	5.885335148658355	-0.9707964802018901	0.33200454318293504	0.8004647936564416	-0.9700841613201046	FALSE
ENSG00000256007	NA	ARAP1-AS1	ARAP1-AS1	lncRNA	ARAP1 antisense RNA 1 [Source:HGNC Symbol;Acc:HGNC:39993]	11	1	72685075	72693808	0.08098145744002627	1.258407707123564	0.97061668436155	0.3320981220576176	0.8004647936564416	0.9698964253432218	FALSE
ENSG00000170222	56985	ADPRM	ADPRM	protein_coding	ADP-ribose/CDP-alcohol diphosphatase, manganese dependent [Source:HGNC Symbol;Acc:HGNC:30925]	17	1	10697594	10711558	-0.03974856549448713	3.2378248813636583	-0.9704598762841088	0.3321963802051723	0.8004647936564416	-0.9696993386906492	FALSE
ENSG00000226849	NA	AL109811.1	AL109811.1	lncRNA	novel transcript	1	1	11068471	11073097	-0.0792426372823567	0.6322991719267577	-0.9703107742733571	0.3322068503191423	0.8004647936564416	-0.9696783399076131	FALSE
ENSG00000145700	256006	ANKRD31	ANKRD31	protein_coding	ankyrin repeat domain 31 [Source:HGNC Symbol;Acc:HGNC:26853]	5	-1	75068275	75236878	0.11122809104239302	-0.3662780849401374	0.9703278668726699	0.3322121931681381	0.8004647936564416	0.9696676244940015	FALSE
ENSG00000167721	55720	TSR1	TSR1	protein_coding	TSR1 ribosome maturation factor [Source:HGNC Symbol;Acc:HGNC:25542]	17	-1	2322503	2337507	-0.04936127125912515	3.7769545335383956	-0.9703167944608543	0.3322253687883042	0.8004647936564416	-0.9696412004498969	FALSE
ENSG00000139193	939	CD27	CD27	protein_coding	CD27 molecule [Source:HGNC Symbol;Acc:HGNC:11922]	12	1	6444867	6451718	-0.08251595896248887	4.971296602578589	-0.9703364121515786	0.3323022417927577	0.8004647936564416	-0.9694870431647526	FALSE
ENSG00000264558	NA	AC015674.1	AC015674.1	lncRNA	novel transcript, antisense to KPNB1	17	-1	47682417	47682683	0.10424720552832262	-0.5677365106109702	0.9700551470486052	0.332333663170601	0.8004647936564416	0.9694240389351946	FALSE
ENSG00000205485	NA	AC004980.1	AC004980.1	transcribed_unprocessed_pseudogene	pseudogene similar to part of postmeiotic segregation increased 2-like 3 PMS2L3	7	1	76549360	76627982	-0.0476666114070774	5.581495611223519	-0.970236035226727	0.33237927928719946	0.8004647936564416	-0.9693325791294821	FALSE
ENSG00000163449	92691	TMEM169	TMEM169	protein_coding	transmembrane protein 169 [Source:HGNC Symbol;Acc:HGNC:25130]	2	1	216081866	216102783	-0.05209502195721427	2.8154167687312173	-0.9700025839098615	0.3323855024482305	0.8004647936564416	-0.9693201023894671	FALSE
ENSG00000260793	NA	AC003102.1	AC003102.1	lncRNA	novel transcript, antisense to UBTF	17	1	44221401	44223710	-0.057930950373645596	1.9326050306505445	-0.9699456136602743	0.33240763961697073	0.8004647936564416	-0.9692757210715722	FALSE
ENSG00000059691	5188	GATB	GATB	protein_coding	glutamyl-tRNA amidotransferase subunit B [Source:HGNC Symbol;Acc:HGNC:8849]	4	-1	151670504	151761007	-0.04147143006525367	3.1431882195737857	-0.9698758218752734	0.3324295664197028	0.8004647936564416	-0.9692317633842882	FALSE
ENSG00000196584	7516	XRCC2	XRCC2	protein_coding	X-ray repair cross complementing 2 [Source:HGNC Symbol;Acc:HGNC:12829]	7	-1	152644776	152676141	-0.0926353387175275	0.345681008774936	-0.9699409762945549	0.3324401946979171	0.8004647936564416	-0.9692104570515977	FALSE
ENSG00000096006	10321	CRISP3	CRISP3	protein_coding	cysteine rich secretory protein 3 [Source:HGNC Symbol;Acc:HGNC:16904]	6	-1	49727384	49744437	0.16799779196406495	2.4107626011621353	0.9700208110343971	0.33251157656203323	0.8004647936564416	0.969067370414182	FALSE
ENSG00000004766	55610	VPS50	VPS50	protein_coding	VPS50 subunit of EARP/GARPII complex [Source:HGNC Symbol;Acc:HGNC:25956]	7	1	93232340	93361123	-0.03264121524167063	5.2852389515667335	-0.9696819736416483	0.33254830418295556	0.8004647936564416	-0.968993756757967	FALSE
ENSG00000174684	11041	B4GAT1	B4GAT1	protein_coding	beta-1,4-glucuronyltransferase 1 [Source:HGNC Symbol;Acc:HGNC:15685]	11	-1	66345374	66347629	-0.08144161443006526	0.6549242401327912	-0.9696101762360001	0.33255077882290696	0.8004647936564416	-0.9689887969932122	FALSE
ENSG00000260852	NA	FBXL19-AS1	FBXL19-AS1	lncRNA	FBXL19 antisense RNA 1 [Source:HGNC Symbol;Acc:HGNC:27557]	16	-1	30919319	30923269	0.07843096319798427	0.17427634683978163	0.9693383025386085	0.332673224751905	0.8004848367868332	0.9687434161034011	FALSE
ENSG00000227039	NA	ITGB2-AS1	ITGB2-AS1	lncRNA	ITGB2 antisense RNA 1 [Source:HGNC Symbol;Acc:HGNC:44304]	21	1	44921051	44929678	-0.05498807746906298	5.7434302557368815	-0.9696369723306517	0.33272413364255093	0.8004848367868332	-0.9686414121647814	FALSE
ENSG00000064545	54929	TMEM161A	TMEM161A	protein_coding	transmembrane protein 161A [Source:HGNC Symbol;Acc:HGNC:26020]	19	-1	19119169	19138513	-0.058060893768237865	2.1595585791858025	-0.9691440834433768	0.3327970264899348	0.8004848367868332	-0.9684953774685098	FALSE
ENSG00000139645	283373	ANKRD52	ANKRD52	protein_coding	ankyrin repeat domain 52 [Source:HGNC Symbol;Acc:HGNC:26614]	12	-1	56237807	56258384	-0.03551363090139681	5.07780489543669	-0.9690365504249004	0.33286370762678286	0.8004848367868332	-0.9683618054992523	FALSE
ENSG00000148700	120	ADD3	ADD3	protein_coding	adducin 3 [Source:HGNC Symbol;Acc:HGNC:245]	10	1	109996368	110135565	-0.038674080362007146	7.918221485554328	-0.9690250056014883	0.33289633652282735	0.8004848367868332	-0.9682964513924913	FALSE
ENSG00000070770	1459	CSNK2A2	CSNK2A2	protein_coding	casein kinase 2 alpha 2 [Source:HGNC Symbol;Acc:HGNC:2459]	16	-1	58157907	58198106	-0.037794988261025786	5.1185850443754415	-0.9688035209428004	0.33298917148536034	0.8004848367868332	-0.9681105300540355	FALSE
ENSG00000262151	NA	AC133065.1	AC133065.1	lncRNA	novel transcript, antisense to CIITA	16	-1	10864914	10888752	-0.15171620706820121	-0.9190649778876142	-0.9686165677704394	0.33308736905054426	0.8004848367868332	-0.9679139054003323	FALSE
ENSG00000121552	1475	CSTA	CSTA	protein_coding	cystatin A [Source:HGNC Symbol;Acc:HGNC:2481]	3	1	122325248	122341969	0.05787065734299368	6.259109830710256	0.9686469014212727	0.3331056052052165	0.8004848367868332	0.9678773945863102	FALSE
ENSG00000179088	374470	C12orf42	C12orf42	protein_coding	chromosome 12 open reading frame 42 [Source:HGNC Symbol;Acc:HGNC:24729]	12	-1	103237591	103496010	-0.08131622037368524	3.275334091735683	-0.9687327882083411	0.3331248739582252	0.8004848367868332	-0.9678388177971581	FALSE
ENSG00000090612	10795	ZNF268	ZNF268	protein_coding	zinc finger protein 268 [Source:HGNC Symbol;Acc:HGNC:13061]	12	1	133181409	133214831	-0.0491447591734957	3.4099114033432323	-0.9685221552523117	0.33314192320683333	0.8004848367868332	-0.9678046857426684	FALSE
ENSG00000158106	114822	RHPN1	RHPN1	protein_coding	rhophilin Rho GTPase binding protein 1 [Source:HGNC Symbol;Acc:HGNC:19973]	8	1	143368876	143384221	-0.07710657826880896	1.8335034499268639	-0.9684237188267157	0.3331972841709506	0.8004848367868332	-0.9676938626236345	FALSE
ENSG00000231500	6222	RPS18	RPS18	protein_coding	ribosomal protein S18 [Source:HGNC Symbol;Acc:HGNC:10401]	6	1	33272075	33276511	-0.06912860713216151	7.9210533177486235	-0.9683106276524147	0.33325422665384385	0.8004848367868332	-0.9675798859740441	FALSE
ENSG00000120265	5110	PCMT1	PCMT1	protein_coding	protein-L-isoaspartate (D-aspartate) O-methyltransferase [Source:HGNC Symbol;Acc:HGNC:8728]	6	1	149749443	149811420	-0.03772248346290308	6.191464344715101	-0.9682671966581969	0.3332827511625943	0.8004848367868332	-0.9675227957539521	FALSE
ENSG00000146676	5814	PURB	PURB	protein_coding	purine rich element binding protein B [Source:HGNC Symbol;Acc:HGNC:9702]	7	-1	44876299	44885530	0.04165784769552516	5.511408334210566	0.9681603311162335	0.33330944010966035	0.8004848367868332	0.9674693821640649	FALSE
ENSG00000165283	30968	STOML2	STOML2	protein_coding	stomatin like 2 [Source:HGNC Symbol;Acc:HGNC:14559]	9	-1	35099776	35103195	-0.0457836451769853	3.3152489714603646	-0.9681058503793746	0.33333321905783997	0.8004848367868332	-0.9674217947890651	FALSE
ENSG00000243156	57553	MICAL3	MICAL3	protein_coding	microtubule associated monooxygenase, calponin and LIM domain containing 3 [Source:HGNC Symbol;Acc:HGNC:24694]	22	-1	17787649	18024561	-0.05966944665749008	4.342986269774835	-0.9678752873119459	0.33351863342189714	0.8006832866966832	-0.9670508113169153	FALSE
ENSG00000151135	90488	TMEM263	TMEM263	protein_coding	transmembrane protein 263 [Source:HGNC Symbol;Acc:HGNC:28281]	12	1	106955719	106978778	-0.06486712183850862	4.362719839185399	-0.9678001733987165	0.3335663478660579	0.8006832866966832	-0.9669553641371361	FALSE
ENSG00000114812	7433	VIPR1	VIPR1	protein_coding	vasoactive intestinal peptide receptor 1 [Source:HGNC Symbol;Acc:HGNC:12694]	3	1	42489299	42537573	-0.04683062136825189	4.75417917317325	-0.9676845035843928	0.33362916331561276	0.8006832866966832	-0.9668297225881789	FALSE
ENSG00000143891	130589	GALM	GALM	protein_coding	galactose mutarotase [Source:HGNC Symbol;Acc:HGNC:24063]	2	1	38666081	38741237	-0.06527937190335997	5.3789497425408195	-0.9675417637950338	0.33363902830691106	0.8006832866966832	-0.9668099923196837	FALSE
ENSG00000006744	60528	ELAC2	ELAC2	protein_coding	elaC ribonuclease Z 2 [Source:HGNC Symbol;Acc:HGNC:14198]	17	-1	12991612	13018065	-0.03954200303086708	4.813347223053017	-0.9674210891076339	0.33369151937846186	0.8006832866966832	-0.9667050149838614	FALSE
ENSG00000240024	NA	LINC00888	LINC00888	transcribed_unprocessed_pseudogene	long intergenic non-protein coding RNA 888 [Source:HGNC Symbol;Acc:HGNC:48575]	3	1	183447608	183456013	-0.08249080452847353	0.2426287326536586	-0.9672362961640636	0.33372557852453466	0.8006832866966832	-0.9666369055094128	FALSE
ENSG00000100994	5834	PYGB	PYGB	protein_coding	glycogen phosphorylase B [Source:HGNC Symbol;Acc:HGNC:9723]	20	1	25248085	25298012	0.036400340319241664	5.316287580870848	0.9673387054617034	0.3338159151311151	0.8007071734678329	0.9664562773995014	FALSE
ENSG00000271646	NA	AC099343.3	AC099343.3	lncRNA	novel transcript	4	1	184474802	184477304	0.04655739345439791	3.018889628416333	0.9671241798795881	0.3338441824643471	0.8007071734678329	0.9663997633230924	FALSE
ENSG00000166340	1200	TPP1	TPP1	protein_coding	tripeptidyl peptidase 1 [Source:HGNC Symbol;Acc:HGNC:2073]	11	-1	6612768	6619448	0.08396568498410506	4.526201693314544	0.9669010781964511	0.3339412831976756	0.8007071734678329	0.9662056560920463	FALSE
ENSG00000276231	146850	PIK3R6	PIK3R6	protein_coding	phosphoinositide-3-kinase regulatory subunit 6 [Source:HGNC Symbol;Acc:HGNC:27101]	17	-1	8802723	8867677	0.06958305352593452	4.827807358042451	0.9669954829683624	0.33394202212387414	0.8007071734678329	0.9662041790963432	FALSE
ENSG00000124243	55653	BCAS4	BCAS4	protein_coding	breast carcinoma amplified sequence 4 [Source:HGNC Symbol;Acc:HGNC:14367]	20	1	50794894	50882676	-0.06038872959633235	3.871634285482901	-0.9669266355836604	0.33401137630439726	0.8007496843674661	-0.9660655605246764	FALSE
ENSG00000153214	84910	TMEM87B	TMEM87B	protein_coding	transmembrane protein 87B [Source:HGNC Symbol;Acc:HGNC:25913]	2	1	112055269	112119318	-0.03355330088778796	5.458113743589637	-0.9665745141176494	0.334127064954305	0.8009032459444019	-0.9658343743001264	FALSE
ENSG00000162545	55450	CAMK2N1	CAMK2N1	protein_coding	calcium/calmodulin dependent protein kinase II inhibitor 1 [Source:HGNC Symbol;Acc:HGNC:24190]	1	-1	20482391	20486210	-0.10921975603878584	0.6797707825958083	-0.9664473962527385	0.334193290480448	0.8009140099713283	-0.9657020558583239	FALSE
ENSG00000134369	89796	NAV1	NAV1	protein_coding	neuron navigator 1 [Source:HGNC Symbol;Acc:HGNC:15989]	1	1	201622885	201826969	-0.061269236841122066	3.171074622352528	-0.9662665344290357	0.33426160735016874	0.8009140099713283	-0.9655655766317516	FALSE
ENSG00000090273	10726	NUDC	NUDC	protein_coding	nuclear distribution C, dynein complex regulator [Source:HGNC Symbol;Acc:HGNC:8045]	1	1	26900238	26946871	0.03359989799032803	4.516368878837624	0.9661282618238161	0.33432260971751504	0.8009140099713283	0.9654437250647026	FALSE
ENSG00000109265	57482	KIAA1211	KIAA1211	protein_coding	KIAA1211 [Source:HGNC Symbol;Acc:HGNC:29219]	4	1	56049073	56328625	-0.0847694927020323	0.2788661626979497	-0.9660702988310764	0.3343380964840662	0.8009140099713283	-0.9654127926979766	FALSE
ENSG00000279344	NA	AC007342.6	AC007342.6	TEC	novel transcript	16	-1	53478957	53481550	0.07339822159858334	0.5431685614276406	0.9655726138660515	0.3346016884138959	0.8012027910873324	0.964886451095294	FALSE
ENSG00000089094	84678	KDM2B	KDM2B	protein_coding	lysine demethylase 2B [Source:HGNC Symbol;Acc:HGNC:13610]	12	-1	121429096	121581023	-0.045080356216550044	5.9335436056013044	-0.9655085847832405	0.3346310361258641	0.8012027910873324	-0.9648278659830349	FALSE
ENSG00000166793	219539	YPEL4	YPEL4	protein_coding	yippee like 4 [Source:HGNC Symbol;Acc:HGNC:18328]	11	-1	57645087	57649944	0.12736560728933832	1.4530873545165497	0.9656190645130914	0.3346384807554854	0.8012027910873324	0.9648130052330895	FALSE
ENSG00000101353	140699	MROH8	MROH8	protein_coding	maestro heat like repeat family member 8 [Source:HGNC Symbol;Acc:HGNC:16125]	20	-1	37101226	37179588	-0.08208056215288151	2.3950273275790708	-0.9654602860990964	0.33466526229481186	0.8012027910873324	-0.9647595464765526	FALSE
ENSG00000141452	29919	RMC1	RMC1	protein_coding	regulator of MON1-CCZ1 [Source:HGNC Symbol;Acc:HGNC:24326]	18	1	23503470	23531822	0.025612465581899002	5.632993101899239	0.9653566811286347	0.33473450921406744	0.801244903151142	0.964621335154543	FALSE
ENSG00000120685	80209	PROSER1	PROSER1	protein_coding	proline and serine rich 1 [Source:HGNC Symbol;Acc:HGNC:20291]	13	-1	39009865	39038089	-0.05444474944072297	5.419493337176425	-0.9649990733027732	0.3348857810616601	0.8013981403295662	-0.9643194726996333	FALSE
ENSG00000175894	54084	TSPEAR	TSPEAR	protein_coding	thrombospondin type laminin G domain and EAR repeats [Source:HGNC Symbol;Acc:HGNC:1268]	21	-1	44497893	44711572	0.1497833284063188	2.2484272543190498	0.9649432736930041	0.33497967291416864	0.8013981403295662	0.9641321560163537	FALSE
ENSG00000175711	146712	B3GNTL1	B3GNTL1	protein_coding	UDP-GlcNAc:betaGal beta-1,3-N-acetylglucosaminyltransferase like 1 [Source:HGNC Symbol;Acc:HGNC:21727]	17	-1	82942155	83051810	0.06398955940535167	5.777807361418415	0.9648815129051629	0.3349901746014068	0.8013981403295662	0.9641112069811153	FALSE
ENSG00000145041	9730	DCAF1	DCAF1	protein_coding	DDB1 and CUL4 associated factor 1 [Source:HGNC Symbol;Acc:HGNC:30911]	3	-1	51395867	51500002	-0.036051355590491774	5.256500149134259	-0.9648035395769878	0.3350051925663663	0.8013981403295662	-0.9640812494943217	FALSE
ENSG00000167363	64122	FN3K	FN3K	protein_coding	fructosamine 3 kinase [Source:HGNC Symbol;Acc:HGNC:24822]	17	1	82735615	82751196	-0.08686291979965088	1.686948206117004	-0.9647989148531392	0.3350729429360789	0.8014366103132645	-0.9639461133889552	FALSE
ENSG00000244879	NA	GABPB1-AS1	GABPB1-AS1	lncRNA	GABPB1 antisense RNA 1 [Source:HGNC Symbol;Acc:HGNC:44157]	15	1	50354959	50372202	-0.08455460916858826	5.672726873972051	-0.9648481842714974	0.3352467457902958	0.8015198790835809	-0.9635995235671801	FALSE
ENSG00000187605	200424	TET3	TET3	protein_coding	tet methylcytosine dioxygenase 3 [Source:HGNC Symbol;Acc:HGNC:28313]	2	1	73986404	74108176	0.03818986606910979	7.669542721344809	0.9641487606658877	0.3353477168745169	0.8015198790835809	0.9633982247263888	FALSE
ENSG00000104957	81576	CCDC130	CCDC130	protein_coding	coiled-coil domain containing 130 [Source:HGNC Symbol;Acc:HGNC:28118]	19	1	13731760	13763296	-0.02974824568516965	4.995665816577393	-0.9640449617052684	0.335361163994905	0.8015198790835809	-0.9633714191082985	FALSE
ENSG00000169629	727851	RGPD8	RGPD8	protein_coding	RANBP2 like and GRIP domain containing 8 [Source:HGNC Symbol;Acc:HGNC:9849]	2	-1	112368369	112434488	-0.08933703657279923	1.3566502721693938	-0.9642739412476584	0.335364113688432	0.8015198790835809	-0.9633655392536511	FALSE
ENSG00000159082	8867	SYNJ1	SYNJ1	protein_coding	synaptojanin 1 [Source:HGNC Symbol;Acc:HGNC:11503]	21	-1	32628759	32728048	0.04565080658089382	5.942305508535098	0.9640768849787249	0.3353661282478525	0.8015198790835809	0.9633615234940472	FALSE
ENSG00000171960	10465	PPIH	PPIH	protein_coding	peptidylprolyl isomerase H [Source:HGNC Symbol;Acc:HGNC:14651]	1	1	42658423	42676758	-0.04515753935357569	4.260889505126771	-0.9639174197302319	0.3354214444825957	0.8015285819395381	-0.9632512639147028	FALSE
ENSG00000196653	91392	ZNF502	ZNF502	protein_coding	zinc finger protein 502 [Source:HGNC Symbol;Acc:HGNC:23718]	3	1	44712643	44723831	-0.09344624487474251	0.8995332063032859	-0.9638085283864546	0.33551133717720194	0.8015469403063552	-0.9630721094711562	FALSE
ENSG00000109674	55247	NEIL3	NEIL3	protein_coding	nei like DNA glycosylase 3 [Source:HGNC Symbol;Acc:HGNC:24573]	4	1	177309874	177362936	-0.1263350623616244	-0.6911405309288661	-0.963682848070197	0.335532479105742	0.8015469403063552	-0.9630299784963978	FALSE
ENSG00000109929	6309	SC5D	SC5D	protein_coding	sterol-C5-desaturase [Source:HGNC Symbol;Acc:HGNC:10547]	11	1	121292681	121313410	-0.05649690051649614	3.475912379832723	-0.9636096779373778	0.33559558734176276	0.8015742462670284	-0.9629042285405003	FALSE
ENSG00000269968	NA	AC006064.4	AC006064.4	lncRNA	novel transcript, antisense to GAPDH	12	-1	6537794	6538370	-0.08399675774676574	3.5311224191747677	-0.9635616914278384	0.33565526418241987	0.801586398189237	-0.9627853300148601	FALSE
ENSG00000117318	3399	ID3	ID3	protein_coding	inhibitor of DNA binding 3, HLH protein [Source:HGNC Symbol;Acc:HGNC:5362]	1	-1	23557926	23559501	0.0960199192404998	1.8530864798209925	0.9631496365618144	0.33581756705983623	0.801586398189237	0.9624620309696554	FALSE
ENSG00000244063	NA	AC104653.2	AC104653.2	lncRNA	novel transcript	2	-1	113829390	113831119	-0.10549052324103425	-0.4487400061927927	-0.9625967002585353	0.3360626678100215	0.801586398189237	-0.9619739933676802	FALSE
ENSG00000005189	81691	REXO5	REXO5	protein_coding	RNA exonuclease 5 [Source:HGNC Symbol;Acc:HGNC:24661]	16	1	20806429	20849668	0.08108768442341041	0.6585469679343723	0.9625921389283035	0.33606631367755213	0.801586398189237	0.961966735550016	FALSE
ENSG00000230825	NA	AC005532.1	AC005532.1	lncRNA	novel transcript	7	1	7255154	7278071	0.07307682913188751	2.2205010062526664	0.9625777446173424	0.33611428873090754	0.801586398189237	0.9618712364737779	FALSE
ENSG00000135052	51280	GOLM1	GOLM1	protein_coding	golgi membrane protein 1 [Source:HGNC Symbol;Acc:HGNC:15451]	9	-1	86026146	86100173	0.0678592651226908	3.45878639568779	0.9623653209355095	0.33629287642972894	0.801586398189237	0.9615158171225902	FALSE
ENSG00000254138	NA	AC113386.1	AC113386.1	lncRNA	novel transcript	5	-1	31093977	31267610	0.1137676260100991	0.5167507262151685	0.9621284694789028	0.33640982651717155	0.801586398189237	0.9612831327133369	FALSE
ENSG00000135624	10574	CCT7	CCT7	protein_coding	chaperonin containing TCP1 subunit 7 [Source:HGNC Symbol;Acc:HGNC:1622]	2	1	73233420	73253021	-0.037617381145771844	5.217480961649502	-0.9619336598421063	0.33643349268045375	0.801586398189237	-0.9612360527420111	FALSE
ENSG00000026025	7431	VIM	VIM	protein_coding	vimentin [Source:HGNC Symbol;Acc:HGNC:12692]	10	1	17228241	17237593	-0.04985734431326705	9.835042913506914	-0.9619104645460426	0.33649848156660256	0.801586398189237	-0.9611067789115998	FALSE
ENSG00000090097	57060	PCBP4	PCBP4	protein_coding	poly(rC) binding protein 4 [Source:HGNC Symbol;Acc:HGNC:8652]	3	-1	51957454	51974016	-0.08183263819437192	1.8056900374550022	-0.9616581985406327	0.33655149325650346	0.801586398189237	-0.9610013416331075	FALSE
ENSG00000151715	120224	TMEM45B	TMEM45B	protein_coding	transmembrane protein 45B [Source:HGNC Symbol;Acc:HGNC:25194]	11	1	129815848	129860003	0.0857757906957568	4.298120684313678	0.9619937652199806	0.3365529759977126	0.801586398189237	0.9609983926975773	FALSE
ENSG00000272758	NA	AC083798.2	AC083798.2	lncRNA	novel transcript, antisense to KPNA1	3	1	122416207	122443180	-0.03305456613899027	3.8260198355118953	-0.9616650082232631	0.3365628433224731	0.801586398189237	-0.9609787683769032	FALSE
ENSG00000162444	116362	RBP7	RBP7	protein_coding	retinol binding protein 7 [Source:HGNC Symbol;Acc:HGNC:30316]	1	1	9997206	10016021	0.07242464546520289	4.534042899352821	0.961569952383309	0.33664482951735175	0.801586398189237	0.960815727003853	FALSE
ENSG00000259635	NA	AC100830.1	AC100830.1	lncRNA	novel transcript, antisense OAZ2	15	1	64701248	64719602	-0.06544613260948373	1.7096480499800857	-0.9614332557443677	0.33665151238479274	0.801586398189237	-0.9608024382838893	FALSE
ENSG00000274341	NA	AC005899.6	AC005899.6	lncRNA	novel transcript	17	1	32408013	32408309	-0.10417702424857422	-0.12845225518799092	-0.9611794549364729	0.33678177044271085	0.801586398189237	-0.9605434571665956	FALSE
ENSG00000132963	51371	POMP	POMP	protein_coding	proteasome maturation protein [Source:HGNC Symbol;Acc:HGNC:20330]	13	1	28659104	28678959	-0.03663560491870754	4.980490695124352	-0.9611109139197276	0.3368335011688516	0.801586398189237	-0.9604406231958293	FALSE
ENSG00000157303	203328	SUSD3	SUSD3	protein_coding	sushi domain containing 3 [Source:HGNC Symbol;Acc:HGNC:28391]	9	1	93058688	93085133	-0.05308161418308632	4.35979846170531	-0.9612129427278635	0.3368499612238198	0.801586398189237	-0.9604079048723878	FALSE
ENSG00000167693	64359	NXN	NXN	protein_coding	nucleoredoxin [Source:HGNC Symbol;Acc:HGNC:18008]	17	-1	799310	979776	-0.10055602425375881	0.4866069769637925	-0.961035438333563	0.3369246484269318	0.801586398189237	-0.960259458983078	FALSE
ENSG00000155542	133383	SETD9	SETD9	protein_coding	SET domain containing 9 [Source:HGNC Symbol;Acc:HGNC:28508]	5	1	56909260	56925532	0.07691465607969228	1.1994279709208915	0.9610485714140429	0.33697024915562945	0.801586398189237	0.9601688348403806	FALSE
ENSG00000236423	NA	LINC01134	LINC01134	lncRNA	long intergenic non-protein coding RNA 1134 [Source:HGNC Symbol;Acc:HGNC:49449]	1	1	3900352	3917225	-0.0908476697286753	-0.20767731036112896	-0.960737829818298	0.33699737513217753	0.801586398189237	-0.9601149300481916	FALSE
ENSG00000274751	NA	AC120498.9	AC120498.9	lncRNA	novel transcript, antisense to UBE2I	16	-1	1305547	1309413	0.10586195909218377	-0.6236991156860591	0.9606458963407464	0.3370285124808916	0.801586398189237	0.9600530572885735	FALSE
ENSG00000182700	492311	IGIP	IGIP	protein_coding	IgA inducing protein [Source:HGNC Symbol;Acc:HGNC:33847]	5	1	140125937	140129392	-0.05425629755684547	2.5885466609566588	-0.9606652458549743	0.3370465619222571	0.801586398189237	-0.9600171930805038	FALSE
ENSG00000136205	64759	TNS3	TNS3	protein_coding	tensin 3 [Source:HGNC Symbol;Acc:HGNC:21616]	7	-1	47275154	47582558	-0.05110055825800419	5.455969512182312	-0.9606236638466786	0.33709518783566506	0.801586398189237	-0.9599205796203524	FALSE
ENSG00000102119	2010	EMD	EMD	protein_coding	emerin [Source:HGNC Symbol;Acc:HGNC:3331]	X	1	154379197	154381523	-0.047173467565321925	3.4414183416321595	-0.9605407745568926	0.33713414595038693	0.801586398189237	-0.9598431813020966	FALSE
ENSG00000235848	NA	RMDN2-AS1	RMDN2-AS1	lncRNA	RMDN2 antisense RNA 1 [Source:HGNC Symbol;Acc:HGNC:41150]	2	-1	37949911	38067041	-0.11504310717237878	-0.3630689869595555	-0.9604695827273774	0.3371782809777577	0.801586398189237	-0.9597555049269213	FALSE
ENSG00000151247	1977	EIF4E	EIF4E	protein_coding	eukaryotic translation initiation factor 4E [Source:HGNC Symbol;Acc:HGNC:3287]	4	-1	98871684	98930637	-0.021687557547524605	4.946450233735564	-0.9603102314788134	0.3372338076505258	0.801586398189237	-0.9596452089737856	FALSE
ENSG00000198964	259230	SGMS1	SGMS1	protein_coding	sphingomyelin synthase 1 [Source:HGNC Symbol;Acc:HGNC:29799]	10	-1	50305586	50625163	0.033899027883977695	6.595080556902318	0.9603896640472478	0.3372475800672171	0.801586398189237	0.9596178538051536	FALSE
ENSG00000226054	NA	MEMO1P1	MEMO1P1	processed_pseudogene	mediator of cell motility 1 pseudogene 1 [Source:HGNC Symbol;Acc:HGNC:23274]	21	1	36130489	36131376	0.09680736079884106	-0.42333986510632454	0.9602169505978946	0.3372519617636527	0.801586398189237	0.9596091509047215	FALSE
ENSG00000160007	2909	ARHGAP35	ARHGAP35	protein_coding	Rho GTPase activating protein 35 [Source:HGNC Symbol;Acc:HGNC:4591]	19	1	46860997	47005077	-0.031799957922711286	5.551773014024844	-0.960225283511067	0.33731155609061025	0.801586398189237	-0.9594907922086416	FALSE
ENSG00000185513	26013	L3MBTL1	L3MBTL1	protein_coding	L3MBTL histone methyl-lysine binding protein 1 [Source:HGNC Symbol;Acc:HGNC:15905]	20	1	43489442	43550950	-0.04381562793881644	2.66539740204766	-0.9599779425020452	0.33737909676887246	0.801586398189237	-0.9593566677242372	FALSE
ENSG00000197586	955	ENTPD6	ENTPD6	protein_coding	ectonucleoside triphosphate diphosphohydrolase 6 [Source:HGNC Symbol;Acc:HGNC:3368]	20	1	25195693	25228075	-0.03869199218624253	4.207313415591248	-0.959968633875497	0.33739406133620475	0.801586398189237	-0.959326952933214	FALSE
ENSG00000167769	125981	ACER1	ACER1	protein_coding	alkaline ceramidase 1 [Source:HGNC Symbol;Acc:HGNC:18356]	19	-1	6306142	6333612	-0.08724840645226228	1.9212112626671805	-0.9601171670372662	0.3374359374118221	0.801586398189237	-0.9592438050915585	FALSE
ENSG00000231770	NA	TMEM44-AS1	TMEM44-AS1	lncRNA	TMEM44 antisense RNA 1 [Source:HGNC Symbol;Acc:HGNC:44272]	3	1	194584004	194590260	-0.05781782766909682	2.157482180025055	-0.9598759233769463	0.3375051197025163	0.801586398189237	-0.9591064533994654	FALSE
ENSG00000260083	NA	MIR762HG	MIR762HG	lncRNA	MIR762 host gene [Source:HGNC Symbol;Acc:HGNC:51386]	16	1	30875222	30895220	-0.061037151540797474	2.901485557526794	-0.959634846925328	0.3375563769386466	0.801586398189237	-0.959004701046032	FALSE
ENSG00000198521	7594	ZNF43	ZNF43	protein_coding	zinc finger protein 43 [Source:HGNC Symbol;Acc:HGNC:13109]	19	-1	21804949	21852125	-0.03809204421188106	4.570368662985032	-0.9596382969349072	0.3376149562680869	0.801586398189237	-0.9588884255312087	FALSE
ENSG00000156515	3098	HK1	HK1	protein_coding	hexokinase 1 [Source:HGNC Symbol;Acc:HGNC:4922]	10	1	69269984	69401884	-0.044474877708444716	7.149977211878739	-0.9593742023325404	0.33772368187592927	0.801586398189237	-0.9586726478205054	FALSE
ENSG00000197894	128	ADH5	ADH5	protein_coding	alcohol dehydrogenase 5 (class III), chi polypeptide [Source:HGNC Symbol;Acc:HGNC:253]	4	-1	99070978	99088801	-0.041640589301869646	4.399982615584844	-0.9591406050454571	0.3378339990678554	0.801586398189237	-0.9584537570504321	FALSE
ENSG00000219481	55672	NBPF1	NBPF1	protein_coding	NBPF member 1 [Source:HGNC Symbol;Acc:HGNC:26088]	1	-1	16562319	16613562	0.06427860201078772	2.1202924078529013	0.9591394366164866	0.3378419159056605	0.801586398189237	0.9584380502701092	FALSE
ENSG00000198417	4494	MT1F	MT1F	protein_coding	metallothionein 1F [Source:HGNC Symbol;Acc:HGNC:7398]	16	1	56657731	56660698	-0.08578696073090164	1.2884063334394311	-0.9590923311578472	0.337846509222662	0.801586398189237	-0.9584289373686241	FALSE
ENSG00000211751	NA	TRBC1	TRBC1	TR_C_gene	T cell receptor beta constant 1 [Source:HGNC Symbol;Acc:HGNC:12156]	7	1	142791694	142793368	-0.09000904383884034	6.3789829461172545	-0.9591710073091461	0.33785704749979883	0.801586398189237	-0.9584080302769084	FALSE
ENSG00000011021	1185	CLCN6	CLCN6	protein_coding	chloride voltage-gated channel 6 [Source:HGNC Symbol;Acc:HGNC:2024]	1	1	11806096	11848079	0.03965184627659646	4.621833115870696	0.9590937097663529	0.33786109204871795	0.801586398189237	0.9584000063293712	FALSE
ENSG00000111707	64426	SUDS3	SUDS3	protein_coding	SDS3 homolog, SIN3A corepressor complex component [Source:HGNC Symbol;Acc:HGNC:29545]	12	1	118376555	118418033	0.02981350331439714	6.187397609441759	0.9591223042065822	0.3378628676529736	0.801586398189237	0.9583964837420945	FALSE
ENSG00000130956	22927	HABP4	HABP4	protein_coding	hyaluronan binding protein 4 [Source:HGNC Symbol;Acc:HGNC:17062]	9	1	96450169	96491336	-0.06356909799559674	3.4068624646140435	-0.9590981297309822	0.33790929382512347	0.801586398189237	-0.9583043839685113	FALSE
ENSG00000262587	NA	AC133552.2	AC133552.2	transcribed_unprocessed_pseudogene	leucine carboxyl methyltransferase 1 (LCMT1) pseudogene	16	1	25031744	25058109	-0.07437049814718188	0.8781777655259697	-0.9589067322293348	0.33793761727842764	0.801586398189237	-0.9582482001786464	FALSE
ENSG00000048052	9734	HDAC9	HDAC9	protein_coding	histone deacetylase 9 [Source:HGNC Symbol;Acc:HGNC:14065]	7	1	18086949	19002416	-0.05714003488243602	6.437943067905344	-0.9589799597321365	0.3379423314384101	0.801586398189237	-0.958238849233526	FALSE
ENSG00000181666	284459	ZNF875	ZNF875	protein_coding	zinc finger protein 875 [Source:HGNC Symbol;Acc:HGNC:4928]	19	1	37312837	37369365	-0.048684122668012364	4.545464139176401	-0.9588102599640698	0.3380184936280327	0.801586398189237	-0.9580877865361633	FALSE
ENSG00000232119	28985	MCTS1	MCTS1	protein_coding	MCTS1 re-initiation and release factor [Source:HGNC Symbol;Acc:HGNC:23357]	X	1	120594010	120621159	-0.02640259846885762	4.846358559182293	-0.958558929142792	0.338099573934311	0.801586398189237	-0.9579269931007663	FALSE
ENSG00000145545	6715	SRD5A1	SRD5A1	protein_coding	steroid 5 alpha-reductase 1 [Source:HGNC Symbol;Acc:HGNC:11284]	5	1	6633427	6674386	-0.04430689673560151	3.357811995333301	-0.9585314611066893	0.33813360497615785	0.801586398189237	-0.9578595122275476	FALSE
ENSG00000172830	54961	SSH3	SSH3	protein_coding	slingshot protein phosphatase 3 [Source:HGNC Symbol;Acc:HGNC:30581]	11	1	67303478	67312607	0.0473995815365722	4.409533787126129	0.9586672441516595	0.33814443278650375	0.801586398189237	0.9578380424478864	FALSE
ENSG00000257433	NA	AC004241.1	AC004241.1	lncRNA	novel transcript, antisense to ENDOU and RAPGEF3	12	1	47706083	47742294	0.07372212935742173	3.299207456771965	0.9585805308869285	0.3381846038134464	0.801586398189237	0.9577583937188868	FALSE
ENSG00000129460	25983	NGDN	NGDN	protein_coding	neuroguidin [Source:HGNC Symbol;Acc:HGNC:20271]	14	1	23469689	23509862	-0.038709939517805214	3.860865012117404	-0.9583126464110683	0.338244971257914	0.801606989943698	-0.9576387121560512	FALSE
ENSG00000116898	64960	MRPS15	MRPS15	protein_coding	mitochondrial ribosomal protein S15 [Source:HGNC Symbol;Acc:HGNC:14504]	1	-1	36455718	36464384	-0.03433241463869452	3.8256244437301423	-0.9580405738415283	0.3383606372928407	0.8017586075541174	-0.9574094366052345	FALSE
ENSG00000188765	NA	TMSB4XP2	TMSB4XP2	unprocessed_pseudogene	TMSB4X pseudogene 2 [Source:HGNC Symbol;Acc:HGNC:11884]	2	-1	3617548	3617757	0.08773181365989846	0.7649945052488295	0.9577343780131083	0.33850990054717356	0.8017593130363414	0.957113638325955	FALSE
ENSG00000108826	51264	MRPL27	MRPL27	protein_coding	mitochondrial ribosomal protein L27 [Source:HGNC Symbol;Acc:HGNC:14483]	17	-1	50367857	50373207	-0.044568361929389066	2.812451984564209	-0.9576402677573752	0.338559286331623	0.8017593130363414	-0.9570157878650841	FALSE
ENSG00000103876	2184	FAH	FAH	protein_coding	fumarylacetoacetate hydrolase [Source:HGNC Symbol;Acc:HGNC:3579]	15	1	80152490	80186946	-0.05798273842042079	3.001294438248112	-0.9577483929949154	0.3385712202628427	0.8017593130363414	-0.956992143960351	FALSE
ENSG00000146409	116843	SLC18B1	SLC18B1	protein_coding	solute carrier family 18 member B1 [Source:HGNC Symbol;Acc:HGNC:21573]	6	-1	132769370	132813339	-0.04459637093561142	4.053498096972897	-0.95761908350555	0.3386081729089695	0.8017593130363414	-0.9569189355314149	FALSE
ENSG00000270240	NA	AC015849.1	AC015849.1	lncRNA	novel transcript, antisense to CCL5	17	1	35868967	35885863	-0.10140090232635046	2.721506698467586	-0.9575990733517562	0.3386527944307951	0.8017593130363414	-0.9568305408078466	FALSE
ENSG00000158604	222068	TMED4	TMED4	protein_coding	transmembrane p24 trafficking protein 4 [Source:HGNC Symbol;Acc:HGNC:22301]	7	-1	44577894	44582287	0.022772189913355945	5.354300389186106	0.957469805814464	0.33867107336819735	0.8017593130363414	0.9567943326007855	FALSE
ENSG00000129292	51105	PHF20L1	PHF20L1	protein_coding	PHD finger protein 20 like 1 [Source:HGNC Symbol;Acc:HGNC:24280]	8	1	132775358	132848807	0.04233697678472659	7.322106184280073	0.9574103162890618	0.33872656840307347	0.8017683202350179	0.9566844118101907	FALSE
ENSG00000049883	79810	PTCD2	PTCD2	protein_coding	pentatricopeptide repeat domain 2 [Source:HGNC Symbol;Acc:HGNC:25734]	5	1	72320367	72368395	-0.05756487612453176	2.409191579862457	-0.9570838392925902	0.33884600091445405	0.8019112812689781	-0.956447887213474	FALSE
ENSG00000244380	NA	AC134772.1	AC134772.1	lncRNA	novel transcript, antisense to TMA7	3	-1	48440352	48446656	0.1043970047705659	-0.39494478537901523	0.9569829391034212	0.33889036481968615	0.8019112812689781	0.9563600423961564	FALSE
ENSG00000182606	22906	TRAK1	TRAK1	protein_coding	trafficking kinesin protein 1 [Source:HGNC Symbol;Acc:HGNC:29947]	3	1	42013802	42225890	0.023292313683533905	6.429752292865946	0.9564284789776185	0.33923133456924237	0.8023625695651849	0.9556851355255049	FALSE
ENSG00000255833	497189	TIFAB	TIFAB	protein_coding	TIFA inhibitor [Source:HGNC Symbol;Acc:HGNC:34024]	5	-1	135444226	135452351	0.1404948219809628	-0.6674560250380227	0.956281867022283	0.33923542196870926	0.8023625695651849	0.9556770476712005	FALSE
ENSG00000138795	51176	LEF1	LEF1	protein_coding	lymphoid enhancer binding factor 1 [Source:HGNC Symbol;Acc:HGNC:6551]	4	-1	108047545	108168956	-0.08870159436882741	7.308431125725189	-0.9566498098761395	0.33925820649601524	0.8023625695651849	-0.9556319644203827	FALSE
ENSG00000280670	126661	CCDC163	CCDC163	protein_coding	coiled-coil domain containing 163 [Source:HGNC Symbol;Acc:HGNC:27003]	1	-1	45493866	45500079	-0.1456069089659432	0.8777066965038305	-0.9567433184747391	0.33928799521488284	0.8023625695651849	-0.9555730250569509	FALSE
ENSG00000203865	NA	ATP1A1-AS1	ATP1A1-AS1	lncRNA	ATP1A1 antisense RNA 1 [Source:HGNC Symbol;Acc:HGNC:28262]	1	-1	116390575	116418635	-0.044050991093199876	2.9550654427861427	-0.9560735309200205	0.33937630867534185	0.8024490737596383	-0.9553983093154594	FALSE
ENSG00000237214	NA	AL080243.2	AL080243.2	processed_pseudogene	ribosomal protein S9 (RPS9) pseudogene	22	1	41064052	41064633	-0.11028888424436212	0.28825618206979137	-0.955634454090156	0.33957227893568764	0.8027900653210563	-0.9550107138823473	FALSE
ENSG00000163104	56916	SMARCAD1	SMARCAD1	protein_coding	SWI/SNF-related, matrix-associated actin-dependent regulator of chromatin, subfamily a, containing DEAD/H box 1 [Source:HGNC Symbol;Acc:HGNC:18398]	4	1	94207611	94291292	-0.05116937764852025	4.5833289187883635	-0.9555132550697131	0.3396659774277466	0.8028892069310847	-0.9548254450870987	FALSE
ENSG00000150753	22948	CCT5	CCT5	protein_coding	chaperonin containing TCP1 subunit 5 [Source:HGNC Symbol;Acc:HGNC:1618]	5	1	10249929	10266389	0.02749857826504254	6.095882115683491	0.9548610505555866	0.33999860445477037	0.8035530022395159	0.9541680105608394	FALSE
ENSG00000224635	NA	AL391095.1	AL391095.1	lncRNA	novel transcript	20	-1	38404893	38416797	0.09613445376166041	0.7496919352707703	0.9546792325067754	0.3401784576636673	0.8036015464154707	0.953812703929812	FALSE
ENSG00000011376	23395	LARS2	LARS2	protein_coding	leucyl-tRNA synthetase 2, mitochondrial [Source:HGNC Symbol;Acc:HGNC:17095]	3	1	45388561	45554726	-0.0365347449860467	4.052903115641098	-0.954460673090129	0.3401840091021342	0.8036015464154707	-0.9538017387745906	FALSE
ENSG00000136877	2356	FPGS	FPGS	protein_coding	folylpolyglutamate synthase [Source:HGNC Symbol;Acc:HGNC:3824]	9	1	127794597	127814327	-0.04271822863759489	4.163281475334477	-0.9543777787846524	0.34023034949583253	0.8036015464154707	-0.9537102120869605	FALSE
ENSG00000109047	5957	RCVRN	RCVRN	protein_coding	recoverin [Source:HGNC Symbol;Acc:HGNC:9937]	17	-1	9896320	9905271	-0.1567615267512569	-0.5505185699175824	-0.9544315253000389	0.340307521959886	0.8036015464154707	-0.9535578068547271	FALSE
ENSG00000198270	89894	TMEM116	TMEM116	protein_coding	transmembrane protein 116 [Source:HGNC Symbol;Acc:HGNC:25084]	12	-1	111931282	112013185	-0.05665975563264336	3.4317737864870983	-0.9542001175313212	0.34032620296577143	0.8036015464154707	-0.9535209177113637	FALSE
ENSG00000231475	NA	IGHV4-31	IGHV4-31	IG_V_gene	immunoglobulin heavy variable 4-31 [Source:HGNC Symbol;Acc:HGNC:5649]	14	-1	106349283	106349792	-0.17801103182631528	0.15681026063686931	-0.954301103894105	0.3403299953841291	0.8036015464154707	-0.9535134290297894	FALSE
ENSG00000175582	5870	RAB6A	RAB6A	protein_coding	RAB6A, member RAS oncogene family [Source:HGNC Symbol;Acc:HGNC:9786]	11	-1	73675638	73761137	-0.028397673660781386	7.084338955473672	-0.9539882319143717	0.3404442419398295	0.8037489553620539	-0.9532878576546159	FALSE
ENSG00000142168	6647	SOD1	SOD1	protein_coding	superoxide dismutase 1 [Source:HGNC Symbol;Acc:HGNC:11179]	21	1	31659622	31668931	-0.048899215324250456	5.426680018358571	-0.9533771901817465	0.3407429916556495	0.8038138451713522	-0.9526982275637617	FALSE
ENSG00000268858	NA	AL118506.1	AL118506.1	lncRNA	novel transcript, antisense to ABHD16B	20	-1	63861212	63864293	0.0368244228055552	2.8687189775362327	0.953303922992695	0.34077640069878257	0.8038138451713522	0.952632310092398	FALSE
ENSG00000162368	51727	CMPK1	CMPK1	protein_coding	cytidine/uridine monophosphate kinase 1 [Source:HGNC Symbol;Acc:HGNC:18170]	1	1	47333797	47378839	-0.036426578882064575	6.849331749418888	-0.9533292371666663	0.3407880122659046	0.8038138451713522	-0.9526094009430232	FALSE
ENSG00000172992	79877	DCAKD	DCAKD	protein_coding	dephospho-CoA kinase domain containing [Source:HGNC Symbol;Acc:HGNC:26238]	17	-1	45023340	45061109	-0.04138588206435312	4.4413499775182	-0.9531513248543296	0.3408567372947724	0.8038138451713522	-0.9524738194930672	FALSE
ENSG00000257545	NA	AC079385.1	AC079385.1	lncRNA	novel transcript, antisense to POLR3B, RFX4 and RIC8B.	12	-1	106495958	106774926	-0.10153504515644168	-0.2766514910923863	-0.9530483331629773	0.3408614097547271	0.8038138451713522	-0.9524646022512435	FALSE
ENSG00000102241	27336	HTATSF1	HTATSF1	protein_coding	HIV-1 Tat specific factor 1 [Source:HGNC Symbol;Acc:HGNC:5276]	X	1	136497079	136512346	-0.04273133155512543	4.382667159174294	-0.9530905938928937	0.34086488798577097	0.8038138451713522	-0.95245774088667845	FALSE
ENSG00000137171	89953	KLC4	KLC4	protein_coding	kinesin light chain 4 [Source:HGNC Symbol;Acc:HGNC:21624]	6	1	43040777	43075095	0.031136134400671978	4.137023390706319	0.9529999311410464	0.3409221794282489	0.8038138451713522	0.9523447308453176	FALSE
ENSG00000187446	11261	CHP1	CHP1	protein_coding	calcineurin like EF-hand protein 1 [Source:HGNC Symbol;Acc:HGNC:17433]	15	1	41230839	41281887	0.037432311935278406	6.7136344539399015	0.9530856648880498	0.3409324982313978	0.8038138451713522	0.9523243778175853	FALSE
ENSG00000168092	5049	PAFAH1B2	PAFAH1B2	protein_coding	platelet activating factor acetylhydrolase 1b catalytic subunit 2 [Source:HGNC Symbol;Acc:HGNC:8575]	11	1	117144284	117176894	0.02781967517439199	6.369865898542657	0.9529090087639488	0.3409721680459802	0.8038138451713522	0.9522461359012554	FALSE
ENSG00000156026	90550	MCU	MCU	protein_coding	mitochondrial calcium uniporter [Source:HGNC Symbol;Acc:HGNC:23526]	10	1	72692131	72887694	0.03927450783659214	6.39017607382512	0.952944884402863	0.34100065135479063	0.8038138451713522	0.9521899610472849	FALSE
ENSG00000245146	NA	MALINC1	MALINC1	lncRNA	mitosis associated long intergenic non-coding RNA 1 [Source:HGNC Symbol;Acc:HGNC:49009]	5	-1	140071312	140109274	-0.09216750274465625	0.3957046143779281	-0.9527094286453439	0.34104177132826186	0.8038138451713522	-0.9521088694308071	FALSE
ENSG00000241553	10093	ARPC4	ARPC4	protein_coding	actin related protein 2/3 complex subunit 4 [Source:HGNC Symbol;Acc:HGNC:707]	3	1	9792495	9807726	0.06939571359417077	0.42139887105961094	0.9525905292727195	0.34111847583371857	0.8038724823240365	0.9519576192261793	FALSE
ENSG00000185989	22821	RASA3	RASA3	protein_coding	RAS p21 protein activator 3 [Source:HGNC Symbol;Acc:HGNC:20331]	13	-1	113977783	114132623	-0.04655945903497383	8.082875657902475	-0.9523033688478918	0.3413143794496546	0.803930680515022	-0.9515714243940511	FALSE
ENSG00000250820	NA	AC138965.2	AC138965.2	lncRNA	novel transcript, sense overlapping to THOC3	5	-1	175906939	175958538	-0.07418368642349282	1.8912693070935496	-0.9522651706699194	0.34133021661416785	0.803930680515022	-0.9515402099807905	FALSE
ENSG00000100372	10478	SLC25A17	SLC25A17	protein_coding	solute carrier family 25 member 17 [Source:HGNC Symbol;Acc:HGNC:10987]	22	-1	40769630	40819399	-0.03794093363341844	4.4344501610514495	-0.9522177544733841	0.3413387125043038	0.803930680515022	-0.9515234653056639	FALSE
ENSG00000106780	1955	MEGF9	MEGF9	protein_coding	multiple EGF like domains 9 [Source:HGNC Symbol;Acc:HGNC:3234]	9	-1	120600811	120714470	0.07090140932258926	9.397319172101966	0.9521073766877368	0.3413971351294083	0.803930680515022	0.9514083265169339	FALSE
ENSG00000186469	54331	GNG2	GNG2	protein_coding	G protein subunit gamma 2 [Source:HGNC Symbol;Acc:HGNC:4404]	14	1	51826195	51979342	0.043671867719536905	7.685874609569592	0.9521316055293612	0.3414023204533847	0.803930680515022	0.9513981079360675	FALSE
ENSG00000263264	NA	AC119396.1	AC119396.1	protein_coding	novel protein	19	1	7348943	7383385	0.05342719627291004	6.870201823570964	0.9517534336866743	0.34158473105965703	0.8042381243877262	0.9510386993718573	FALSE
ENSG00000170846	NA	AC093323.1	AC093323.1	protein_coding	Putative MORF4 family-associated protein 1-like protein UPP [Source:UniProtKB/Swiss-Prot;Acc:B2RBV5]	4	1	6663396	6676755	-0.05339735609880458	3.4181100216598432	-0.9515200781087264	0.3416932771539287	0.8043522494898513	-0.9508248863496861	FALSE
ENSG00000103671	9325	TRIP4	TRIP4	protein_coding	thyroid hormone receptor interactor 4 [Source:HGNC Symbol;Acc:HGNC:12310]	15	1	64387748	64455303	0.02415866895213359	5.4681036294558885	0.9513828971153042	0.341748202225136	0.8043522494898513	0.9507167120487536	FALSE
ENSG00000115232	3676	ITGA4	ITGA4	protein_coding	integrin subunit alpha 4 [Source:HGNC Symbol;Acc:HGNC:6140]	2	1	181457202	181538940	0.05378447321466595	7.878020216023484	0.951373917246946	0.3417905401361777	0.8043522494898513	0.950633335608381	FALSE
ENSG00000126246	79713	IGFLR1	IGFLR1	protein_coding	IGF like family receptor 1 [Source:HGNC Symbol;Acc:HGNC:23620]	19	-1	35738801	35742453	0.09178530123666206	2.547331181351971	0.9513629981314196	0.34189137038814965	0.8043522494898513	0.950434796264301	FALSE
ENSG00000255122	NA	AC068587.2	AC068587.2	processed_pseudogene	40S ribosomal protein S24 (Rps24) pseudogene	8	1	12580287	12581063	-0.11540191163611757	-0.4363618388343061	-0.9509569922965251	0.34194197455204045	0.8043522494898513	-0.9503351684861022	FALSE
ENSG00000274211	30837	SOCS7	SOCS7	protein_coding	suppressor of cytokine signaling 7 [Source:HGNC Symbol;Acc:HGNC:29846]	17	1	38351844	38405593	-0.032619618598079825	4.173810012694625	-0.9508693273612218	0.3419762877226359	0.8043522494898513	-0.9502676192345059	FALSE
ENSG00000164323	57587	CFAP97	CFAP97	protein_coding	cilia and flagella associated protein 97 [Source:HGNC Symbol;Acc:HGNC:29276]	4	-1	185159665	185209504	-0.0688882059089071	3.9062397536560556	-0.9506379315763311	0.34213219201296396	0.8043522494898513	-0.9499607590758109	FALSE
ENSG00000268854	NA	AC020909.3	AC020909.3	lncRNA	novel transcript, antisense to EMC10	19	-1	50480119	50483351	-0.10685759231830555	-0.2096727242554376	-0.9505718953726832	0.3421347325691052	0.8043522494898513	-0.9499557593418165	FALSE
ENSG00000283674	NA	AC068587.4	AC068587.4	lncRNA	novel transcript	8	-1	12467693	12665588	-0.08732967074553377	4.053761671453651	-0.9507835767620779	0.342183994237399	0.8043522494898513	-0.9498588186331504	FALSE
ENSG00000179981	10194	TSHZ1	TSHZ1	protein_coding	teashirt zinc finger homeobox 1 [Source:HGNC Symbol;Acc:HGNC:10669]	18	1	75210755	75289950	-0.0595461287544774	4.253031450549333	-0.9504191636962093	0.3422340627478254	0.8043522494898513	-0.9497602993075501	FALSE
ENSG00000198756	23127	COLGALT2	COLGALT2	protein_coding	collagen beta(1-O)galactosyltransferase 2 [Source:HGNC Symbol;Acc:HGNC:16790]	1	-1	183929854	184037729	-0.1278102465061671	1.0929206997206993	-0.9505763806156432	0.3422533829433696	0.8043522494898513	-0.9497222856097189	FALSE
ENSG00000179818	NA	PCBP1-AS1	PCBP1-AS1	lncRNA	PCBP1 antisense RNA 1 [Source:HGNC Symbol;Acc:HGNC:42948]	2	-1	69962263	70103220	0.057311449110718726	7.350107865401499	0.9504891452296375	0.34225608635130955	0.8043522494898513	0.949716966594304	FALSE
ENSG00000178222	285498	RNF212	RNF212	protein_coding	ring finger protein 212 [Source:HGNC Symbol;Acc:HGNC:27729]	4	-1	1056250	1113564	-0.09072011723167794	0.8930719382640395	-0.9502979018833144	0.34232581439621634	0.8043522494898513	-0.9495797843936473	FALSE
ENSG00000155530	136332	LRGUK	LRGUK	protein_coding	leucine rich repeats and guanylate kinase domain containing [Source:HGNC Symbol;Acc:HGNC:21964]	7	1	134127299	134264591	-0.10836261925944124	0.64358385491516	-0.9504493402896947	0.3423591999956159	0.8043522494898513	-0.9495141082528608	FALSE
ENSG00000115523	10578	GNLY	GNLY	protein_coding	granulysin [Source:HGNC Symbol;Acc:HGNC:4414]	2	1	85685175	85698854	-0.1603304627388864	6.320928612947207	-0.9500358746266	0.34259173182321045	0.8047630131526864	-0.9490567852678837	FALSE
ENSG00000147144	90060	CCDC120	CCDC120	protein_coding	coiled-coil domain containing 120 [Source:HGNC Symbol;Acc:HGNC:28910]	X	1	49053572	49069857	-0.047699979790442715	2.5299151890616356	-0.9496074692044251	0.34263780148670886	0.8047630131526864	-0.9489662030941755	FALSE
ENSG00000285793	NA	AC125232.2	AC125232.2	lncRNA	novel transcript	2	-1	87030675	87076429	0.08071967187537536	0.19409261352920135	0.9494236339138032	0.34270990946544166	0.8048105080572999	0.9488244400134545	FALSE
ENSG00000160799	151903	CCDC12	CCDC12	protein_coding	coiled-coil domain containing 12 [Source:HGNC Symbol;Acc:HGNC:28332]	3	-1	46921726	46982010	-0.0372180537647786	5.087306065140463	-0.949085498262288	0.34290778049563975	0.8049919162508551	-0.9484355267942665	FALSE
ENSG00000231246	NA	AL445426.1	AL445426.1	lncRNA	novel transcript	1	-1	112177234	112360625	0.10542740882642487	1.1914163914886904	0.9492312186175057	0.342918052778749	0.8049919162508551	0.9484153406576605	FALSE
ENSG00000092929	201294	UNC13D	UNC13D	protein_coding	unc-13 homolog D [Source:HGNC Symbol;Acc:HGNC:23147]	17	-1	75827225	75844717	0.04165879594341515	7.204350708369826	0.9488646118022307	0.3430553288124123	0.8049919162508551	0.9481456156287635	FALSE
ENSG00000255389	NA	Z97989.1	Z97989.1	lncRNA	chromosome 6 open reading frame 3	6	1	111599875	111602295	-0.08149559701652498	1.014426844920974	-0.9488986203413978	0.3430638317323307	0.8049919162508551	-0.9481289110457782	FALSE
ENSG00000152926	51351	ZNF117	ZNF117	protein_coding	zinc finger protein 117 [Source:HGNC Symbol;Acc:HGNC:12897]	7	-1	64971772	65006684	0.09407157443840841	5.832530310684781	0.9488715680327376	0.34309907581587407	0.8049919162508551	0.9480596743907697	FALSE
ENSG00000105971	858	CAV2	CAV2	protein_coding	caveolin 2 [Source:HGNC Symbol;Acc:HGNC:1528]	7	1	116287380	116508541	-0.11536800885961007	1.8092245806741947	-0.9489738669443917	0.34310714709290535	0.8049919162508551	-0.9480438190860982	FALSE
ENSG00000162959	51072	MEMO1	MEMO1	protein_coding	mediator of cell motility 1 [Source:HGNC Symbol;Acc:HGNC:14014]	2	-1	31865060	32011230	-0.06999510975163314	3.083982400660629	-0.9485772222434161	0.34319892829604215	0.8049919162508551	-0.9478635398501285	FALSE
ENSG00000228340	NA	MIR646HG	MIR646HG	lncRNA	MIR646 host gene [Source:HGNC Symbol;Acc:HGNC:27659]	20	1	60087826	60653784	-0.08221164110531909	6.399555175734675	-0.9486943200162293	0.34320234299316	0.8049919162508551	-0.9478568331998259	FALSE
ENSG00000147408	55790	CSGALNACT1	CSGALNACT1	protein_coding	chondroitin sulfate N-acetylgalactosaminyltransferase 1 [Source:HGNC Symbol;Acc:HGNC:24290]	8	-1	19404161	19758029	-0.07356129569862002	7.319562572167923	-0.9480472108274637	0.3435415214154788	0.8056656393522061	-0.9471908806824829	FALSE
ENSG00000077254	23032	USP33	USP33	protein_coding	ubiquitin specific peptidase 33 [Source:HGNC Symbol;Acc:HGNC:20059]	1	-1	77695987	77759852	0.026071544755917664	6.3448244708870245	0.9476009277303756	0.3436718549850175	0.8057320833132781	0.9469350917590617	FALSE
ENSG00000134146	89978	DPH6	DPH6	protein_coding	diphthamine biosynthesis 6 [Source:HGNC Symbol;Acc:HGNC:30543]	15	-1	35217345	35546193	-0.050117798518834356	4.201218561355334	-0.9475694440106712	0.34370853580635263	0.8057320833132781	-0.9468631142031249	FALSE
ENSG00000254996	404734	ANKHD1-EIF4EBP3	ANKHD1-EIF4EBP3	protein_coding	ANKHD1-EIF4EBP3 readthrough [Source:HGNC Symbol;Acc:HGNC:33530]	5	1	140401908	140549569	0.03849830648982966	4.475912621780377	0.9474994288849661	0.34373412527079494	0.8057320833132781	0.9468129037526487	FALSE
ENSG00000272886	55802	DCP1A	DCP1A	protein_coding	decapping mRNA 1A [Source:HGNC Symbol;Acc:HGNC:18714]	3	-1	53283429	53347586	-0.01929254284270332	6.1842635363740985	-0.9474232042606895	0.34377763699099184	0.8057320833132781	-0.9467275325697313	FALSE
ENSG00000185324	8558	CDK10	CDK10	protein_coding	cyclin dependent kinase 10 [Source:HGNC Symbol;Acc:HGNC:1770]	16	1	89680737	89696354	-0.04674805237285673	3.921282816183837	-0.94729674728432	0.34387771688241786	0.8058279630850037	-0.9465311992722627	FALSE
ENSG00000255135	NA	AP002360.1	AP002360.1	lncRNA	novel transcript	11	-1	76435559	76444687	-0.061299689341118846	1.242387846056523	-0.9469956001229527	0.34393848327182164	0.8058279630850037	-0.9464120076545387	FALSE
ENSG00000050426	25875	LETMD1	LETMD1	protein_coding	LETM1 domain containing 1 [Source:HGNC Symbol;Acc:HGNC:24241]	12	1	51047962	51060424	-0.028968799445729054	5.242837311551909	-0.9469937159863376	0.34397866495414964	0.8058279630850037	-0.9463331997633777	FALSE
ENSG00000237424	84793	FOXD2-AS1	FOXD2-AS1	lncRNA	FOXD2 adjacent opposite strand RNA 1 [Source:HGNC Symbol;Acc:HGNC:44256]	1	-1	47432133	47434641	-0.06952903255679749	0.808409628007576	-0.9468488402844983	0.344026353655399	0.8058279630850037	-0.9462396760650031	FALSE
ENSG00000197837	121504	HIST4H4	HIST4H4	protein_coding	histone cluster 4 H4 [Source:HGNC Symbol;Acc:HGNC:20510]	12	-1	14767999	14771131	-0.07735547912475649	0.7612865973055177	-0.9463871804106201	0.34426215722531506	0.8060451105280777	-0.9457773564138	FALSE
ENSG00000283900	102800317	TPTEP2-CSNK1E	TPTEP2-CSNK1E	protein_coding	TPTEP2-CSNK1E readthrough [Source:HGNC Symbol;Acc:HGNC:53829]	22	-1	38291918	38398522	-0.076272951631283	1.3478484810699027	-0.9465330360863232	0.3442649809412387	0.8060451105280777	-0.9457718214232426	FALSE
ENSG00000120690	1997	ELF1	ELF1	protein_coding	E74 like ETS transcription factor 1 [Source:HGNC Symbol;Acc:HGNC:3316]	13	-1	40931924	41061440	0.04706748570247221	8.101686207618734	0.9463730912564274	0.3442749569498108	0.8060451105280777	0.9457522668860224	FALSE
ENSG00000132406	85013	TMEM128	TMEM128	protein_coding	transmembrane protein 128 [Source:HGNC Symbol;Acc:HGNC:28201]	4	-1	4235542	4248223	-0.0363621275029109	3.566335865372991	-0.9458840851024019	0.3445286025939295	0.8065172283179052	-0.9452552031788745	FALSE
ENSG00000182287	8905	AP1S2	AP1S2	protein_coding	adaptor related protein complex 1 subunit sigma 2 [Source:HGNC Symbol;Acc:HGNC:560]	X	-1	15825806	15854931	0.04750186396018208	7.302791110720083	0.9457893529105821	0.3446326262422795	0.8066390019079519	0.9450514178756838	FALSE
ENSG00000128383	200315	APOBEC3A	APOBEC3A	protein_coding	apolipoprotein B mRNA editing enzyme catalytic subunit 3A [Source:HGNC Symbol;Acc:HGNC:17343]	22	1	38952741	38992778	0.08595891378529075	8.049489947405835	0.9455371880022947	0.3447277757056644	0.8066603587203235	0.9448650517158892	FALSE
ENSG00000179241	143458	LDLRAD3	LDLRAD3	protein_coding	low density lipoprotein receptor class A domain containing 3 [Source:HGNC Symbol;Acc:HGNC:27046]	11	1	35943981	36232136	-0.06222637241009821	3.755228623673814	-0.9455893335103029	0.34474576223048314	0.8066603587203235	-0.944829825782679	FALSE
ENSG00000197312	84301	DDI2	DDI2	protein_coding	DNA damage inducible 1 homolog 2 [Source:HGNC Symbol;Acc:HGNC:24578]	1	1	15617458	15669044	-0.031143767066367012	5.450900690537069	-0.9452226899513121	0.34486586928889895	0.8068196830377242	-0.9445946306671534	FALSE
ENSG00000129696	80185	TTI2	TTI2	protein_coding	TELO2 interacting protein 2 [Source:HGNC Symbol;Acc:HGNC:26262]	8	-1	33473386	33513601	0.026672725267704145	3.7818963994810555	0.9450975709981932	0.3449264402451018	0.8068396945621736	0.944476039695418	FALSE
ENSG00000164631	7559	ZNF12	ZNF12	protein_coding	zinc finger protein 12 [Source:HGNC Symbol;Acc:HGNC:12902]	7	-1	6688433	6706947	0.03338284882740172	4.973416369187255	0.9449010488372157	0.3450477336986303	0.8070017185463593	0.9442386009746492	FALSE
ENSG00000140575	8826	IQGAP1	IQGAP1	protein_coding	IQ motif containing GTPase activating protein 1 [Source:HGNC Symbol;Acc:HGNC:6110]	15	1	90388242	90502239	0.053922444142864734	9.766467746332149	0.9446370119913927	0.3451878580286275	0.8070304209684004	0.9439643660142956	FALSE
ENSG00000196338	54413	NLGN3	NLGN3	protein_coding	neuroligin 3 [Source:HGNC Symbol;Acc:HGNC:14289]	X	1	71144831	71171201	0.052946070555976554	3.7164094468972513	0.9446772165749902	0.34519637875253817	0.8070304209684004	0.9439476925390421	FALSE
ENSG00000140743	1039	CDR2	CDR2	protein_coding	cerebellar degeneration related protein 2 [Source:HGNC Symbol;Acc:HGNC:1799]	16	-1	22345936	22437165	-0.030542623823041737	6.169949354411444	-0.9444361141509406	0.34531829997319363	0.8070304209684004	-0.9437091440737799	FALSE
ENSG00000112200	26036	ZNF451	ZNF451	protein_coding	zinc finger protein 451 [Source:HGNC Symbol;Acc:HGNC:21091]	6	1	57086844	57170305	-0.031758251045325814	5.589928934682678	-0.9442958638902236	0.3453626173021581	0.8070304209684004	-0.9436224470380615	FALSE
ENSG00000167671	80700	UBXN6	UBXN6	protein_coding	UBX domain protein 6 [Source:HGNC Symbol;Acc:HGNC:14928]	19	-1	4444999	4457794	0.08809060265878887	7.669001914273591	0.9442246849400219	0.3454419901173529	0.8070304209684004	0.9434671894344008	FALSE
ENSG00000173209	NA	AHSA2P	AHSA2P	transcribed_unitary_pseudogene	activator of HSP90 ATPase homolog 2, pseudogene [Source:HGNC Symbol;Acc:HGNC:20437]	2	1	61177418	61191203	-0.030175371570509313	6.402924143732403	-0.9441575124718462	0.34549255477122054	0.8070304209684004	-0.9433682940406785	FALSE
ENSG00000152894	5796	PTPRK	PTPRK	protein_coding	protein tyrosine phosphatase receptor type K [Source:HGNC Symbol;Acc:HGNC:9674]	6	-1	127968779	128520674	0.09774153092579496	2.3466440938391275	0.9440861777219006	0.34557230919924686	0.8070304209684004	0.9432123274344207	FALSE
ENSG00000230424	NA	EMC1-AS1	EMC1-AS1	lncRNA	EMC1 antisense RNA 1 [Source:HGNC Symbol;Acc:HGNC:54050]	1	1	19210501	19240704	-0.03686598294119481	3.8259163144241275	-0.943852454107511	0.3455880220109917	0.8070304209684004	-0.9431816023923646	FALSE
ENSG00000236559	NA	AL117381.1	AL117381.1	lncRNA	novel transcript	20	1	31686216	31716825	-0.07360469136879288	4.101395969504932	-0.9439788816350552	0.345602442438367	0.8070304209684004	-0.9431534052795034	FALSE
ENSG00000179532	144132	DNHD1	DNHD1	protein_coding	dynein heavy chain domain 1 [Source:HGNC Symbol;Acc:HGNC:26532]	11	1	6497260	6593758	-0.04618548054698923	4.436457721434417	-0.9437011199006485	0.3456779841540193	0.8070304209684004	-0.9430057063552911	FALSE
ENSG00000053524	23101	MCF2L2	MCF2L2	protein_coding	MCF.2 cell line derived transforming sequence-like 2 [Source:HGNC Symbol;Acc:HGNC:30319]	3	-1	183178043	183428778	-0.07185732589459715	3.0165665657434233	-0.9434955876463367	0.34576524582660073	0.8070304209684004	-0.9428351182107308	FALSE
ENSG00000167674	84717	HDGFL2	HDGFL2	protein_coding	HDGF like 2 [Source:HGNC Symbol;Acc:HGNC:14680]	19	1	4472297	4502208	0.03409446036335728	3.8274049952407325	0.9431733184869537	0.34591676434245955	0.8070304209684004	0.9425389793041102	FALSE
ENSG00000041357	5685	PSMA4	PSMA4	protein_coding	proteasome subunit alpha 4 [Source:HGNC Symbol;Acc:HGNC:9533]	15	1	78540405	78552417	0.04170997902942197	6.446284243845079	0.9432036509690503	0.34591856975108715	0.8070304209684004	0.9425354511793289	FALSE
ENSG00000100068	91355	LRP5L	LRP5L	protein_coding	LDL receptor related protein 5 like [Source:HGNC Symbol;Acc:HGNC:25323]	22	-1	25351418	25405377	-0.04607313475893582	3.6072735972485743	-0.9433578766533786	0.3459234947706079	0.8070304209684004	-0.9425258267788187	FALSE
ENSG00000102158	84061	MAGT1	MAGT1	protein_coding	magnesium transporter 1 [Source:HGNC Symbol;Acc:HGNC:28880]	X	-1	77826364	77895593	0.02228222651901035	5.851204416140997	0.9431511637878277	0.3459385616820654	0.8070304209684004	0.9424963837847422	FALSE
ENSG00000270571	NA	AC007681.1	AC007681.1	lncRNA	novel transcript, antisense to TACR1	2	1	75154366	75189949	-0.08552972871783093	0.9707653898871436	-0.9430709555605734	0.34596705957663665	0.8070304209684004	-0.9424406968788114	FALSE
ENSG00000238227	90120	TMEM250	TMEM250	protein_coding	transmembrane protein 250 [Source:HGNC Symbol;Acc:HGNC:31009]	9	-1	136114581	136118875	0.03381452419101816	4.735236118890835	0.9430967766232708	0.3459830063419149	0.8070304209684004	0.9424095370443645	FALSE
ENSG00000173933	5936	RBM4	RBM4	protein_coding	RNA binding motif protein 4 [Source:HGNC Symbol;Acc:HGNC:9901]	11	1	66638617	66668374	-0.04090363174768097	4.622362987421751	-0.9429675974317074	0.3460311185132191	0.8070304209684004	-0.942315531843168	FALSE
ENSG00000131871	55829	SELENOS	SELENOS	protein_coding	selenoprotein S [Source:HGNC Symbol;Acc:HGNC:30396]	15	-1	101270817	101277500	-0.03907699179508661	3.3113532463536215	-0.942814389939876	0.34609430198584124	0.8070304209684004	-0.9421920918400283	FALSE
ENSG00000010030	51513	ETV7	ETV7	protein_coding	ETS variant 7 [Source:HGNC Symbol;Acc:HGNC:18160]	6	-1	36354091	36387800	0.170234484206075	3.1006343457229746	0.9429075963818155	0.3461005970138482	0.8070304209684004	0.9421797941844008	FALSE
ENSG00000106399	6119	RPA3	RPA3	protein_coding	replication protein A3 [Source:HGNC Symbol;Acc:HGNC:10291]	7	-1	7636518	7718607	0.04805891633339909	2.583720698073135	0.9425464172095277	0.3462313035014195	0.8072063063389983	0.9419244846355166	FALSE
ENSG00000136238	5879	RAC1	RAC1	protein_coding	Rac family small GTPase 1 [Source:HGNC Symbol;Acc:HGNC:9801]	7	1	6374527	6403967	0.039556623734020135	7.944570794353007	0.9425759351608619	0.3462801084636512	0.8072063063389983	0.941829169432673	FALSE
ENSG00000157168	3084	NRG1	NRG1	protein_coding	neuregulin 1 [Source:HGNC Symbol;Acc:HGNC:7997]	8	1	31639222	32855666	-0.12104066002872482	4.052235063040566	-0.9426476950893008	0.34636612162713165	0.8072854864851148	-0.9416612081149345	FALSE
ENSG00000180211	NA	FO393411.1	FO393411.1	processed_pseudogene	pseudogene similar to part of ribosomal protein L23 RPL23	6	-1	39958414	39958833	0.0827916351340594	2.2659804391781164	0.9418953406077858	0.346560233975043	0.8076165548658191	0.9412822548188017	FALSE
ENSG00000102804	8848	TSC22D1	TSC22D1	protein_coding	TSC22 domain family member 1 [Source:HGNC Symbol;Acc:HGNC:16826]	13	-1	44432143	44577147	-0.04672241453237902	5.821016080043067	-0.9418719133813327	0.346663255038258	0.8076922476841107	-0.9410811881911795	FALSE
ENSG00000110422	10114	HIPK3	HIPK3	protein_coding	homeodomain interacting protein kinase 3 [Source:HGNC Symbol;Acc:HGNC:4915]	11	1	33256672	33357023	0.04934721983884316	8.529001425408715	0.9416635426997026	0.34670901511835384	0.8076922476841107	0.9409918902587812	FALSE
ENSG00000132004	84261	FBXW9	FBXW9	protein_coding	F-box and WD repeat domain containing 9 [Source:HGNC Symbol;Acc:HGNC:28136]	19	-1	12688053	12696631	-0.0859504125926743	-0.12402575450428314	-0.9413435407997592	0.346822401226363	0.8076922476841107	-0.9407706566895594	FALSE
ENSG00000167118	81605	URM1	URM1	protein_coding	ubiquitin related modifier 1 [Source:HGNC Symbol;Acc:HGNC:28378]	9	1	128371319	128392016	-0.03534636738318042	3.916015789754155	-0.941350155691881	0.3468487146489695	0.8076922476841107	-0.9407193217761335	FALSE
ENSG00000244486	91179	SCARF2	SCARF2	protein_coding	scavenger receptor class F member 2 [Source:HGNC Symbol;Acc:HGNC:19869]	22	-1	20424815	20437826	0.09465538421650493	-0.14244698441630954	0.9412813023201132	0.34685307599921744	0.8076922476841107	0.9407108134479408	FALSE
ENSG00000177025	147685	C19orf18	C19orf18	protein_coding	chromosome 19 open reading frame 18 [Source:HGNC Symbol;Acc:HGNC:28642]	19	-1	57958437	57974534	-0.07458990858245346	0.47074285516066017	-0.9410690093609204	0.3469842795961744	0.8078764876638038	-0.940454887101456	FALSE
ENSG00000267475	NA	AC008736.1	AC008736.1	lncRNA	novel transcript	19	-1	32687089	32691750	0.0811385857492666	0.034665730034194264	0.9408048962997739	0.34710828849122677	0.8080393690983633	0.9402130513852172	FALSE
ENSG00000228624	NA	HDAC2-AS2	HDAC2-AS2	lncRNA	HDAC2 and HS3ST5 antisense RNA 2 [Source:HGNC Symbol;Acc:HGNC:43590]	6	1	113969701	114471705	-0.06906956085139315	0.7512615024025592	-0.9404910310649888	0.3472612328519443	0.8080393690983633	-0.9399148629335841	FALSE
ENSG00000073536	54475	NLE1	NLE1	protein_coding	notchless homolog 1 [Source:HGNC Symbol;Acc:HGNC:19889]	17	-1	35128730	35142304	-0.06616320043710822	2.0688355215101217	-0.9401979726802182	0.3474495382228653	0.8080393690983633	-0.9395478475289065	FALSE
ENSG00000197114	84619	ZGPAT	ZGPAT	protein_coding	zinc finger CCCH-type and G-patch domain containing [Source:HGNC Symbol;Acc:HGNC:15948]	20	1	63707465	63736142	0.06858366696557616	0.1555045389695629	0.9400995904325098	0.3474685264538928	0.8080393690983633	0.9395108456602038	FALSE
ENSG00000178999	9212	AURKB	AURKB	protein_coding	aurora kinase B [Source:HGNC Symbol;Acc:HGNC:11390]	17	-1	8204733	8210600	-0.0855656885451288	0.8454521858541918	-0.9401401017737946	0.3474798610068377	0.8080393690983633	-0.9394887589266884	FALSE
ENSG00000197694	6709	SPTAN1	SPTAN1	protein_coding	spectrin alpha, non-erythrocytic 1 [Source:HGNC Symbol;Acc:HGNC:11273]	9	1	128552558	128633662	-0.0468533448076327	6.909747566309637	-0.9401394054762858	0.3475167007446712	0.8080393690983633	-0.9394169754519646	FALSE
ENSG00000172244	375444	C5orf34	C5orf34	protein_coding	chromosome 5 open reading frame 34 [Source:HGNC Symbol;Acc:HGNC:24738]	5	-1	43486709	43515148	-0.06305124792462502	1.0873973772553986	-0.9399799774333615	0.3475274020015583	0.8080393690983633	-0.9393961245983865	FALSE
ENSG00000262655	10418	SPON1	SPON1	protein_coding	spondin 1 [Source:HGNC Symbol;Acc:HGNC:11252]	11	1	13962723	14268133	0.110582785991298	1.0301113736751	0.9400194712536424	0.3475442318238412	0.8080393690983633	0.9393633333737225	FALSE
ENSG00000111199	59341	TRPV4	TRPV4	protein_coding	transient receptor potential cation channel subfamily V member 4 [Source:HGNC Symbol;Acc:HGNC:18083]	12	-1	109783085	109833401	-0.10947993989844929	0.31477218529078405	-0.9400200698194443	0.3475694054780847	0.8080393690983633	-0.9393142869126564	FALSE
ENSG00000166557	23423	TMED3	TMED3	protein_coding	transmembrane p24 trafficking protein 3 [Source:HGNC Symbol;Acc:HGNC:28889]	15	1	79311112	79427432	-0.04175647650412895	4.410473822205307	-0.9399402067048002	0.3475897429258199	0.8080393690983633	-0.939274664603926	FALSE
ENSG00000078399	3205	HOXA9	HOXA9	protein_coding	homeobox A9 [Source:HGNC Symbol;Acc:HGNC:5109]	7	-1	27162438	27175180	-0.11282725066101004	-0.5191978344071665	-0.9398270749655444	0.34766203656046024	0.8080393690983633	-0.93913383090605	FALSE
ENSG00000100056	8220	ESS2	ESS2	protein_coding	ess-2 splicing factor homolog [Source:HGNC Symbol;Acc:HGNC:16817]	22	-1	19130279	19144684	0.02761143413192535	4.141791324927208	0.9395912513264473	0.3477646555714877	0.8080393690983633	0.9389339529648623	FALSE
ENSG00000085998	55624	POMGNT1	POMGNT1	protein_coding	protein O-linked mannose N-acetylglucosaminyltransferase 1 (beta 1,2-) [Source:HGNC Symbol;Acc:HGNC:19139]	1	-1	46188682	46220305	-0.047904234008192326	2.9406007613751672	-0.9395025399460075	0.3478001129102499	0.8080393690983633	-0.9388648990435592	FALSE
ENSG00000062650	23063	WAPL	WAPL	protein_coding	WAPL cohesin release factor [Source:HGNC Symbol;Acc:HGNC:23293]	10	-1	86435256	86521792	0.030889442435010572	6.897690760073027	0.9395239914462601	0.34780036783343304	0.8080393690983633	0.9388644025914488	FALSE
ENSG00000147535	84513	PLPP5	PLPP5	protein_coding	phospholipid phosphatase 5 [Source:HGNC Symbol;Acc:HGNC:25026]	8	-1	38263130	38269243	0.06111186381788514	3.9614174843378214	0.9392762567307407	0.34804347616108045	0.8080393690983633	0.9383910646952531	FALSE
ENSG00000184939	146198	ZFP90	ZFP90	protein_coding	ZFP90 zinc finger protein [Source:HGNC Symbol;Acc:HGNC:23329]	16	1	68530090	68576072	-0.04824316470878909	4.464802501189124	-0.9390827477432205	0.348091186201936	0.8080393690983633	-0.9382981967489796	FALSE
ENSG00000160307	6285	S100B	S100B	protein_coding	S100 calcium binding protein B [Source:HGNC Symbol;Acc:HGNC:10500]	21	-1	46598604	46605208	-0.17069705146522707	-0.05392684187404792	-0.9393377068496992	0.3480970535622795	0.8080393690983633	-0.9382867764475974	FALSE
ENSG00000141741	84299	MIEN1	MIEN1	protein_coding	migration and invasion enhancer 1 [Source:HGNC Symbol;Acc:HGNC:28230]	17	-1	39728496	39730532	0.04864740840610926	3.799180841788924	0.9388649442221902	0.3481440520593987	0.8080393690983633	0.9381953024180665	FALSE
ENSG00000101346	23509	POFUT1	POFUT1	protein_coding	protein O-fucosyltransferase 1 [Source:HGNC Symbol;Acc:HGNC:14988]	20	1	32207880	32238658	0.041578535003673256	4.201427371001515	0.9387772367595997	0.34815931353222407	0.8080393690983633	0.9381656004244409	FALSE
ENSG00000180481	144321	GLIPR1L2	GLIPR1L2	protein_coding	GLIPR1 like 2 [Source:HGNC Symbol;Acc:HGNC:28592]	12	1	75391089	75432688	-0.12947591192725544	-0.09653799544628255	-0.9389480613652211	0.3482284064507074	0.8080393690983633	-0.9380311416189885	FALSE
ENSG00000133805	272	AMPD3	AMPD3	protein_coding	adenosine monophosphate deaminase 3 [Source:HGNC Symbol;Acc:HGNC:470]	11	1	10308313	10507579	0.039783415867224114	6.169366582404321	0.9387704437895568	0.348235232401394	0.8080393690983633	0.9380178588456197	FALSE
ENSG00000172361	220136	CFAP53	CFAP53	protein_coding	cilia and flagella associated protein 53 [Source:HGNC Symbol;Acc:HGNC:26530]	18	-1	50227193	50266495	-0.05796836683692441	0.7606881886859981	-0.9385586522610658	0.348252142585604	0.8080393690983633	-0.9379849536446944	FALSE
ENSG00000171223	3726	JUNB	JUNB	protein_coding	JunB proto-oncogene, AP-1 transcription factor subunit [Source:HGNC Symbol;Acc:HGNC:6205]	19	1	12791486	12793315	0.05776046430961301	7.550085012680598	0.9386307926981671	0.348255723324729	0.8080393690983633	0.9379779860838693	FALSE
ENSG00000163026	80304	WDCP	WDCP	protein_coding	WD repeat and coiled coil containing [Source:HGNC Symbol;Acc:HGNC:26157]	2	-1	24029347	24049575	-0.05670970488952687	2.5373771204169118	-0.9385130266919275	0.3483045078841891	0.8080393690983633	-0.9378830634627069	FALSE
ENSG00000172817	9420	CYP7B1	CYP7B1	protein_coding	cytochrome P450 family 7 subfamily B member 1 [Source:HGNC Symbol;Acc:HGNC:2652]	8	-1	64587763	64798737	0.12101728763772546	1.0686749719882076	0.9383324544463091	0.3483951106775228	0.808053678915245	0.9377067953750036	FALSE
ENSG00000112578	705	BYSL	BYSL	protein_coding	bystin like [Source:HGNC Symbol;Acc:HGNC:1157]	6	1	41921499	41933046	-0.05880357368077904	1.4815500874798901	-0.9382473575377998	0.3484148671642807	0.808053678915245	-0.9376683629220541	FALSE
ENSG00000231702	NA	AL645608.3	AL645608.3	processed_pseudogene	ribosomal protein L39 (RPL39) pseudogene	1	-1	1008076	1008229	-0.11776332291320254	-0.12294891732966945	-0.9380344108746701	0.3485343444337038	0.8082099292138107	-0.9374359723339023	FALSE
ENSG00000157227	4323	MMP14	MMP14	protein_coding	matrix metallopeptidase 14 [Source:HGNC Symbol;Acc:HGNC:7160]	14	1	22836560	22849027	-0.08369359105980251	0.6223813405195935	-0.9379217448923127	0.34862030750882944	0.8082884289640438	-0.9372688002129779	FALSE
ENSG00000101457	116092	DNTTIP1	DNTTIP1	protein_coding	deoxynucleotidyltransferase terminal interacting protein 1 [Source:HGNC Symbol;Acc:HGNC:16160]	20	1	45791954	45811427	0.045812667406484486	5.6733745699559615	0.9377902357425741	0.34872202123004237	0.8084034182183809	0.9370710316860313	FALSE
ENSG00000143630	57657	HCN3	HCN3	protein_coding	hyperpolarization activated cyclic nucleotide gated potassium channel 3 [Source:HGNC Symbol;Acc:HGNC:19183]	1	1	155277463	155289848	-0.0764335890490378	0.23599863560691786	-0.9374931877297698	0.34880119181907643	0.8084141604906265	-0.9369171205832002	FALSE
ENSG00000100258	91289	LMF2	LMF2	protein_coding	lipase maturation factor 2 [Source:HGNC Symbol;Acc:HGNC:25096]	22	-1	50502949	50507702	0.03267974178148858	5.239182668153291	0.9374153674281368	0.3488884996081629	0.8084141604906265	0.9367474161351345	FALSE
ENSG00000212978	NA	AC016747.1	AC016747.1	lncRNA	novel transcript	2	-1	61141592	61144969	-0.06311248562351679	0.9619851024172199	-0.9370025664391758	0.3490598744878314	0.8084141604906265	-0.9364143847682187	FALSE
ENSG00000135090	51347	TAOK3	TAOK3	protein_coding	TAO kinase 3 [Source:HGNC Symbol;Acc:HGNC:18133]	12	-1	118149801	118372907	0.024897325552569072	8.566705755048165	0.9371418500116302	0.3490778956285461	0.8084141604906265	0.9363793704712908	FALSE
ENSG00000165804	51222	ZNF219	ZNF219	protein_coding	zinc finger protein 219 [Source:HGNC Symbol;Acc:HGNC:13011]	14	-1	21090077	21104722	-0.06312784617376088	0.871162577316111	-0.9369255888692938	0.3491020067974745	0.8084141604906265	-0.9363325253083649	FALSE
ENSG00000267723	NA	AC011509.2	AC011509.2	lncRNA	novel transcript	19	-1	14254189	14293205	0.09238402180932925	0.7472985321593509	0.9369884659087742	0.3491074589968357	0.8084141604906265	0.9363219326116733	FALSE
ENSG00000226688	NA	ENTPD1-AS1	ENTPD1-AS1	lncRNA	ENTPD1 antisense RNA 1 [Source:HGNC Symbol;Acc:HGNC:45203]	10	-1	95732976	96090250	-0.03243046351872092	5.2424279599962	-0.9370814335917982	0.34912707669837706	0.8084141604906265	-0.9362838196209042	FALSE
ENSG00000172878	254042	METAP1D	METAP1D	protein_coding	methionyl aminopeptidase type 1D, mitochondrial [Source:HGNC Symbol;Acc:HGNC:32583]	2	1	171999943	172082430	-0.06395390662570488	2.514373758378454	-0.9369472065308024	0.3491436052560575	0.8084141604906265	-0.9362517092304038	FALSE
ENSG00000064652	28966	SNX24	SNX24	protein_coding	sorting nexin 24 [Source:HGNC Symbol;Acc:HGNC:21533]	5	1	122843439	123029354	-0.04159419687611887	3.2361960011921305	-0.9365460811261032	0.34931121426757517	0.8086715761421769	-0.9359261460491578	FALSE
ENSG00000204767	100131897	INSYN2B	INSYN2B	protein_coding	inhibitory synaptic factor family member 2B [Source:HGNC Symbol;Acc:HGNC:37271]	5	-1	169861303	169980495	-0.08670366748490665	0.9488151352051167	-0.9364753447259428	0.34935905046281523	0.8086715761421769	-0.9358332473789394	FALSE
ENSG00000132970	10810	WASF3	WASF3	protein_coding	WASP family member 3 [Source:HGNC Symbol;Acc:HGNC:12734]	13	1	26557683	26688948	0.1128338173950253	0.9578608905976279	0.9363383611629228	0.34951119399803043	0.8088175803420091	0.935537835832923	FALSE
ENSG00000227311	NA	AL031985.2	AL031985.2	processed_pseudogene	ribosomal protein L21 (RPL21)	1	-1	40333078	40333557	0.1276790029603585	-0.6417686286713471	0.9360962521254016	0.34952641615837066	0.8088175803420091	0.9355082840128864	FALSE
ENSG00000171877	84978	FRMD5	FRMD5	protein_coding	FERM domain containing 5 [Source:HGNC Symbol;Acc:HGNC:28214]	15	-1	43870761	44195271	-0.09866785792165844	-0.5151551066674932	-0.9358379916957364	0.3496538839062906	0.8089312683596755	-0.9352608542206234	FALSE
ENSG00000162688	178	AGL	AGL	protein_coding	amylo-alpha-1, 6-glucosidase, 4-alpha-glucanotransferase [Source:HGNC Symbol;Acc:HGNC:321]	1	1	99850361	99924023	-0.04115577322672159	4.36731187698374	-0.9358875966447597	0.34967985006457514	0.8089312683596755	-0.9352104578931618	FALSE
ENSG00000142856	23421	ITGB3BP	ITGB3BP	protein_coding	integrin subunit beta 3 binding protein [Source:HGNC Symbol;Acc:HGNC:6157]	1	-1	63440770	63593721	-0.03699468253538818	4.273354421454028	-0.9355280478164182	0.3499350182779204	0.8094008452891177	-0.9347153418558759	FALSE
ENSG00000132635	64773	PCED1A	PCED1A	protein_coding	PC-esterase domain containing 1A [Source:HGNC Symbol;Acc:HGNC:16212]	20	-1	2835314	2841190	-0.039544042563920634	4.728970476207945	-0.9348720793286905	0.3502022922963941	0.8098982787847575	-0.9341969818816531	FALSE
ENSG00000197826	255119	CFAP299	CFAP299	protein_coding	cilia and flagella associated protein 299 [Source:HGNC Symbol;Acc:HGNC:28554]	4	1	80335720	80963756	-0.11409089620872988	-0.5380238665093772	-0.9344153789832487	0.35040879459993846	0.8099608755654619	-0.9337966563880988	FALSE
ENSG00000219200	440400	RNASEK	RNASEK	protein_coding	ribonuclease K [Source:HGNC Symbol;Acc:HGNC:33911]	17	1	7012417	7014532	-0.07324163651510673	0.406414686586863	-0.9344236090814754	0.3504162702424142	0.8099608755654619	-0.9337821669098093	FALSE
ENSG00000111424	7421	VDR	VDR	protein_coding	vitamin D receptor [Source:HGNC Symbol;Acc:HGNC:12679]	12	-1	47841537	47943048	0.04969150220394791	5.228997988561282	0.934541275799184	0.3504333877247815	0.8099608755654619	0.9337489901132634	FALSE
ENSG00000189195	23285	BTBD8	BTBD8	protein_coding	BTB domain containing 8 [Source:HGNC Symbol;Acc:HGNC:21019]	1	1	92080305	92184725	-0.0472757850763692	2.8600071989187823	-0.934379018239379	0.3504382332486503	0.8099608755654619	-0.9337395987926709	FALSE
ENSG00000258666	NA	AL157871.4	AL157871.4	lncRNA	novel transcript, antisense to WARS	14	1	100333790	100354061	0.10355097075336295	0.8907275264596106	0.9338453141174379	0.3507324670441304	0.810155063353033	0.9331694857169266	FALSE
ENSG00000231991	NA	ANXA2P2	ANXA2P2	processed_pseudogene	annexin A2 pseudogene 2 [Source:HGNC Symbol;Acc:HGNC:539]	9	1	33624274	33625293	-0.07915994396400294	1.7310695626355415	-0.9338228304649374	0.35073495717961944	0.810155063353033	-0.9331646620767379	FALSE
ENSG00000233730	NA	LINC01765	LINC01765	lncRNA	long intergenic non-protein coding RNA 1765 [Source:HGNC Symbol;Acc:HGNC:52555]	1	1	115099672	115102658	0.12094194313531004	1.4745225245742744	0.9337504278558026	0.3507910965216602	0.810155063353033	0.9330559203477945	FALSE
ENSG00000283141	NA	LINC02666	LINC02666	lncRNA	long intergenic non-protein coding RNA 2666 [Source:HGNC Symbol;Acc:HGNC:54152]	10	1	129784983	129806971	-0.07757068835982417	1.2488026350282617	-0.9335517903255872	0.35086245626253565	0.810155063353033	-0.9329177126777111	FALSE
ENSG00000108591	1819	DRG2	DRG2	protein_coding	developmentally regulated GTP binding protein 2 [Source:HGNC Symbol;Acc:HGNC:3030]	17	1	18087892	18107970	-0.03402523477063113	4.33939124530194	-0.933456329642142	0.35089438392541916	0.810155063353033	-0.9328558817894319	FALSE
ENSG00000029364	55334	SLC39A9	SLC39A9	protein_coding	solute carrier family 39 member 9 [Source:HGNC Symbol;Acc:HGNC:20182]	14	1	69398015	69462390	-0.019840751500475484	5.705289990473468	-0.9334473648022515	0.35093330561341096	0.810155063353033	-0.9327805111445759	FALSE
ENSG00000080546	27244	SESN1	SESN1	protein_coding	sestrin 1 [Source:HGNC Symbol;Acc:HGNC:21595]	6	-1	108986437	109094819	-0.0436808479940618	5.0002420902334475	-0.9333580742006655	0.3509893314326833	0.810155063353033	-0.9326720281810257	FALSE
ENSG00000112992	23530	NNT	NNT	protein_coding	nicotinamide nucleotide transhydrogenase [Source:HGNC Symbol;Acc:HGNC:7863]	5	1	43602692	43707405	-0.03919208930496687	5.432348461585509	-0.9332803966737396	0.35099767803630866	0.810155063353033	-0.9326558675665452	FALSE
ENSG00000130021	8226	PUDP	PUDP	protein_coding	pseudouridine 5'-phosphatase [Source:HGNC Symbol;Acc:HGNC:16818]	X	-1	6667865	7148190	-0.02838190049454159	4.460739106650956	-0.9332916195368541	0.35100240240657243	0.810155063353033	-0.9326467203937697	FALSE
ENSG00000152620	133686	NADK2	NADK2	protein_coding	NAD kinase 2, mitochondrial [Source:HGNC Symbol;Acc:HGNC:26404]	5	-1	36192589	36242279	-0.04498310321897625	3.3872462002769557	-0.933145978928799	0.3510445606856898	0.810155063353033	-0.932565098353301	FALSE
ENSG00000197363	340385	ZNF517	ZNF517	protein_coding	zinc finger protein 517 [Source:HGNC Symbol;Acc:HGNC:27984]	8	1	144798876	144811169	0.05795045585078262	1.2699407622796341	0.9330061778007961	0.35111650893076674	0.810191593348262	0.9324258147336882	FALSE
ENSG00000276043	29128	UHRF1	UHRF1	protein_coding	ubiquitin like with PHD and ring finger domains 1 [Source:HGNC Symbol;Acc:HGNC:12556]	19	1	4903080	4962154	-0.066172427101294	1.6636887138138596	-0.9328975800639239	0.35117901526687634	0.810191593348262	-0.932304824258314	FALSE
ENSG00000050327	7984	ARHGEF5	ARHGEF5	protein_coding	Rho guanine nucleotide exchange factor 5 [Source:HGNC Symbol;Acc:HGNC:13209]	7	1	144355288	144380632	-0.07903055565967326	0.40479529853250423	-0.932840302718956	0.35121727667061964	0.810191593348262	-0.9322307702530056	FALSE
ENSG00000065989	5141	PDE4A	PDE4A	protein_coding	phosphodiesterase 4A [Source:HGNC Symbol;Acc:HGNC:8780]	19	1	10416773	10469630	-0.05740169592435018	3.5828782555944474	-0.9328353636004278	0.35126932275591916	0.810191593348262	-0.9321300445419408	FALSE
ENSG00000249993	NA	BFSP2-AS1	BFSP2-AS1	lncRNA	BFSP2 antisense RNA 1 [Source:HGNC Symbol;Acc:HGNC:28425]	3	-1	133429269	133455776	0.0917266284567042	0.5682171786987432	0.9325265410291538	0.35137420337140124	0.8102845662363085	0.9319270959533834	FALSE
ENSG00000147883	1030	CDKN2B	CDKN2B	protein_coding	cyclin dependent kinase inhibitor 2B [Source:HGNC Symbol;Acc:HGNC:1788]	9	-1	22002903	22009305	-0.08742651853045635	1.8837633115207348	-0.9326146449659948	0.35141411108707676	0.8102845662363085	-0.9318498828549439	FALSE
ENSG00000159904	NA	ZNF890P	ZNF890P	transcribed_unprocessed_pseudogene	zinc finger protein 890, pseudogene [Source:HGNC Symbol;Acc:HGNC:38691]	7	-1	5121239	5144546	0.2024266210107785	0.0058464414498030385	0.9325394102804834	0.3516151974730961	0.8105470810133618	0.9314609071688988	FALSE
ENSG00000247596	11344	TWF2	TWF2	protein_coding	twinfilin actin binding protein 2 [Source:HGNC Symbol;Acc:HGNC:9621]	3	-1	52228612	52239158	0.036689559790457515	4.506780905520697	0.9320640541774914	0.35163247425304056	0.8105470810133618	0.9314274940400427	FALSE
ENSG00000218283	NA	MORF4L1P1	MORF4L1P1	processed_pseudogene	mortality factor 4 like 1 pseudogene 1 [Source:HGNC Symbol;Acc:HGNC:20400]	1	1	220253570	220254536	0.041542552776377306	3.2770477341557114	0.9317257925561758	0.35179908648431824	0.8106839074713286	0.9311053209144634	FALSE
ENSG00000172215	10663	CXCR6	CXCR6	protein_coding	C-X-C motif chemokine receptor 6 [Source:HGNC Symbol;Acc:HGNC:16647]	3	1	45940933	45948351	-0.11883202721078545	2.017178960866634	-0.931785940547575	0.3518482675868335	0.8106839074713286	-0.9310102393494648	FALSE
ENSG00000106397	8985	PLOD3	PLOD3	protein_coding	procollagen-lysine,2-oxoglutarate 5-dioxygenase 3 [Source:HGNC Symbol;Acc:HGNC:9083]	7	-1	101205977	101218420	-0.03783229216288042	4.349362130631067	-0.9316604580455004	0.35184862775430237	0.8106839074713286	-0.9310095430706504	FALSE
ENSG00000129226	968	CD68	CD68	protein_coding	CD68 molecule [Source:HGNC Symbol;Acc:HGNC:1693]	17	1	7579491	7582111	0.07941706402201598	1.4184548176483336	0.9314933928774256	0.3519504107774045	0.8106968452133497	0.9308127933480378	FALSE
ENSG00000164904	501	ALDH7A1	ALDH7A1	protein_coding	aldehyde dehydrogenase 7 family member A1 [Source:HGNC Symbol;Acc:HGNC:877]	5	-1	126531200	126595362	-0.12154678509663822	-0.7626673033048904	-0.9313026801314367	0.3520134090534388	0.8106968452133497	-0.9306910337885158	FALSE
ENSG00000100242	25777	SUN2	SUN2	protein_coding	Sad1 and UNC84 domain containing 2 [Source:HGNC Symbol;Acc:HGNC:14210]	22	-1	38734725	38794143	0.029826211306305694	8.217551962997922	0.9314185946074759	0.3520210240543946	0.8106968452133497	0.9306763168734609	FALSE
ENSG00000160255	3689	ITGB2	ITGB2	protein_coding	integrin subunit beta 2 [Source:HGNC Symbol;Acc:HGNC:6155]	21	-1	44885953	44931989	0.044133700438473866	9.85215316717308	0.9312604028206446	0.3520773481709464	0.8106968452133497	0.9305674699298574	FALSE
ENSG00000105339	22898	DENND3	DENND3	protein_coding	DENN domain containing 3 [Source:HGNC Symbol;Acc:HGNC:29134]	8	1	141117278	141195808	0.05827723402351204	8.80932627922536	0.9311774149901232	0.3521155725744528	0.8106968452133497	0.930493607150326	FALSE
ENSG00000163001	112942	CFAP36	CFAP36	protein_coding	cilia and flagella associated protein 36 [Source:HGNC Symbol;Acc:HGNC:30540]	2	1	55519604	55545879	-0.04726141305562459	3.584092189618951	-0.9310834896344231	0.35217433349689464	0.8107117968047393	-0.9303800706064088	FALSE
ENSG00000168763	26505	CNNM3	CNNM3	protein_coding	cyclin and CBS domain divalent metal cation transport mediator 3 [Source:HGNC Symbol;Acc:HGNC:104]	2	1	96816245	96835382	0.02929535966093333	5.103960174939317	0.9303837310089919	0.35250948865161713	0.811362914152728	0.9297327204310093	FALSE
ENSG00000010295	25900	IFFO1	IFFO1	protein_coding	intermediate filament family orphan 1 [Source:HGNC Symbol;Acc:HGNC:24970]	12	-1	6538375	6556083	0.030141111979763657	5.181276634103186	0.9301393099815949	0.35266843702505746	0.8116083274029179	0.9294258487661217	FALSE
ENSG00000248672	100526664	LY75-CD302	LY75-CD302	protein_coding	LY75-CD302 readthrough [Source:HGNC Symbol;Acc:HGNC:38828]	2	-1	159771851	159904710	0.06397441297858886	1.5764286021650313	0.9297691858535949	0.35281842171241284	0.8117572959138265	0.9291363629664559	FALSE
ENSG00000103811	1512	CTSH	CTSH	protein_coding	cathepsin H [Source:HGNC Symbol;Acc:HGNC:2535]	15	-1	78921058	78949574	-0.04836017261019432	5.89623530644995	-0.9298680862698212	0.35283783695770865	0.8117572959138265	-0.9290988952474983	FALSE
ENSG00000128266	2781	GNAZ	GNAZ	protein_coding	G protein subunit alpha z [Source:HGNC Symbol;Acc:HGNC:4395]	22	1	23070519	23125032	0.07546749143481613	4.823264815902047	0.9298750498858397	0.3529070975564157	0.8117962316769337	0.9289652461312392	FALSE
ENSG00000105197	92609	TIMM50	TIMM50	protein_coding	translocase of inner mitochondrial membrane 50 [Source:HGNC Symbol;Acc:HGNC:23656]	19	1	39480412	39493785	-0.04334014956387566	3.3457128253659167	-0.9294137109944262	0.3529845449913853	0.8118091908859145	-0.9288158188873765	FALSE
ENSG00000170946	120526	DNAJC24	DNAJC24	protein_coding	DnaJ heat shock protein family (Hsp40) member C24 [Source:HGNC Symbol;Acc:HGNC:26979]	11	1	31369840	31432835	-0.04490730130519083	3.8491577478873613	-0.9293689085421576	0.35301740651959856	0.8118091908859145	-0.9287524220521771	FALSE
ENSG00000130304	376497	SLC27A1	SLC27A1	protein_coding	solute carrier family 27 member 1 [Source:HGNC Symbol;Acc:HGNC:10995]	19	1	17468769	17506168	-0.050774199294144395	4.469665287401844	-0.9291928039562892	0.35313313054802853	0.8118424401214392	-0.9285291956483477	FALSE
ENSG00000188487	387755	INSC	INSC	protein_coding	INSC spindle orientation adaptor protein [Source:HGNC Symbol;Acc:HGNC:33116]	11	1	15112424	15247208	-0.12880821979771317	0.8581702396376274	-0.929393833836904	0.3531365446134582	0.8118424401214392	-0.928522610773572	FALSE
ENSG00000143036	126969	SLC44A3	SLC44A3	protein_coding	solute carrier family 44 member 3 [Source:HGNC Symbol;Acc:HGNC:28689]	1	1	94820342	94895246	-0.10055364527211597	0.12110325732548317	-0.9289840466111103	0.3532426472818617	0.8119002049612235	-0.9283179854385274	FALSE
ENSG00000198689	10479	SLC9A6	SLC9A6	protein_coding	solute carrier family 9 member A6 [Source:HGNC Symbol;Acc:HGNC:11079]	X	1	135973841	136047269	-0.036134683583538774	4.476204791143485	-0.9288339400758668	0.3532966309906357	0.8119002049612235	-0.9282138895489271	FALSE
ENSG00000186716	613	BCR	BCR	protein_coding	BCR activator of RhoGEF and GTPase [Source:HGNC Symbol;Acc:HGNC:1014]	22	1	23179704	23318037	-0.028531797197938857	5.972271112203339	-0.928878821323414	0.35333196084340535	0.8119002049612235	-0.9281457690251704	FALSE
ENSG00000100422	64781	CERK	CERK	protein_coding	ceramide kinase [Source:HGNC Symbol;Acc:HGNC:19256]	22	-1	46684410	46738252	0.025054747707472735	6.8431624109973095	0.9287629497204353	0.353371045302896	0.8119002049612235	0.9280704141517562	FALSE
ENSG00000003096	90293	KLHL13	KLHL13	protein_coding	kelch like family member 13 [Source:HGNC Symbol;Acc:HGNC:22931]	X	-1	117897813	118117340	0.0940320704745452	0.6071898426052867	0.9284827630079707	0.35344952775991434	0.8119566299886254	0.9279191158166157	FALSE
ENSG00000135363	4005	LMO2	LMO2	protein_coding	LIM domain only 2 [Source:HGNC Symbol;Acc:HGNC:6642]	11	-1	33858576	33892076	0.0528254053262911	5.578716261273298	0.9284150717661622	0.3535170184007318	0.8119566299886254	0.9277890244694514	FALSE
ENSG00000074706	26034	IPCEF1	IPCEF1	protein_coding	interaction protein for cytohesin exchange factors 1 [Source:HGNC Symbol;Acc:HGNC:21204]	6	-1	154154496	154356792	0.03514502508115491	7.745462527739122	0.9285064758895053	0.35355264515138773	0.8119566299886254	0.9277203585831788	FALSE
ENSG00000081189	4208	MEF2C	MEF2C	protein_coding	myocyte enhancer factor 2C [Source:HGNC Symbol;Acc:HGNC:6996]	5	-1	88717117	88904257	0.043249654078054256	7.145368498590755	0.9282785776735734	0.35364676282338636	0.8120324300251388	0.9275389801601396	FALSE
ENSG00000140259	4236	MFAP1	MFAP1	protein_coding	microfibril associated protein 1 [Source:HGNC Symbol;Acc:HGNC:7032]	15	-1	43804492	43824690	0.026327650413003667	4.19975309383539	0.9279657340790771	0.3537449821075791	0.8120324300251388	0.9273497298669632	FALSE
ENSG00000112514	51596	CUTA	CUTA	protein_coding	cutA divalent cation tolerance homolog [Source:HGNC Symbol;Acc:HGNC:21101]	6	-1	33416442	33418317	-0.06059997733710176	3.73300732753842	-0.9279333091995835	0.35376251663610003	0.8120324300251388	-0.9273159475856044	FALSE
ENSG00000187961	339451	KLHL17	KLHL17	protein_coding	kelch like family member 17 [Source:HGNC Symbol;Acc:HGNC:24023]	1	1	960584	965719	-0.04929807632143257	2.0287993731466623	-0.927806619191085	0.35380964874233345	0.8120324300251388	-0.9272251474193474	FALSE
ENSG00000250195	NA	AC109927.1	AC109927.1	lncRNA	novel transcript	4	-1	138819954	139012646	-0.07955722205426952	4.1990012312356235	-0.9278741984675619	0.3538952393542314	0.8120324300251388	-0.9270602763517487	FALSE
ENSG00000115568	7701	ZNF142	ZNF142	protein_coding	zinc finger protein 142 [Source:HGNC Symbol;Acc:HGNC:12927]	2	-1	218637916	218659655	-0.03685416520494966	4.18715246524724	-0.9274366209323963	0.3540098780581117	0.8120324300251388	-0.9268394901382894	FALSE
ENSG00000183762	83999	KREMEN1	KREMEN1	protein_coding	kringle containing transmembrane protein 1 [Source:HGNC Symbol;Acc:HGNC:17550]	22	1	29073078	29168333	-0.1216861482828886	6.644869784866923	-0.9274514723227077	0.3540427664287481	0.8120324300251388	-0.9267761577511721	FALSE
ENSG00000226777	9834	FAM30A	FAM30A	lncRNA	family with sequence similarity 30 member A [Source:HGNC Symbol;Acc:HGNC:19955]	14	1	105917979	105932642	-0.08057441590543934	3.720426951360834	-0.9275015261597086	0.35409608142010585	0.8120324300251388	-0.9266734981818986	FALSE
ENSG00000102078	9016	SLC25A14	SLC25A14	protein_coding	solute carrier family 25 member 14 [Source:HGNC Symbol;Acc:HGNC:10984]	X	1	130339888	130373361	0.035726712867712784	2.9750744604178045	0.927270693332059	0.35409915723506336	0.8120324300251388	0.9266675759085444	FALSE
ENSG00000226833	112267877	AC092164.1	AC092164.1	lncRNA	novel transcript	2	-1	28707511	28751722	-0.07225314220867918	1.5264812641491912	-0.9274052237768254	0.3541103391670326	0.8120324300251388	-0.9266460461298155	FALSE
ENSG00000128815	57705	WDFY4	WDFY4	protein_coding	WDFY family member 4 [Source:HGNC Symbol;Acc:HGNC:29323]	10	1	48684876	48982956	0.05254046150358427	7.097340602471964	0.9272985375455978	0.3541615233782518	0.8120324300251388	0.9265475011341145	FALSE
ENSG00000130066	6303	SAT1	SAT1	protein_coding	spermidine/spermine N1-acetyltransferase 1 [Source:HGNC Symbol;Acc:HGNC:10540]	X	1	23783173	23786226	0.05724073948858077	8.703533043282269	0.9269152044751239	0.3543086733701003	0.8121491355839293	0.9262642432617755	FALSE
ENSG00000263753	NA	LINC00667	LINC00667	lncRNA	long intergenic non-protein coding RNA 667 [Source:HGNC Symbol;Acc:HGNC:27906]	18	1	5237826	5290608	0.05233932736165947	3.898925143446124	0.9270357407110775	0.3543171427049481	0.8121491355839293	0.926247942391417	FALSE
ENSG00000167775	51293	CD320	CD320	protein_coding	CD320 molecule [Source:HGNC Symbol;Acc:HGNC:16692]	19	-1	8302127	8308358	-0.07096374928120586	2.2351774968702225	-0.9266709666757086	0.3544574196106316	0.8122973771568472	-0.9259779881867686	FALSE
ENSG00000172671	93550	ZFAND4	ZFAND4	protein_coding	zinc finger AN1-type containing 4 [Source:HGNC Symbol;Acc:HGNC:23504]	10	-1	45615500	45672780	-0.03561605598816442	4.182464132326216	-0.9265701044159393	0.3544865544436012	0.8122973771568472	-0.9259219284705885	FALSE
ENSG00000109063	4621	MYH3	MYH3	protein_coding	myosin heavy chain 3 [Source:HGNC Symbol;Acc:HGNC:7573]	17	-1	10628526	10657309	0.05473432362319408	1.6475161210298905	0.9259703745037341	0.35476163504846947	0.8126930297508413	0.9253927761745703	FALSE
ENSG00000234694	NA	AL139289.2	AL139289.2	lncRNA	novel transcript	1	-1	43354684	43358658	0.07608337717869243	0.3541854858748234	0.9259582896168193	0.354770092522639	0.8126930297508413	0.925376511260292	FALSE
ENSG00000145220	55646	LYAR	LYAR	protein_coding	Ly1 antibody reactive [Source:HGNC Symbol;Acc:HGNC:26021]	4	-1	4267701	4290154	-0.04662392936889237	4.401737502095984	-0.9260465846874941	0.35481640110068324	0.8126930297508413	-0.925287457680538	FALSE
ENSG00000165832	142940	TRUB1	TRUB1	protein_coding	TruB pseudouridine synthase family member 1 [Source:HGNC Symbol;Acc:HGNC:16060]	10	1	114938195	114977676	-0.05719555802242038	3.0238564073829046	-0.9256541325577161	0.3549443473735183	0.8127519876568349	-0.92504144909934	FALSE
ENSG00000068120	80347	COASY	COASY	protein_coding	Coenzyme A synthase [Source:HGNC Symbol;Acc:HGNC:29932]	17	1	42561467	42566277	0.02772454043962469	4.8005287898394755	0.9255828299318164	0.35499699744262003	0.8127519876568349	0.9249402324834991	FALSE
ENSG00000070759	10420	TESK2	TESK2	protein_coding	testis associated actin remodelling kinase 2 [Source:HGNC Symbol;Acc:HGNC:11732]	1	-1	45343883	45491163	0.040698779338805835	6.074122672240664	0.9255710515847176	0.35504403040736443	0.8127519876568349	0.9248498224282353	FALSE
ENSG00000165995	783	CACNB2	CACNB2	protein_coding	calcium voltage-gated channel auxiliary subunit beta 2 [Source:HGNC Symbol;Acc:HGNC:1402]	10	1	18140677	18543557	0.11910736965209634	-0.5889123763427305	0.9253536140983064	0.35508472517788636	0.8127519876568349	0.9247716021931102	FALSE
ENSG00000039123	23517	MTREX	MTREX	protein_coding	Mtr4 exosome RNA helicase [Source:HGNC Symbol;Acc:HGNC:18734]	5	1	55307989	55425579	-0.03174001359109546	5.397549960682101	-0.9253645193841935	0.3551041338630888	0.8127519876568349	-0.924734298362492	FALSE
ENSG00000114378	3373	HYAL1	HYAL1	protein_coding	hyaluronidase 1 [Source:HGNC Symbol;Acc:HGNC:5320]	3	-1	50299890	50312381	-0.0811703063001204	0.0512127902531008	-0.9249500149335284	0.35530685136150464	0.8130956278622838	-0.9243447486864158	FALSE
ENSG00000072958	8907	AP1M1	AP1M1	protein_coding	adaptor related protein complex 1 subunit mu 1 [Source:HGNC Symbol;Acc:HGNC:13667]	19	1	16197578	16245907	0.02101954379662807	6.145912085602755	0.9249247537889494	0.35535911683827104	0.8130956278622838	0.9242443360955632	FALSE
ENSG00000197653	196385	DNAH10	DNAH10	protein_coding	dynein axonemal heavy chain 10 [Source:HGNC Symbol;Acc:HGNC:2941]	12	1	123762188	123936206	0.08934590394500527	0.18495396302274025	0.924187204175061	0.3557164979838807	0.8132094935931237	0.9235579839146318	FALSE
ENSG00000102393	2717	GLA	GLA	protein_coding	galactosidase alpha [Source:HGNC Symbol;Acc:HGNC:4296]	X	-1	101397803	101408012	0.04130505904911708	4.425283268268524	0.9243192199456305	0.3557264248064308	0.8132094935931237	0.9235389256152695	FALSE
ENSG00000270816	NA	LINC00221	LINC00221	lncRNA	long intergenic non-protein coding RNA 221 [Source:HGNC Symbol;Acc:HGNC:20169]	14	1	106482435	106521073	-0.1253431709857079	-0.5260277877954512	-0.9239819248585059	0.3558252691182211	0.8132094935931237	-0.9233491747808186	FALSE
ENSG00000237522	NA	NONOP2	NONOP2	processed_pseudogene	non-POU domain containing, octamer-binding pseudogene 2 [Source:HGNC Symbol;Acc:HGNC:42032]	2	-1	60936819	60938049	-0.08554615273921112	0.15772959660587943	-0.9238642391909836	0.35585330640498736	0.8132094935931237	-0.9232953578212615	FALSE
ENSG00000135070	81689	ISCA1	ISCA1	protein_coding	iron-sulfur cluster assembly 1 [Source:HGNC Symbol;Acc:HGNC:28660]	9	-1	86264546	86283102	-0.06505502908428173	5.405708775606365	-0.9239760661558539	0.3558712179428337	0.8132094935931237	-0.9232609784154052	FALSE
ENSG00000138867	83606	GUCD1	GUCD1	protein_coding	guanylyl cyclase domain containing 1 [Source:HGNC Symbol;Acc:HGNC:14237]	22	-1	24540423	24555935	0.054388961417709325	6.713628610554927	0.9238845623430859	0.3559146471688295	0.8132094935931237	0.9231776248890029	FALSE
ENSG00000150636	79839	CCDC102B	CCDC102B	protein_coding	coiled-coil domain containing 102B [Source:HGNC Symbol;Acc:HGNC:26295]	18	1	68715209	69055189	-0.06708632093500277	2.0721260292392976	-0.9237594550004585	0.3559348525735836	0.8132094935931237	-0.9231388469288624	FALSE
ENSG00000257176	NA	AC009318.1	AC009318.1	lncRNA	novel transcript, antisense to FAR2	12	-1	29277955	29317848	0.06205045924252239	3.1756845993241116	0.9239524567681573	0.35594307449486307	0.8132094935931237	0.9231230679177078	FALSE
ENSG00000254815	NA	AP006284.1	AP006284.1	lncRNA	novel transcript	11	1	557595	560107	-0.11673203638464669	-0.437054217750887	-0.9235858042853505	0.3559973967152392	0.8132094935931237	-0.9230188217920959	FALSE
ENSG00000135372	55226	NAT10	NAT10	protein_coding	N-acetyltransferase 10 [Source:HGNC Symbol;Acc:HGNC:29830]	11	1	34105617	34147670	-0.04396167693977038	4.692969665118207	-0.9234738253558478	0.35609617447391273	0.8132094935931237	-0.9228292897260848	FALSE
ENSG00000223799	NA	IL10RB-DT	IL10RB-DT	lncRNA	IL10RB divergent transcript [Source:HGNC Symbol;Acc:HGNC:44303]	21	-1	33263873	33266260	-0.07017945326142572	1.057095196757414	-0.9234499410757349	0.35611546341510425	0.8132094935931237	-0.9227922825011322	FALSE
ENSG00000164430	115004	CGAS	CGAS	protein_coding	cyclic GMP-AMP synthase [Source:HGNC Symbol;Acc:HGNC:21367]	6	-1	73413515	73452297	-0.04392688407987233	5.35127763479993	-0.9232580480991164	0.3562072900692872	0.8132094935931237	-0.9226161237678656	FALSE
ENSG00000148335	28989	NTMT1	NTMT1	protein_coding	N-terminal Xaa-Pro-Lys N-methyltransferase 1 [Source:HGNC Symbol;Acc:HGNC:23373]	9	1	129608884	129636131	0.04333779081524458	2.544471730264152	0.9231755719838671	0.3562117452114014	0.8132094935931237	0.9226075778252139	FALSE
ENSG00000115446	25972	UNC50	UNC50	protein_coding	unc-50 inner nuclear membrane RNA binding protein [Source:HGNC Symbol;Acc:HGNC:16046]	2	1	98608579	98618515	-0.024419021617867465	4.9034346133741264	-0.9231818242340878	0.3562367484697021	0.8132094935931237	-0.9225596173255562	FALSE
ENSG00000250317	389203	SMIM20	SMIM20	protein_coding	small integral membrane protein 20 [Source:HGNC Symbol;Acc:HGNC:37260]	4	1	25861830	25929874	-0.031035810900707617	3.2439862879827173	-0.92316288398312	0.356239689848461	0.8132094935931237	-0.9225539754006042	FALSE
ENSG00000020577	23034	SAMD4A	SAMD4A	protein_coding	sterile alpha motif domain containing 4A [Source:HGNC Symbol;Acc:HGNC:23023]	14	1	54567097	54793315	0.08077221283093827	3.359983012469285	0.9229325316613751	0.35633594914687583	0.8132094935931237	0.9223693544717154	FALSE
ENSG00000198276	54963	UCKL1	UCKL1	protein_coding	uridine-cytidine kinase 1 like 1 [Source:HGNC Symbol;Acc:HGNC:15938]	20	-1	63939829	63956416	-0.03865390864972529	4.581071048432605	-0.922912014988376	0.3564016588684218	0.8132094935931237	-0.9222433442867078	FALSE
ENSG00000112651	51069	MRPL2	MRPL2	protein_coding	mitochondrial ribosomal protein L2 [Source:HGNC Symbol;Acc:HGNC:14056]	6	-1	43054029	43059438	-0.04083375573660897	3.381025216390552	-0.9228158154213985	0.356412991637468	0.8132094935931237	-0.9222216131485598	FALSE
ENSG00000147010	30011	SH3KBP1	SH3KBP1	protein_coding	SH3 domain containing kinase binding protein 1 [Source:HGNC Symbol;Acc:HGNC:13867]	X	-1	19533977	19887600	0.026502713094378905	8.779043966793274	0.9228333306605546	0.3564477060778267	0.8132094935931237	0.9221550492237806	FALSE
ENSG00000175029	1488	CTBP2	CTBP2	protein_coding	C-terminal binding protein 2 [Source:HGNC Symbol;Acc:HGNC:2495]	10	-1	124984317	125161170	0.04851702432996685	7.094919984084012	0.9227960454924625	0.3564852632839274	0.8132094935931237	0.9220830389798984	FALSE
ENSG00000100220	51493	RTCB	RTCB	protein_coding	RNA 2',3'-cyclic phosphate and 5'-OH ligase [Source:HGNC Symbol;Acc:HGNC:26935]	22	-1	32387582	32412248	-0.034990052673804506	4.747447665743028	-0.9224643279280829	0.3565896719674039	0.8132094935931237	-0.921882876289667	FALSE
ENSG00000255587	401258	RAB44	RAB44	protein_coding	RAB44, member RAS oncogene family [Source:HGNC Symbol;Acc:HGNC:21068]	6	1	36697826	36733184	0.07476628185030298	3.796904858635029	0.9226005360086778	0.3566048229609622	0.8132094935931237	0.9218538332720898	FALSE
ENSG00000038358	23644	EDC4	EDC4	protein_coding	enhancer of mRNA decapping 4 [Source:HGNC Symbol;Acc:HGNC:17157]	16	1	67873052	67884499	0.04827153584937971	4.029246353329636	0.9224418604496026	0.35661472344919265	0.8132094935931237	0.921834855395279	FALSE
ENSG00000154930	84532	ACSS1	ACSS1	protein_coding	acyl-CoA synthetase short chain family member 1 [Source:HGNC Symbol;Acc:HGNC:16091]	20	-1	25006230	25058980	-0.03536929862948668	5.186625690757192	-0.9220623735728682	0.35681995434416636	0.8134137097593173	-0.9214415306890177	FALSE
ENSG00000166444	6764	ST5	ST5	protein_coding	suppression of tumorigenicity 5 [Source:HGNC Symbol;Acc:HGNC:11350]	11	-1	8693351	8910951	0.09992445504688374	-0.243786321692461	0.9219956419423156	0.35684502092028003	0.8134137097593173	0.9213935004015211	FALSE
ENSG00000198087	23607	CD2AP	CD2AP	protein_coding	CD2 associated protein [Source:HGNC Symbol;Acc:HGNC:14258]	6	1	47477789	47627263	-0.0428773670257927	5.185615957342351	-0.9219226264327328	0.3568829431361049	0.8134137097593173	-0.9213208413494425	FALSE
ENSG00000130723	84726	PRRC2B	PRRC2B	protein_coding	proline rich coiled-coil 2B [Source:HGNC Symbol;Acc:HGNC:28121]	9	1	131373636	131500197	-0.026994935898085437	7.243115610665706	-0.921916168793672	0.3569140422037208	0.8134137097593173	-0.9212612590946824	FALSE
ENSG00000188811	387921	NHLRC3	NHLRC3	protein_coding	NHL repeat containing 3 [Source:HGNC Symbol;Acc:HGNC:33751]	13	1	39038306	39050109	-0.03831026259312598	4.4765323828610795	-0.9213747178451615	0.35717152447404743	0.8138809337618554	-0.9207680781035202	FALSE
ENSG00000237781	NA	AL356356.1	AL356356.1	lncRNA	novel transcript, antisense to ADAMTSL4	1	-1	150548562	150557724	0.08858953271727987	5.5307562637781	0.921351242306431	0.3572417198909772	0.8139213156916785	0.92063366479793185	FALSE
ENSG00000185009	26985	AP3M1	AP3M1	protein_coding	adaptor related protein complex 3 subunit mu 1 [Source:HGNC Symbol;Acc:HGNC:569]	10	-1	74120255	74151063	0.03592633968487746	5.71494282887965	0.9207837279049149	0.3574926056602431	0.8141156562472958	0.9201533934696922	FALSE
ENSG00000150459	10284	SAP18	SAP18	protein_coding	Sin3A associated protein 18 [Source:HGNC Symbol;Acc:HGNC:10530]	13	1	21140514	21149084	0.026045842878708925	6.694183365403506	0.9206693239326882	0.3575538633932137	0.8141156562472958	0.9200361598555871	FALSE
ENSG00000224888	NA	AC138028.2	AC138028.2	lncRNA	novel transcript, antisense to FAM38A	16	1	88731180	88741425	-0.10167681770499391	-0.3756519964001637	-0.9204925404884154	0.3576218038678056	0.8141156562472958	-0.9199061517544862	FALSE
ENSG00000234323	NA	LINC01505	LINC01505	lncRNA	long intergenic non-protein coding RNA 1505 [Source:HGNC Symbol;Acc:HGNC:51186]	9	1	105993310	106740875	-0.10676611481024167	2.6276569760740216	-0.9205399387127983	0.35769333412508064	0.8141156562472958	-0.9197692911929454	FALSE
ENSG00000100211	25776	CBY1	CBY1	protein_coding	chibby family member 1, beta catenin antagonist [Source:HGNC Symbol;Acc:HGNC:1307]	22	1	38656636	38673854	-0.04412269976808725	3.22128486280112	-0.920310177908046	0.35771785437650494	0.8141156562472958	-0.9197223799711017	FALSE
ENSG00000135116	8739	HRK	HRK	protein_coding	harakiri, BCL2 interacting protein [Source:HGNC Symbol;Acc:HGNC:5185]	12	-1	116856144	116881441	0.1686847591214915	0.5812444753654196	0.9203568509315259	0.357776673270206	0.8141156562472958	0.9196098581281092	FALSE
ENSG00000171735	23261	CAMTA1	CAMTA1	protein_coding	calmodulin binding transcription activator 1 [Source:HGNC Symbol;Acc:HGNC:18806]	1	1	6785454	7769706	-0.035810671004486316	5.147038824736287	-0.9201847017730526	0.35779478715045554	0.8141156562472958	-0.9195752082199475	FALSE
ENSG00000110237	9828	ARHGEF17	ARHGEF17	protein_coding	Rho guanine nucleotide exchange factor 17 [Source:HGNC Symbol;Acc:HGNC:21726]	11	1	73308276	73369388	-0.14131376830370446	0.27493750761949065	-0.9204081376399323	0.35781979725424895	0.8141156562472958	-0.9195273683910284	FALSE
ENSG00000119906	55719	SLF2	SLF2	protein_coding	SMC5-SMC6 complex localization factor 2 [Source:HGNC Symbol;Acc:HGNC:17814]	10	1	100912963	100965134	-0.03646354556024445	5.139765904436349	-0.9199809953902206	0.3579010287656862	0.8141156562472958	-0.9193720016399195	FALSE
ENSG00000117139	10765	KDM5B	KDM5B	protein_coding	lysine demethylase 5B [Source:HGNC Symbol;Acc:HGNC:18039]	1	-1	202724495	202809470	0.03301441957174234	5.906157025358667	0.919719858363483	0.3580633825181011	0.8141156562472958	0.9190615436164226	FALSE
ENSG00000130270	148229	ATP8B3	ATP8B3	protein_coding	ATPase phospholipid transporting 8B3 [Source:HGNC Symbol;Acc:HGNC:13535]	19	-1	1782075	1812276	0.042274800466651996	2.30782227817298	0.9194952729814619	0.35819037385704344	0.8141156562472958	0.9188187684570254	FALSE
ENSG00000159788	6002	RGS12	RGS12	protein_coding	regulator of G protein signaling 12 [Source:HGNC Symbol;Acc:HGNC:9994]	4	1	3293028	3439913	0.054494370373869394	3.367966932467266	0.9191133774600527	0.35834956725429323	0.8141156562472958	0.9185145076208803	FALSE
ENSG00000211724	NA	TRBV6-6	TRBV6-6	TR_V_gene	T cell receptor beta variable 6-6 [Source:HGNC Symbol;Acc:HGNC:12231]	7	1	142469537	142470013	-0.12641508587667305	-0.5421414548667259	-0.9190601857466424	0.3583663703487151	0.8141156562472958	-0.9184823974086521	FALSE
ENSG00000214135	NA	AC132008.2	AC132008.2	transcribed_unprocessed_pseudogene	succinate dehydrogenase complex, subunit A, flavoprotein (Fp) (SDHA) pseudogene	3	-1	197578213	197627906	-0.03290656626312849	5.2145609335350755	-0.9191568547700179	0.3583707438413736	0.8141156562472958	-0.9184740399499568	FALSE
ENSG00000160948	51160	VPS28	VPS28	protein_coding	VPS28 subunit of ESCRT-I [Source:HGNC Symbol;Acc:HGNC:18178]	8	-1	144423601	144428563	0.03977363237947884	5.451298598438369	0.9191664663594183	0.3584031367152145	0.8141156562472958	0.9184121412817985	FALSE
ENSG00000089159	5829	PXN	PXN	protein_coding	paxillin [Source:HGNC Symbol;Acc:HGNC:9718]	12	-1	120210439	120265771	0.04425688425985186	9.413738925605864	0.9190654662943913	0.35840327552342	0.8141156562472958	0.9184118760445171	FALSE
ENSG00000166963	4130	MAP1A	MAP1A	protein_coding	microtubule associated protein 1A [Source:HGNC Symbol;Acc:HGNC:6835]	15	1	43510958	43531620	-0.08517052251307167	2.6490389996854997	-0.9192020297790204	0.35841079715331825	0.8141156562472958	-0.9183975036718923	FALSE
ENSG00000074416	11343	MGLL	MGLL	protein_coding	monoglyceride lipase [Source:HGNC Symbol;Acc:HGNC:17038]	3	-1	127689062	128052190	0.06400486633313651	4.576648343273737	0.9191792080417888	0.35848298012138313	0.8141156562472958	0.918259585696193	FALSE
ENSG00000267254	NA	ZNF790-AS1	ZNF790-AS1	lncRNA	ZNF790 antisense RNA 1 [Source:HGNC Symbol;Acc:HGNC:27617]	19	1	36797502	36831596	-0.06249418808282092	2.5076367300271425	-0.9188874641281548	0.3584861766331989	0.8141156562472958	-0.9182534786144474	FALSE
ENSG00000277972	284106	CISD3	CISD3	protein_coding	CDGSH iron sulfur domain 3 [Source:HGNC Symbol;Acc:HGNC:27578]	17	1	38730341	38735605	-0.05227833813631699	2.7148124123526873	-0.9188166036292243	0.35850795285842396	0.8141156562472958	-0.9182118750533989	FALSE
ENSG00000174749	132720	FAM241A	FAM241A	protein_coding	family with sequence similarity 241 member A [Source:HGNC Symbol;Acc:HGNC:26813]	4	1	112145454	112195256	-0.04114248265500464	4.645490268688909	-0.9188056668355032	0.3585224819978696	0.8141156562472958	-0.9181841179611842	FALSE
ENSG00000185049	7469	NELFA	NELFA	protein_coding	negative elongation factor complex member A [Source:HGNC Symbol;Acc:HGNC:12768]	4	-1	1982717	2041903	-0.02629301626325642	4.5189111457061255	-0.918735918430556	0.3585422818281737	0.8141156562472958	-0.9181462926535805	FALSE
ENSG00000114739	93	ACVR2B	ACVR2B	protein_coding	activin A receptor type 2B [Source:HGNC Symbol;Acc:HGNC:174]	3	1	38453890	38493142	-0.07948885339755529	2.9555335747726414	-0.9187601972134916	0.3585766018905949	0.8141156562472958	-0.9180807312176291	FALSE
ENSG00000154124	90268	OTULIN	OTULIN	protein_coding	OTU deubiquitinase with linear linkage specificity [Source:HGNC Symbol;Acc:HGNC:25118]	5	1	14664664	14699850	0.03575190406249007	4.810237074918552	0.9186580960563275	0.35860447832100395	0.8141156562472958	0.9180274819224972	FALSE
ENSG00000250959	NA	GLUD1P3	GLUD1P3	transcribed_unprocessed_pseudogene	glutamate dehydrogenase 1 pseudogene 3 [Source:HGNC Symbol;Acc:HGNC:4338]	10	1	73730562	73737311	0.04850301446798233	1.9797296857209716	0.9185268196538827	0.3586391773024158	0.8141156562472958	0.9179612038910292	FALSE
ENSG00000108641	27077	B9D1	B9D1	protein_coding	B9 domain containing 1 [Source:HGNC Symbol;Acc:HGNC:24123]	17	-1	19334308	19378193	-0.06857654764688981	0.6220120293132794	-0.9183237442246822	0.3587364920300322	0.8142174023818891	-0.9177753459212626	FALSE
ENSG00000099904	29801	ZDHHC8	ZDHHC8	protein_coding	zinc finger DHHC-type containing 8 [Source:HGNC Symbol;Acc:HGNC:18474]	22	1	20129456	20148007	-0.03795509854650536	4.091653041073157	-0.9181066557436198	0.35885897224018226	0.814354481970712	-0.9175414703336389	FALSE
ENSG00000113013	3313	HSPA9	HSPA9	protein_coding	heat shock protein family A (Hsp70) member 9 [Source:HGNC Symbol;Acc:HGNC:5244]	5	-1	138553756	138575416	-0.03895003002168451	6.302357360222069	-0.9180514710301753	0.3589455321308995	0.814354481970712	-0.9173762147496541	FALSE
ENSG00000025039	58528	RRAGD	RRAGD	protein_coding	Ras related GTP binding D [Source:HGNC Symbol;Acc:HGNC:19903]	6	-1	89364616	89412273	0.056304771505811146	5.189557463634372	0.9180204576126756	0.35895439321989286	0.814354481970712	0.9173592990388816	FALSE
ENSG00000185896	3916	LAMP1	LAMP1	protein_coding	lysosomal associated membrane protein 1 [Source:HGNC Symbol;Acc:HGNC:6499]	13	1	113297239	113323672	0.035607487128954673	8.19522465008412	0.917730802943618	0.35909458139643335	0.8145533857911784	0.9170917164379019	FALSE
ENSG00000116863	54936	ADPRHL2	ADPRHL2	protein_coding	ADP-ribosylhydrolase like 2 [Source:HGNC Symbol;Acc:HGNC:21304]	1	1	36088892	36093932	0.03637838872615262	3.860853541684598	0.917072690315483	0.3594165991668037	0.8146974228867776	0.9164773171567823	FALSE
ENSG00000135451	10024	TROAP	TROAP	protein_coding	trophinin associated protein [Source:HGNC Symbol;Acc:HGNC:12327]	12	1	49323236	49331731	0.10080236166517309	0.15201280512448295	0.917013517016212	0.35943485364652916	0.8146974228867776	0.9164424985734402	FALSE
ENSG00000197217	9583	ENTPD4	ENTPD4	protein_coding	ectonucleoside triphosphate diphosphohydrolase 4 [Source:HGNC Symbol;Acc:HGNC:14573]	8	-1	23385783	23457695	0.04180209164478299	6.323392318126963	0.9169410907188188	0.3595063995228266	0.8146974228867776	0.9163060427226052	FALSE
ENSG00000065135	2773	GNAI3	GNAI3	protein_coding	G protein subunit alpha i3 [Source:HGNC Symbol;Acc:HGNC:4387]	1	1	109548615	109618324	0.03466117333490093	7.30704278192543	0.9168528971354587	0.3595527525187816	0.8146974228867776	0.9162176450922301	FALSE
ENSG00000225850	NA	AL355490.1	AL355490.1	lncRNA	novel transcript	10	1	97334564	97343203	0.06161497772827973	2.134932650774624	0.9168664519641411	0.35957030401068524	0.8146974228867776	0.9161841753316599	FALSE
ENSG00000198246	55315	SLC29A3	SLC29A3	protein_coding	solute carrier family 29 member 3 [Source:HGNC Symbol;Acc:HGNC:23096]	10	1	71319259	71381423	0.04176546085879673	3.269075912845113	0.9164943061988018	0.3597105111086214	0.8146974228867776	0.9159168446976008	FALSE
ENSG00000237133	NA	AC020594.1	AC020594.1	lncRNA	novel transcript	2	-1	33555047	33563547	-0.08413489064354779	-0.22966954243365864	-0.9164185544363094	0.3597340638350287	0.8146974228867776	-0.9158719435116295	FALSE
ENSG00000163617	57577	CCDC191	CCDC191	protein_coding	coiled-coil domain containing 191 [Source:HGNC Symbol;Acc:HGNC:29272]	3	-1	113964137	114056594	-0.038990347291333105	3.6382201198147803	-0.9162592349666896	0.35985295246091775	0.8146974228867776	-0.9156453210592914	FALSE
ENSG00000189306	27341	RRP7A	RRP7A	protein_coding	ribosomal RNA processing 7 homolog A [Source:HGNC Symbol;Acc:HGNC:24286]	22	-1	42508344	42519796	0.050546529488543435	4.541263775453787	0.9163614484068714	0.3598880698357919	0.8146974228867776	0.9155783902153448	FALSE
ENSG00000125375	27109	DMAC2L	DMAC2L	protein_coding	distal membrane arm assembly complex 2 like [Source:HGNC Symbol;Acc:HGNC:18799]	14	1	50312324	50335558	-0.029181743521476733	4.6015757177042405	-0.9160296158431674	0.3599564911277915	0.8146974228867776	-0.9154479966087453	FALSE
ENSG00000181396	79701	OGFOD3	OGFOD3	protein_coding	2-oxoglutarate and iron dependent oxygenase domain containing 3 [Source:HGNC Symbol;Acc:HGNC:26174]	17	-1	82389210	82418637	-0.041731306369209076	3.336947643332174	-0.9160353699649695	0.3599743552635277	0.8146974228867776	-0.9154139546650962	FALSE
ENSG00000150712	54545	MTMR12	MTMR12	protein_coding	myotubularin related protein 12 [Source:HGNC Symbol;Acc:HGNC:18191]	5	-1	32226994	32312987	0.03706254406457976	5.2290126017065806	0.9160108961178338	0.3599785358077282	0.8146974228867776	0.915405988362339	FALSE
ENSG00000142207	9875	URB1	URB1	protein_coding	URB1 ribosome biogenesis homolog [Source:HGNC Symbol;Acc:HGNC:17344]	21	-1	32311018	32393012	-0.05064442957922877	3.758683796640252	-0.915906786461073	0.3600508744015941	0.8146974228867776	-0.915268151598112	FALSE
ENSG00000158691	9753	ZSCAN12	ZSCAN12	protein_coding	zinc finger and SCAN domain containing 12 [Source:HGNC Symbol;Acc:HGNC:13172]	6	-1	28378955	28399734	-0.05706680985496515	2.696799241946518	-0.9158658163474594	0.36006277117115437	0.8146974228867776	-0.9152454846967203	FALSE
ENSG00000110871	84274	COQ5	COQ5	protein_coding	coenzyme Q5, methyltransferase [Source:HGNC Symbol;Acc:HGNC:28722]	12	-1	120503279	120534434	-0.034856660646707116	3.369195346240097	-0.9156866873748993	0.3601366351807289	0.8146974228867776	-0.9151047622059914	FALSE
ENSG00000265241	9939	RBM8A	RBM8A	protein_coding	RNA binding motif protein 8A [Source:HGNC Symbol;Acc:HGNC:9905]	1	-1	145917714	145927678	0.024417400070284145	6.169994743039313	0.9156405035584332	0.36018597771484906	0.8146974228867776	0.9150107670565593	FALSE
ENSG00000125844	6238	RRBP1	RRBP1	protein_coding	ribosome binding protein 1 [Source:HGNC Symbol;Acc:HGNC:10448]	20	-1	17613678	17682295	-0.03582617888148576	5.749403789795252	-0.9156752673473468	0.3602121833722407	0.8146974228867776	-0.9149608498289462	FALSE
ENSG00000276289	102723475	KCNE1B	KCNE1B	protein_coding	potassium voltage-gated channel subfamily E regulatory subunit 1B [Source:HGNC Symbol;Acc:HGNC:52280]	21	-1	7816675	7829926	0.14894362790535665	-0.9119001839674149	0.9155483531311226	0.36025700530095894	0.8146974228867776	0.9148754771205754	FALSE
ENSG00000237854	NA	LINC00674	LINC00674	transcribed_unprocessed_pseudogene	long intergenic non-protein coding RNA 674 [Source:HGNC Symbol;Acc:HGNC:44355]	17	1	68101908	68115518	-0.040320179491855956	2.4338613779749587	-0.915410309887958	0.36027592472414627	0.8146974228867776	-0.9148394431357869	FALSE
ENSG00000169905	163590	TOR1AIP2	TOR1AIP2	protein_coding	torsin 1A interacting protein 2 [Source:HGNC Symbol;Acc:HGNC:24055]	1	-1	179839967	179877803	0.03643082407679543	6.083321118110656	0.9154258809907442	0.36028899774555745	0.8146974228867776	0.9148145449176647	FALSE
ENSG00000243836	NA	WDR86-AS1	WDR86-AS1	lncRNA	WDR86 antisense RNA 1 [Source:HGNC Symbol;Acc:HGNC:41186]	7	1	151409161	151413354	0.09791411530951044	1.2481144984543036	0.9154086505901988	0.360322388039226	0.8146974228867776	0.9147509540200359	FALSE
ENSG00000176014	84617	TUBB6	TUBB6	protein_coding	tubulin beta 6 class V [Source:HGNC Symbol;Acc:HGNC:20776]	18	1	12307669	12344320	-0.07050453270342016	2.7293935272460663	-0.9155521486067941	0.36034197928049927	0.8146974228867776	-0.9147136447607164	FALSE
ENSG00000129354	10053	AP1M2	AP1M2	protein_coding	adaptor related protein complex 1 subunit mu 2 [Source:HGNC Symbol;Acc:HGNC:558]	19	-1	10572671	10587315	0.10540197658512307	0.611858785213469	0.9154397734097514	0.36036612845246474	0.8146974228867776	0.9146676572001009	FALSE
ENSG00000076770	55796	MBNL3	MBNL3	protein_coding	muscleblind like splicing regulator 3 [Source:HGNC Symbol;Acc:HGNC:20564]	X	-1	132369317	132489968	-0.08771562514702413	7.472862672478426	-0.9151579243276705	0.36047565138641635	0.8147181819332616	-0.9144591156261872	FALSE
ENSG00000180739	53637	S1PR5	S1PR5	protein_coding	sphingosine-1-phosphate receptor 5 [Source:HGNC Symbol;Acc:HGNC:14299]	19	-1	10512742	10517931	-0.14394453410446495	3.1911679778954287	-0.9153850334280692	0.3604803612022419	0.8147181819332616	-0.9144501486026739	FALSE
ENSG00000175931	63893	UBE2O	UBE2O	protein_coding	ubiquitin conjugating enzyme E2 O [Source:HGNC Symbol;Acc:HGNC:29554]	17	-1	76389456	76453152	-0.05854936044866044	5.605860164759371	-0.9149229316318825	0.3605656012937867	0.8147921098001056	-0.9142878726045378	FALSE
ENSG00000073921	8301	PICALM	PICALM	protein_coding	phosphatidylinositol binding clathrin assembly protein [Source:HGNC Symbol;Acc:HGNC:15514]	11	-1	85957175	86069882	0.04814251718821794	9.728421084861312	0.9145805282407373	0.36076050311132735	0.8150743211194402	0.9139169183023785	FALSE
ENSG00000188873	NA	RPL10AP2	RPL10AP2	processed_pseudogene	ribosomal protein L10a pseudogene 2 [Source:HGNC Symbol;Acc:HGNC:31081]	8	1	47157118	47157771	-0.11330147529444556	0.4511415343066759	-0.9144084963752921	0.360795583057577	0.8150743211194402	-0.9138501644137936	FALSE
ENSG00000089053	51433	ANAPC5	ANAPC5	protein_coding	anaphase promoting complex subunit 5 [Source:HGNC Symbol;Acc:HGNC:15713]	12	-1	121308245	121399896	-0.021454853032837562	6.762087186325857	-0.9141487662504769	0.3609689435386103	0.8151587217808863	-0.9135203352439576	FALSE
ENSG00000103202	4833	NME4	NME4	protein_coding	NME/NM23 nucleoside diphosphate kinase 4 [Source:HGNC Symbol;Acc:HGNC:7852]	16	1	396725	410367	-0.0709653647259123	3.5237528998232555	-0.9142260544239077	0.36098559671342745	0.8151587217808863	-0.9134886567678626	FALSE
ENSG00000163608	25871	NEPRO	NEPRO	protein_coding	nucleolus and neural progenitor protein [Source:HGNC Symbol;Acc:HGNC:24496]	3	-1	113002444	113019861	0.03898027166648799	4.872830613168845	0.9141310405848401	0.36099060408180694	0.8151587217808863	0.9134791316883506	FALSE
ENSG00000205352	54458	PRR13	PRR13	protein_coding	proline rich 13 [Source:HGNC Symbol;Acc:HGNC:24528]	12	1	53441678	53446645	0.0979699251792234	-0.07305748923646664	0.91399052680271	0.36104654090267907	0.8151663603990474	0.9133727335930899	FALSE
ENSG00000250274	NA	AC034199.1	AC034199.1	lncRNA	novel transcript	5	-1	170308701	170312716	0.12991666976447158	-0.8894943528036279	0.9138215742607728	0.36110159887197346	0.8151720128224684	0.9132680172684298	FALSE
ENSG00000105122	64926	RASAL3	RASAL3	protein_coding	RAS protein activator like 3 [Source:HGNC Symbol;Acc:HGNC:26129]	19	-1	15451624	15464544	-0.029702289780026092	6.594162563658087	-0.9137381864742833	0.3612249277878381	0.8153317600286899	-0.9130334908120648	FALSE
ENSG00000145428	285533	RNF175	RNF175	protein_coding	ring finger protein 175 [Source:HGNC Symbol;Acc:HGNC:27735]	4	-1	153710125	153760235	-0.0865313066447011	2.205510189409747	-0.9135537033071501	0.3613806602204511	0.8155645890701902	-0.9127374164523361	FALSE
ENSG00000136026	10970	CKAP4	CKAP4	protein_coding	cytoskeleton associated protein 4 [Source:HGNC Symbol;Acc:HGNC:16991]	12	-1	106237881	106304279	-0.07654391111405978	5.97300425457342	-0.9133087635410635	0.3614712993461138	0.8156504690365974	-0.9125651325867575	FALSE
ENSG00000204439	57827	C6orf47	C6orf47	protein_coding	chromosome 6 open reading frame 47 [Source:HGNC Symbol;Acc:HGNC:19076]	6	-1	31658298	31660778	0.033593312023007194	3.585757444670376	0.9128485892447004	0.36164447867585503	0.8157449739748331	0.9122360343127173	FALSE
ENSG00000009954	9031	BAZ1B	BAZ1B	protein_coding	bromodomain adjacent to zinc finger domain 1B [Source:HGNC Symbol;Acc:HGNC:961]	7	-1	73440406	73522293	-0.030351657113240726	6.1812227933475326	-0.912809811443697	0.36166538329130404	0.8157449739748331	-0.9121963152795806	FALSE
ENSG00000037749	4238	MFAP3	MFAP3	protein_coding	microfibril associated protein 3 [Source:HGNC Symbol;Acc:HGNC:7034]	5	1	154038906	154220478	0.045291455874232334	4.820983315944635	0.9126958306479463	0.36172199643185765	0.8157449739748331	0.912088756823283	FALSE
ENSG00000100297	4174	MCM5	MCM5	protein_coding	minichromosome maintenance complex component 5 [Source:HGNC Symbol;Acc:HGNC:6948]	22	1	35400134	35425431	0.03457648490717258	4.572289146485909	0.9126260319196461	0.36175860831065043	0.8157449739748331	0.9120192040822035	FALSE
ENSG00000204428	80741	LY6G5C	LY6G5C	protein_coding	lymphocyte antigen 6 family member G5C [Source:HGNC Symbol;Acc:HGNC:13932]	6	-1	31676684	31684040	0.07726858126192893	2.317377673933129	0.9129251576360174	0.36177613796485575	0.8157449739748331	0.9119859040070175	FALSE
ENSG00000224424	NA	PRKAR2A-AS1	PRKAR2A-AS1	lncRNA	PRKAR2A antisense RNA 1 [Source:HGNC Symbol;Acc:HGNC:40471]	3	1	48847572	48851981	0.0804861943078421	-0.24651348042062343	0.9122668614321435	0.36191184716793656	0.8159323635787594	0.911728139256074	FALSE
ENSG00000234616	8629	JRK	JRK	protein_coding	Jrk helix-turn-helix protein [Source:HGNC Symbol;Acc:HGNC:6199]	8	-1	142657460	142681968	-0.035307671924579065	3.5467915788973556	-0.9119220736869289	0.3621159442362144	0.8162738571498216	-0.9113405932722408	FALSE
ENSG00000069424	8514	KCNAB2	KCNAB2	protein_coding	potassium voltage-gated channel subfamily A regulatory beta subunit 2 [Source:HGNC Symbol;Acc:HGNC:6229]	1	1	5990927	6101193	-0.02537958799306228	7.64509717048429	-0.9119648244456241	0.3621791567304763	0.8162977186931731	-0.9112205911428859	FALSE
ENSG00000203721	NA	LINC00862	LINC00862	lncRNA	long intergenic non-protein coding RNA 862 [Source:HGNC Symbol;Acc:HGNC:21901]	1	-1	200253419	200400705	0.07583964800208953	5.914335083024392	0.9117076720112276	0.36227754620250696	0.8163648919181709	0.9110338354030298	FALSE
ENSG00000169860	5028	P2RY1	P2RY1	protein_coding	purinergic receptor P2Y1 [Source:HGNC Symbol;Acc:HGNC:8539]	3	1	152835131	152841439	0.08601628178830834	1.514899752201686	0.9115761747115715	0.36231963571086023	0.8163648919181709	0.9109539538626058	FALSE
ENSG00000231313	NA	CLIC1P1	CLIC1P1	processed_pseudogene	chloride intracellular channel 1 pseudogene 1 [Source:HGNC Symbol;Acc:HGNC:32691]	12	1	120914400	120915123	0.08294160132310802	0.5483644266772622	0.9114107670087375	0.36239746344877644	0.8163648919181709	0.9108062601627526	FALSE
ENSG00000261542	NA	AC011978.2	AC011978.2	lncRNA	novel transcript	8	1	63215981	63218034	0.06201283182318151	0.48814369265687124	0.9112120230094383	0.36248606652041127	0.8163648919181709	0.9106381422924518	FALSE
ENSG00000239713	60489	APOBEC3G	APOBEC3G	protein_coding	apolipoprotein B mRNA editing enzyme catalytic subunit 3G [Source:HGNC Symbol;Acc:HGNC:17357]	22	1	39077067	39087743	-0.05314930425908848	5.119708382003627	-0.911402217333747	0.3624884787739554	0.8163648919181709	-0.91063356557708	FALSE
ENSG00000285635	NA	AC021660.3	AC021660.3	protein_coding	novel transcript	3	-1	98521133	98585498	-0.07026869763997468	1.6542747453032873	-0.9112081697752887	0.3625247485998556	0.8163648919181709	-0.9105647539368015	FALSE
ENSG00000010438	5646	PRSS3	PRSS3	protein_coding	serine protease 3 [Source:HGNC Symbol;Acc:HGNC:9486]	9	1	33750466	33799231	0.12288082603920181	-0.6890366010256896	0.9110057867822294	0.3626187335544099	0.8164580020558065	0.910386464374719	FALSE
ENSG00000186854	129293	TRABD2A	TRABD2A	protein_coding	TraB domain containing 2A [Source:HGNC Symbol;Acc:HGNC:27013]	2	-1	84821650	84907008	-0.06674025153845697	6.6203759917194	-0.9109520140421818	0.36273001987794895	0.8165900345902564	-0.9101753915091467	FALSE
ENSG00000134461	54522	ANKRD16	ANKRD16	protein_coding	ankyrin repeat domain 16 [Source:HGNC Symbol;Acc:HGNC:23471]	10	-1	5861616	5889906	-0.05244453414599848	2.29463967574366	-0.9106098543219489	0.36281490044923637	0.8166371989354213	-0.9100144287625892	FALSE
ENSG00000164211	134429	STARD4	STARD4	protein_coding	StAR related lipid transfer domain containing 4 [Source:HGNC Symbol;Acc:HGNC:18058]	5	-1	111496033	111512590	-0.06707869643543285	2.6857786681522575	-0.9105202965480687	0.36288476612733034	0.8166371989354213	-0.9098819571041544	FALSE
ENSG00000148481	80013	MINDY3	MINDY3	protein_coding	MINDY lysine 48 deubiquitinase 3 [Source:HGNC Symbol;Acc:HGNC:23578]	10	-1	15778170	15860507	-0.029977336293693924	5.01767597164294	-0.9104116163854695	0.36295865797197713	0.8166371989354213	-0.9097418688407928	FALSE
ENSG00000178585	56998	CTNNBIP1	CTNNBIP1	protein_coding	catenin beta interacting protein 1 [Source:HGNC Symbol;Acc:HGNC:16913]	1	-1	9848276	9910336	-0.03371284841028466	4.034835359760761	-0.910324768148309	0.36297774091967616	0.8166371989354213	-0.9097056932292611	FALSE
ENSG00000167615	114823	LENG8	LENG8	protein_coding	leukocyte receptor cluster member 8 [Source:HGNC Symbol;Acc:HGNC:15500]	19	1	54448887	54462037	-0.02522749817125547	7.960736508004273	-0.9102978032775938	0.36301421485782537	0.8166371989354213	-0.9096365527676504	FALSE
ENSG00000237004	NA	ZNRF2P1	ZNRF2P1	transcribed_processed_pseudogene	zinc and ring finger 2 pseudogene 1 [Source:HGNC Symbol;Acc:HGNC:42792]	7	1	32728569	32753744	-0.1169594026861456	-0.21440497050269525	-0.9102932881460857	0.36306754813324604	0.8166387382678044	-0.9095354613588126	FALSE
ENSG00000251287	644974	ALG1L2	ALG1L2	protein_coding	ALG1 chitobiosyldiphosphodolichol beta-mannosyltransferase like 2 [Source:HGNC Symbol;Acc:HGNC:37258]	3	1	130081831	130113227	0.12992362703692634	-0.3469734062331241	0.9101283219514826	0.3631960911164003	0.8166910104387143	0.9092918506977224	FALSE
ENSG00000206535	348801	LNP1	LNP1	protein_coding	leukemia NUP98 fusion partner 1 [Source:HGNC Symbol;Acc:HGNC:28014]	3	1	100401532	100456319	-0.09280822195947501	-0.2875869534778364	-0.909832641980201	0.363196092450922	0.8166910104387143	-0.9092918481688588	FALSE
ENSG00000002330	572	BAD	BAD	protein_coding	BCL2 associated agonist of cell death [Source:HGNC Symbol;Acc:HGNC:936]	11	-1	64269830	64284704	0.044679722771764574	2.785472628827571	0.9096227305363191	0.36333199511660197	0.8168172459713009	0.9090343483391663	FALSE
ENSG00000101868	5422	POLA1	POLA1	protein_coding	DNA polymerase alpha 1, catalytic subunit [Source:HGNC Symbol;Acc:HGNC:9173]	X	1	24693909	24996986	-0.044802139782957884	3.706677282202753	-0.9095509926527721	0.3633575525241426	0.8168172459713009	-0.9089859305027235	FALSE
ENSG00000143815	3930	LBR	LBR	protein_coding	lamin B receptor [Source:HGNC Symbol;Acc:HGNC:6518]	1	-1	225401502	225428925	0.05645566466331786	8.36225068922799	0.9086905351303949	0.3638385387399018	0.817747041725212	0.9080751118396306	FALSE
ENSG00000178935	79818	ZNF552	ZNF552	protein_coding	zinc finger protein 552 [Source:HGNC Symbol;Acc:HGNC:26135]	19	-1	57803841	57814913	0.047799670588523746	4.193536096202851	0.9086291801700088	0.3638766089863589	0.817747041725212	0.908003052359986	FALSE
ENSG00000128923	54629	MINDY2	MINDY2	protein_coding	MINDY lysine 48 deubiquitinase 2 [Source:HGNC Symbol;Acc:HGNC:26954]	15	1	58771192	58861900	-0.02591944195653717	5.60020487061513	-0.9084877199881342	0.3639847600312338	0.8178715939221306	-0.9077983694467251	FALSE
ENSG00000211670	NA	IGLV3-9	IGLV3-9	IG_V_gene	immunoglobulin lambda variable 3-9 (gene/pseudogene) [Source:HGNC Symbol;Acc:HGNC:5918]	22	1	22819010	22819756	-0.16728092398589717	-0.6955415028191758	-0.9082188153950251	0.36407367904680155	0.8179529020415611	-0.9076301128891908	FALSE
ENSG00000261338	NA	AC021016.2	AC021016.2	lncRNA	novel transcript, overlapping to ARPC2 and GPBAR1	2	1	218255319	218257366	0.04095456945610243	3.525753246929375	0.9082744844689715	0.36412828258562135	0.8179571022716253	0.9075268023521397	FALSE
ENSG00000165637	7417	VDAC2	VDAC2	protein_coding	voltage dependent anion channel 2 [Source:HGNC Symbol;Acc:HGNC:12672]	10	1	75210154	75231448	-0.02573827162131792	4.360594979805708	-0.9079096253479604	0.3642312476736703	0.8179789594370829	-0.9073320175442864	FALSE
ENSG00000126005	101410538	MMP24OS	MMP24OS	protein_coding	MMP24 opposite strand [Source:HGNC Symbol;Acc:HGNC:44421]	20	-1	35201745	35278131	0.03715714781188151	5.643110716802448	0.9080419521872308	0.36424348351698355	0.8179789594370829	0.9073088726046021	FALSE
ENSG00000105963	11033	ADAP1	ADAP1	protein_coding	ArfGAP with dual PH domains 1 [Source:HGNC Symbol;Acc:HGNC:16486]	7	-1	897900	955407	0.05658974696430663	2.838642208677891	0.9078258799577231	0.3643334998775034	0.8180626688766583	0.9071386154018471	FALSE
ENSG00000181873	200205	IBA57	IBA57	protein_coding	iron-sulfur cluster assembly factor IBA57 [Source:HGNC Symbol;Acc:HGNC:27302]	1	1	228165804	228182257	-0.0416339335195306	2.796023742535001	-0.9073499714718283	0.36452652799910334	0.8183776198862487	-0.9067736100796236	FALSE
ENSG00000147996	220869	CBWD5	CBWD5	protein_coding	COBW domain containing 5 [Source:HGNC Symbol;Acc:HGNC:24584]	9	1	65668805	65734041	0.043536143036727815	3.826282619316572	0.9071370170952714	0.3646965300698942	0.818640792751683	0.9064522457470228	FALSE
ENSG00000162384	54987	CZIB	CZIB	protein_coding	CXXC motif containing zinc binding protein [Source:HGNC Symbol;Acc:HGNC:26059]	1	-1	53214099	53220634	-0.02692053891898416	3.870242512611368	-0.9068897086930165	0.36477483016002454	0.8186980741733672	-0.9063042622328925	FALSE
ENSG00000272410	NA	AC022384.1	AC022384.1	protein_coding	novel protein	3	1	10249372	10285796	0.06700247762680345	1.537320886080352	0.9066607871405736	0.36489914287424063	0.8188585944910802	0.9060693577677486	FALSE
ENSG00000122026	6144	RPL21	RPL21	protein_coding	ribosomal protein L21 [Source:HGNC Symbol;Acc:HGNC:10313]	13	1	27251309	27256691	0.06521652646449994	8.924574142676782	0.9063472006436496	0.36509829392606485	0.8190688533255036	0.9056931410464041	FALSE
ENSG00000182054	3418	IDH2	IDH2	protein_coding	isocitrate dehydrogenase (NADP(+)) 2, mitochondrial [Source:HGNC Symbol;Acc:HGNC:5383]	15	-1	90083045	90102504	-0.04342266109569959	5.254038921963005	-0.9062741359718911	0.36511283558261476	0.8190688533255036	-0.9056656753906079	FALSE
ENSG00000248714	NA	AC091180.2	AC091180.2	lncRNA	novel transcript	17	1	49361150	49369998	0.05555302849902266	1.5903500196844822	0.9061551577649704	0.36515125528630377	0.8190688533255036	0.9055931131926112	FALSE
ENSG00000108509	23125	CAMTA2	CAMTA2	protein_coding	calmodulin binding transcription activator 2 [Source:HGNC Symbol;Acc:HGNC:18807]	17	-1	4967992	4987675	0.03142722710441603	6.058786768976183	0.9059235847174607	0.36532770653197133	0.8191356987401812	0.9052599159783025	FALSE
ENSG00000012211	4007	PRICKLE3	PRICKLE3	protein_coding	prickle planar cell polarity protein 3 [Source:HGNC Symbol;Acc:HGNC:6645]	X	-1	49174802	49186528	0.035223463830164725	3.108093041623934	0.9058270287799752	0.36535643942825047	0.8191356987401812	0.905205668460591	FALSE
ENSG00000114686	11222	MRPL3	MRPL3	protein_coding	mitochondrial ribosomal protein L3 [Source:HGNC Symbol;Acc:HGNC:10379]	3	-1	131462212	131502983	-0.03756192435416228	5.000271907736179	-0.9057447509122446	0.3654031829118133	0.8191356987401812	-0.9051174227648172	FALSE
ENSG00000146802	64418	TMEM168	TMEM168	protein_coding	transmembrane protein 168 [Source:HGNC Symbol;Acc:HGNC:25826]	7	-1	112762377	112790423	-0.024665208685925144	5.256965938371342	-0.9057055559169459	0.36542711665465455	0.8191356987401812	-0.905072241659391	FALSE
ENSG00000105750	7639	ZNF85	ZNF85	protein_coding	zinc finger protein 85 [Source:HGNC Symbol;Acc:HGNC:13160]	19	1	20923222	20950697	0.0513089463329548	2.828285721144705	0.9057091052806345	0.36544510574960054	0.8191356987401812	0.9050382838244933	FALSE
ENSG00000138398	9360	PPIG	PPIG	protein_coding	peptidylprolyl isomerase G [Source:HGNC Symbol;Acc:HGNC:14650]	2	1	169584344	169641406	0.03457888696124556	7.206497727635079	0.9053342734074118	0.3656071881814894	0.8193805946948537	0.9047323694853913	FALSE
ENSG00000126368	9572	NR1D1	NR1D1	protein_coding	nuclear receptor subfamily 1 group D member 1 [Source:HGNC Symbol;Acc:HGNC:7962]	17	-1	40092793	40100589	-0.0686658319723148	2.6808386878627974	-0.9049502368421465	0.36583553798938795	0.8194789431171701	-0.9043015257305201	FALSE
ENSG00000117713	8289	ARID1A	ARID1A	protein_coding	AT-rich interaction domain 1A [Source:HGNC Symbol;Acc:HGNC:11110]	1	1	26693236	26782104	0.022000454668182456	8.068697478205795	0.9047711754520423	0.3658955667789776	0.8194789431171701	0.9041882930235976	FALSE
ENSG00000165650	118987	PDZD8	PDZD8	protein_coding	PDZ domain containing 8 [Source:HGNC Symbol;Acc:HGNC:26974]	10	-1	117277274	117375440	-0.0560779943779508	6.259765732497973	-0.904924596046677	0.3659015488180982	0.8194789431171701	-0.9041770096984407	FALSE
ENSG00000188177	376940	ZC3H6	ZC3H6	protein_coding	zinc finger CCCH-type containing 6 [Source:HGNC Symbol;Acc:HGNC:24762]	2	1	112275597	112340063	0.043826703242702436	6.629577976361602	0.9048144016820323	0.36591760681081653	0.8194789431171701	0.9041467216738418	FALSE
ENSG00000162999	142679	DUSP19	DUSP19	protein_coding	dual specificity phosphatase 19 [Source:HGNC Symbol;Acc:HGNC:18894]	2	1	183078559	183100008	0.07422707615528629	0.5355756903551381	0.9045835131547443	0.3659859241279112	0.8194789431171701	0.9040178732077963	FALSE
ENSG00000129250	10749	KIF1C	KIF1C	protein_coding	kinesin family member 1C [Source:HGNC Symbol;Acc:HGNC:6317]	17	1	4997950	5028401	0.0316181276811669	4.87803780391595	0.9045859654521551	0.36601837416024297	0.8194789431171701	0.9039566767512154	FALSE
ENSG00000076067	5939	RBMS2	RBMS2	protein_coding	RNA binding motif single stranded interacting protein 2 [Source:HGNC Symbol;Acc:HGNC:9909]	12	1	56521820	56596193	-0.05349301300767184	3.7762759898463107	-0.904632791811977	0.366090798319578	0.8194789431171701	-0.9038201066013157	FALSE
ENSG00000258667	105370526	HIF1A-AS3	HIF1A-AS3	lncRNA	HIF1A antisense RNA 3 [Source:HGNC Symbol;Acc:HGNC:54284]	14	-1	61707564	61751099	-0.06257087074604817	1.6330304878737947	-0.9040976748813727	0.36629109119026004	0.8194789431171701	-0.9034425023210055	FALSE
ENSG00000231205	NA	ZNF826P	ZNF826P	transcribed_unprocessed_pseudogene	zinc finger protein 826, pseudogene [Source:HGNC Symbol;Acc:HGNC:33875]	19	-1	20340269	20424969	0.08023755947716849	1.182704445675859	0.9040698277559717	0.36629169133710615	0.8194789431171701	0.903441371081308	FALSE
ENSG00000254459	NA	AP002812.2	AP002812.2	lncRNA	novel transcript, antisense to AAMDC	11	-1	77829654	77872262	0.06038463061408095	3.3047205595507183	0.9042622564480118	0.3663318104949669	0.8194789431171701	0.9033657515710294	FALSE
ENSG00000167595	148137	PROSER3	PROSER3	protein_coding	proline and serine rich 3 [Source:HGNC Symbol;Acc:HGNC:25204]	19	1	35758143	35771028	0.025287022789028057	4.016422168973044	0.903950808300226	0.36634130342711735	0.8194789431171701	0.9033478593569748	FALSE
ENSG00000064651	6558	SLC12A2	SLC12A2	protein_coding	solute carrier family 12 member 2 [Source:HGNC Symbol;Acc:HGNC:10911]	5	1	128083766	128189677	-0.05392334661760856	2.959957747216652	-0.9037842100309892	0.3664410567399383	0.8194789431171701	-0.9031598624730172	FALSE
ENSG00000115282	64427	TTC31	TTC31	protein_coding	tetratricopeptide repeat domain 31 [Source:HGNC Symbol;Acc:HGNC:25759]	2	1	74483073	74494886	-0.023891735380225043	4.371257032467076	-0.9036532872937576	0.366479839482759	0.8194789431171701	-0.903086780436755	FALSE
ENSG00000137757	838	CASP5	CASP5	protein_coding	caspase 5 [Source:HGNC Symbol;Acc:HGNC:1506]	11	-1	104994235	105023168	0.10615564913099984	4.005470270010312	0.90373789379581	0.3664847806666297	0.8194789431171701	0.9030774696372141	FALSE
ENSG00000133706	51520	LARS	LARS	protein_coding	leucyl-tRNA synthetase [Source:HGNC Symbol;Acc:HGNC:6512]	5	-1	146113034	146182650	-0.043143265060282765	5.70893236929433	-0.9035637356654768	0.36657987936702274	0.8194789431171701	-0.9028982879665102	FALSE
ENSG00000164209	91137	SLC25A46	SLC25A46	protein_coding	solute carrier family 25 member 46 [Source:HGNC Symbol;Acc:HGNC:25198]	5	1	110738136	110765161	-0.037359818723608385	5.108690235642147	-0.9034834044138089	0.36659228588506376	0.8194789431171701	-0.9028749141733853	FALSE
ENSG00000106591	64983	MRPL32	MRPL32	protein_coding	mitochondrial ribosomal protein L32 [Source:HGNC Symbol;Acc:HGNC:14035]	7	1	42932376	42948958	-0.03691810357391834	3.709996592695621	-0.9032484919992556	0.3666901197784437	0.8194789431171701	-0.9026906130818718	FALSE
ENSG00000214954	100130742	LRRC69	LRRC69	protein_coding	leucine rich repeat containing 69 [Source:HGNC Symbol;Acc:HGNC:34303]	8	1	91101832	91219236	-0.03997805266899013	3.8126757274558334	-0.9032518625753644	0.3667029371041842	0.8194789431171701	-0.9026664698652263	FALSE
ENSG00000198590	339883	C3orf35	C3orf35	lncRNA	chromosome 3 open reading frame 35 [Source:HGNC Symbol;Acc:HGNC:24082]	3	1	37381062	37440186	-0.04623661113619848	2.151321786422867	-0.9032202616161001	0.3667037486227217	0.8194789431171701	-0.902664941274844	FALSE
ENSG00000099290	387680	WASHC2A	WASHC2A	protein_coding	WASH complex subunit 2A [Source:HGNC Symbol;Acc:HGNC:23416]	10	1	50067888	50133509	0.036578319747849974	5.003678716967374	0.9033156807476179	0.3667332211296207	0.8194789431171701	0.9026094277792314	FALSE
ENSG00000002726	26	AOC1	AOC1	protein_coding	amine oxidase copper containing 1 [Source:HGNC Symbol;Acc:HGNC:80]	7	1	150824627	150861504	0.19976993259845632	0.1632787862791656	0.9035916363083035	0.3667605456204883	0.8194789431171701	0.9025579627044757	FALSE
ENSG00000106624	165	AEBP1	AEBP1	protein_coding	AE binding protein 1 [Source:HGNC Symbol;Acc:HGNC:303]	7	1	44104345	44114562	-0.08141721291841764	2.2448997748277355	-0.903028035484705	0.3668987703076164	0.8196697142793371	-0.9022976561850448	FALSE
ENSG00000032389	7260	EIPR1	EIPR1	protein_coding	EARP complex and GARP complex interacting protein 1 [Source:HGNC Symbol;Acc:HGNC:12383]	2	-1	3188925	3377882	-0.029563018453655054	4.709449799266787	-0.9024264411291077	0.3671436685706131	0.819780789804775	-0.9018366106640588	FALSE
ENSG00000132466	26057	ANKRD17	ANKRD17	protein_coding	ankyrin repeat domain 17 [Source:HGNC Symbol;Acc:HGNC:23575]	4	-1	73073376	73258798	-0.020908714551393537	7.229044993763805	-0.9024253799574624	0.3671530468160945	0.819780789804775	-0.9018189589882416	FALSE
ENSG00000224934	NA	AL391684.1	AL391684.1	lncRNA	novel transcript	10	1	99430919	99463259	-0.07371389108610193	1.059177406428902	-0.9023623647052196	0.36715396780975984	0.819780789804775	-0.901817225514796	FALSE
ENSG00000247828	NA	TMEM161B-AS1	TMEM161B-AS1	lncRNA	TMEM161B antisense RNA 1 [Source:HGNC Symbol;Acc:HGNC:43839]	5	1	88268891	88439337	-0.05945174941871212	4.078369945752001	-0.9024092365965635	0.3672144458831912	0.819780789804775	-0.9017034009838086	FALSE
ENSG00000090339	3383	ICAM1	ICAM1	protein_coding	intercellular adhesion molecule 1 [Source:HGNC Symbol;Acc:HGNC:5344]	19	1	10271093	10286615	0.049698527070033194	5.7312972669437245	0.902294483813173	0.3672368764395857	0.819780789804775	0.901661187867458	FALSE
ENSG00000158092	4690	NCK1	NCK1	protein_coding	NCK adaptor protein 1 [Source:HGNC Symbol;Acc:HGNC:7664]	3	1	136862208	136951606	-0.028734024028572946	5.273449389204573	-0.9022683854770716	0.36726559914598556	0.819780789804775	-0.9016071356047097	FALSE
ENSG00000154945	91369	ANKRD40	ANKRD40	protein_coding	ankyrin repeat domain 40 [Source:HGNC Symbol;Acc:HGNC:28233]	17	-1	50693198	50707914	-0.045092935069559026	4.6873142761851305	-0.9019427120593153	0.36739569094848135	0.8199531744319273	-0.9013623533400699	FALSE
ENSG00000280064	NA	AC130304.1	AC130304.1	TEC	novel transcript	8	1	37858949	37861333	0.09803978207918958	-0.04615807304126206	0.9013475008794013	0.3677129429917678	0.820196403196402	0.9007656344908149	FALSE
ENSG00000211786	NA	TRAV8-2	TRAV8-2	TR_V_gene	T cell receptor alpha variable 8-2 [Source:HGNC Symbol;Acc:HGNC:12147]	14	1	21846537	21847221	0.11633529951613036	-0.30586496216478276	0.9011801188243131	0.36778988724563866	0.820196403196402	0.9006209584930638	FALSE
ENSG00000136111	9882	TBC1D4	TBC1D4	protein_coding	TBC1 domain family member 4 [Source:HGNC Symbol;Acc:HGNC:19165]	13	-1	75283503	75482169	-0.06485290058673066	5.214244147181873	-0.9012758534546985	0.36781942192044137	0.820196403196402	-0.9005654303267203	FALSE
ENSG00000183688	359845	RFLNB	RFLNB	protein_coding	refilin B [Source:HGNC Symbol;Acc:HGNC:28705]	17	-1	439978	445939	0.06322691397666613	6.93643314305796	0.9011259573474785	0.36788009997420545	0.820196403196402	0.9004513581796785	FALSE
ENSG00000102445	80183	RUBCNL	RUBCNL	protein_coding	rubicon like autophagy enhancer [Source:HGNC Symbol;Acc:HGNC:20420]	13	-1	46342000	46438190	0.06328740904522245	6.454454958784363	0.9011173378309256	0.36789673323833005	0.820196403196402	0.9004200904003566	FALSE
ENSG00000168062	116071	BATF2	BATF2	protein_coding	basic leucine zipper ATF-like transcription factor 2 [Source:HGNC Symbol;Acc:HGNC:25163]	11	-1	64987945	64997018	0.15988328953604558	3.265600725384499	0.9008718473942388	0.36799364978189864	0.820196403196402	0.9002379208689621	FALSE
ENSG00000242258	NA	LINC00996	LINC00996	lncRNA	long intergenic non-protein coding RNA 996 [Source:HGNC Symbol;Acc:HGNC:27800]	7	1	150433654	150448140	0.10497886392067346	1.0598598955787384	0.9007129947998069	0.36802410021798904	0.820196403196402	0.9001806907642903	FALSE
ENSG00000135093	84749	USP30	USP30	protein_coding	ubiquitin specific peptidase 30 [Source:HGNC Symbol;Acc:HGNC:20065]	12	1	109023089	109088023	-0.029516716611999172	3.336938514112653	-0.9007360838263604	0.3680314757828137	0.820196403196402	-0.9001668291946447	FALSE
ENSG00000111530	55832	CAND1	CAND1	protein_coding	cullin associated and neddylation dissociated 1 [Source:HGNC Symbol;Acc:HGNC:30688]	12	1	67269358	67319953	-0.041232368977445866	5.60470695488914	-0.9005882063999354	0.3681401686425859	0.820196403196402	-0.8999625728716286	FALSE
ENSG00000260537	NA	AC012184.2	AC012184.2	protein_coding	novel protein, DDX19B and DDX19A readthrough	16	1	70299194	70372582	0.06394394143760929	1.167723780950706	0.9004438254496767	0.36818638062215314	0.820196403196402	0.899875742396126	FALSE
ENSG00000247572	NA	CKMT2-AS1	CKMT2-AS1	lncRNA	CKMT2 antisense RNA 1 [Source:HGNC Symbol;Acc:HGNC:48997]	5	-1	81201341	81301565	-0.05175463899614563	3.466532655827883	-0.9005413228861759	0.3681925257624946	0.820196403196402	-0.8998641964324032	FALSE
ENSG00000197705	57565	KLHL14	KLHL14	protein_coding	kelch like family member 14 [Source:HGNC Symbol;Acc:HGNC:29266]	18	-1	32672673	32773023	-0.10581604791217725	2.307163217136853	-0.9006108636360542	0.3681936631942597	0.820196403196402	-0.8998620593510156	FALSE
ENSG00000165280	7415	VCP	VCP	protein_coding	valosin containing protein [Source:HGNC Symbol;Acc:HGNC:12666]	9	-1	35056064	35072627	0.024959031438569035	6.919170226860612	0.9003788038015103	0.3682438000905037	0.820196403196402	0.8997678629454021	FALSE
ENSG00000162148	220004	PPP1R32	PPP1R32	protein_coding	protein phosphatase 1 regulatory subunit 32 [Source:HGNC Symbol;Acc:HGNC:28869]	11	1	61481120	61490931	-0.047993432275329706	1.6972383696946618	-0.9003686303593025	0.3682449714305811	0.820196403196402	-0.8997656623456786	FALSE
ENSG00000221983	7311	UBA52	UBA52	protein_coding	ubiquitin A-52 residue ribosomal protein fusion product 1 [Source:HGNC Symbol;Acc:HGNC:12458]	19	1	18571730	18577550	0.07295192267967288	9.417136314461219	0.9002105654086489	0.3683621717309775	0.820210535688683	0.8995454998532694	FALSE
ENSG00000153107	64682	ANAPC1	ANAPC1	protein_coding	anaphase promoting complex subunit 1 [Source:HGNC Symbol;Acc:HGNC:19988]	2	-1	111611639	111884690	-0.0612235686421827	3.8782764177588724	-0.9001531515011573	0.3683674444458821	0.820210535688683	-0.8995355960055178	FALSE
ENSG00000138071	10097	ACTR2	ACTR2	protein_coding	actin related protein 2 [Source:HGNC Symbol;Acc:HGNC:169]	2	1	65227753	65271253	0.04793052000385423	9.307013183031025	0.8999217390384235	0.368478513134334	0.820210535688683	0.8993269939273478	FALSE
ENSG00000123562	9643	MORF4L2	MORF4L2	protein_coding	mortality factor 4 like 2 [Source:HGNC Symbol;Acc:HGNC:16849]	X	-1	103675496	103688158	-0.02291060049661553	5.347362004808807	-0.8997883854408516	0.3685520943162627	0.820210535688683	-0.8991888200245316	FALSE
ENSG00000099821	5442	POLRMT	POLRMT	protein_coding	RNA polymerase mitochondrial [Source:HGNC Symbol;Acc:HGNC:9200]	19	-1	617221	633537	-0.0453658404312236	3.9679393716632143	-0.8997611120354958	0.3685561546320131	0.820210535688683	-0.8991811958890732	FALSE
ENSG00000171448	57684	ZBTB26	ZBTB26	protein_coding	zinc finger and BTB domain containing 26 [Source:HGNC Symbol;Acc:HGNC:23383]	9	-1	122915566	122931512	0.03191754050013351	3.626031991521157	0.8997282618396136	0.3685685922087628	0.820210535688683	0.8991578419296585	FALSE
ENSG00000185420	64754	SMYD3	SMYD3	protein_coding	SET and MYND domain containing 3 [Source:HGNC Symbol;Acc:HGNC:15513]	1	-1	245749342	246507312	-0.04166509212872693	7.164898054226712	-0.8995755207171618	0.3687210537875858	0.8204321137999201	-0.8988716056242821	FALSE
ENSG00000166192	123228	SENP8	SENP8	protein_coding	SUMO peptidase family member, NEDD8 specific [Source:HGNC Symbol;Acc:HGNC:22992]	15	1	72114258	72143692	0.07470943185901698	0.05412926928373352	0.899248855225317	0.3687944403463449	0.820477705710292	0.8987338535753996	FALSE
ENSG00000269374	NA	AC011497.2	AC011497.2	processed_pseudogene	zinc finger, AN1-type domain 5 (ZFAND5) pseudogene	19	-1	42485076	42485714	0.0727070939870833	1.2709301280993632	0.8992480363944917	0.3688620084486274	0.820510341753429	0.8986070382813925	FALSE
ENSG00000128311	7263	TST	TST	protein_coding	thiosulfate sulfurtransferase [Source:HGNC Symbol;Acc:HGNC:12388]	22	-1	37010859	37020183	0.0550770492885313	3.28838278940928	0.8989951349338984	0.36902199113594825	0.8206053993679032	0.8983068321357806	FALSE
ENSG00000090861	16	AARS	AARS	protein_coding	alanyl-tRNA synthetase [Source:HGNC Symbol;Acc:HGNC:20]	16	-1	70252295	70289543	-0.043824050505838485	4.519441502141456	-0.8988501745806777	0.36905535738830786	0.8206053993679032	-0.8982442308511785	FALSE
ENSG00000119314	9991	PTBP3	PTBP3	protein_coding	polypyrimidine tract binding protein 3 [Source:HGNC Symbol;Acc:HGNC:10253]	9	-1	112217716	112333667	0.04211762131035712	8.033663371113434	0.8988361059781335	0.36906345599835555	0.8206053993679032	0.8982290368859317	FALSE
ENSG00000113658	4090	SMAD5	SMAD5	protein_coding	SMAD family member 5 [Source:HGNC Symbol;Acc:HGNC:6771]	5	1	136132845	136188747	0.048058088021087464	4.29337669579989	0.8987246686336329	0.3691421342167981	0.8206368447611816	0.8980814378887131	FALSE
ENSG00000272894	NA	AC004982.2	AC004982.2	lncRNA	novel transcript	7	-1	7552462	7566996	-0.08126713350293362	0.03375347429823843	-0.8985113971944255	0.3691979875002994	0.8206368447611816	-0.8979766699539791	FALSE
ENSG00000109956	27087	B3GAT1	B3GAT1	protein_coding	beta-1,3-glucuronyltransferase 1 [Source:HGNC Symbol;Acc:HGNC:921]	11	-1	134378504	134412242	-0.16010557237788398	1.7416558780930562	-0.8987093568260021	0.3693127968207385	0.8206368447611816	-0.8977613449788036	FALSE
ENSG00000228463	NA	AP006222.1	AP006222.1	transcribed_processed_pseudogene	ribosomal protein L23a (RPL23A) pseudogene	1	-1	257864	359681	0.09090685060422521	1.6673554585114143	0.8985569071870886	0.3693337724580512	0.8206368447611816	0.8977220096507187	FALSE
ENSG00000066136	4802	NFYC	NFYC	protein_coding	nuclear transcription factor Y subunit gamma [Source:HGNC Symbol;Acc:HGNC:7806]	1	1	40691648	40771603	0.03820297593790212	7.249532786597154	0.8983434448766521	0.36934213224665136	0.8206368447611816	0.897706333039676	FALSE
ENSG00000155438	84365	NIFK	NIFK	protein_coding	nucleolar protein interacting with the FHA domain of MKI67 [Source:HGNC Symbol;Acc:HGNC:17838]	2	-1	121726945	121736911	-0.03880035665604886	4.509039140129337	-0.8980377398599041	0.36949540517704715	0.8207372693965508	-0.8974189485824914	FALSE
ENSG00000121964	79712	GTDC1	GTDC1	protein_coding	glycosyltransferase like domain containing 1 [Source:HGNC Symbol;Acc:HGNC:20887]	2	-1	143938068	144332568	-0.04976197913717417	6.339775624878503	-0.8978730837526527	0.36957578387969225	0.8207372693965508	-0.8972682693366586	FALSE
ENSG00000237991	NA	RPL35P1	RPL35P1	processed_pseudogene	ribosomal protein L35 pseudogene 1 [Source:HGNC Symbol;Acc:HGNC:36695]	1	1	236981339	236981708	-0.10843925684902342	0.1630208136761804	-0.897714682191263	0.3696172662656153	0.8207372693965508	-0.897190513738947	FALSE
ENSG00000136319	91875	TTC5	TTC5	protein_coding	tetratricopeptide repeat domain 5 [Source:HGNC Symbol;Acc:HGNC:19274]	14	-1	20256558	20305960	-0.04101221875034966	3.3440173548901138	-0.8977333576951185	0.3696330893582658	0.8207372693965508	-0.8971608559765952	FALSE
ENSG00000165526	84881	RPUSD4	RPUSD4	protein_coding	RNA pseudouridine synthase D4 [Source:HGNC Symbol;Acc:HGNC:25898]	11	-1	126202096	126211692	-0.0393680134196388	3.1007148349862677	-0.8976807947329872	0.3696518963319131	0.8207372693965508	-0.8971256064506412	FALSE
ENSG00000103260	79006	METRN	METRN	protein_coding	meteorin, glial cell differentiation regulator [Source:HGNC Symbol;Acc:HGNC:14151]	16	1	715118	719655	-0.09242138796496671	0.0016886929093805044	-0.897295512503069	0.3698551358034736	0.8209985188703498	-0.8967447499530559	FALSE
ENSG00000249806	NA	AC139720.1	AC139720.1	lncRNA	novel transcript	4	1	142566019	142660950	-0.08331250641949772	5.8283107904198586	-0.8975841314246658	0.3698754206605638	0.8209985188703498	-0.89670674469435	FALSE
ENSG00000118507	9465	AKAP7	AKAP7	protein_coding	A-kinase anchoring protein 7 [Source:HGNC Symbol;Acc:HGNC:377]	6	1	131135467	131283535	0.04248373342547396	4.564189662339448	0.8968521840353038	0.3701208839272593	0.8214258163679666	0.8962469527767586	FALSE
ENSG00000250144	NA	AC104619.3	AC104619.3	processed_pseudogene	eukaryotic translation elongation factor 1 alpha 1 (EEF1A1) pseudogene	4	1	135045464	135046850	0.08802739669342119	0.3273566168855427	0.8966571799943488	0.37019893568962525	0.8214740648651001	0.8961007890538886	FALSE
ENSG00000104375	6788	STK3	STK3	protein_coding	serine/threonine kinase 3 [Source:HGNC Symbol;Acc:HGNC:11406]	8	-1	98371228	98942827	-0.059231644028741925	5.9920482973148	-0.8966032099536625	0.37026707219878807	0.8214740648651001	-0.8959732087902775	FALSE
ENSG00000272104	NA	Z84492.1	Z84492.1	protein_coding	novel protein	3	1	50350892	50367923	0.0760618327547351	-0.2902402650013709	0.8964359416907552	0.3703015061270569	0.8214740648651001	0.895908739510201	FALSE
ENSG00000177595	55367	PIDD1	PIDD1	protein_coding	p53-induced death domain protein 1 [Source:HGNC Symbol;Acc:HGNC:16491]	11	-1	799179	809753	-0.048815371403219565	2.789467693230036	-0.8960944007317432	0.3705049330776915	0.8218078102342447	-0.8955279472396963	FALSE
ENSG00000218582	NA	GAPDHP63	GAPDHP63	processed_pseudogene	glyceraldehyde 3 phosphate dehydrogenase pseudogene 63 [Source:HGNC Symbol;Acc:HGNC:4157]	6	-1	79953005	79954011	0.11054502289326784	-0.7907597562609382	0.8958100009318852	0.37065178155439027	0.8220159827981337	0.8952531441641179	FALSE
ENSG00000159128	3460	IFNGR2	IFNGR2	protein_coding	interferon gamma receptor 2 [Source:HGNC Symbol;Acc:HGNC:5440]	21	1	33402896	33479348	0.05043554901112479	8.67517458384296	0.8956767979648461	0.37076612060268344	0.8220906182793917	0.8950392240085049	FALSE
ENSG00000144824	90102	PHLDB2	PHLDB2	protein_coding	pleckstrin homology like domain family B member 2 [Source:HGNC Symbol;Acc:HGNC:29573]	3	1	111732497	111976517	-0.08760676918117549	1.970165430688693	-0.8955306454080036	0.3708762225919623	0.8220906182793917	-0.894833269789244	FALSE
ENSG00000206341	NA	HLA-H	HLA-H	unprocessed_pseudogene	major histocompatibility complex, class I, H (pseudogene) [Source:HGNC Symbol;Acc:HGNC:4965]	6	1	29887752	29890482	0.12013422482717573	6.5410527729299375	0.8959531104023652	0.3708940823314576	0.8220906182793917	0.894799865353868	FALSE
ENSG00000076321	27252	KLHL20	KLHL20	protein_coding	kelch like family member 20 [Source:HGNC Symbol;Acc:HGNC:25056]	1	1	173714941	173786692	-0.030585270462959002	5.277512876501312	-0.8950890508623631	0.3710752273194238	0.8220906182793917	-0.8944611124452346	FALSE
ENSG00000145088	55840	EAF2	EAF2	protein_coding	ELL associated factor 2 [Source:HGNC Symbol;Acc:HGNC:23115]	3	1	121835183	121886526	-0.041030786614604686	4.191009219775893	-0.8949566390456657	0.37118219779204886	0.8220906182793917	-0.8942611188994012	FALSE
ENSG00000188107	346007	EYS	EYS	protein_coding	eyes shut homolog [Source:HGNC Symbol;Acc:HGNC:21555]	6	-1	63719980	65707226	0.08125676778002067	2.302714005862616	0.8948479634441805	0.37121838543357566	0.8220906182793917	0.8941934700567872	FALSE
ENSG00000173208	225	ABCD2	ABCD2	protein_coding	ATP binding cassette subfamily D member 2 [Source:HGNC Symbol;Acc:HGNC:66]	12	-1	39550033	39619803	-0.07837475218459611	3.8509537510572396	-0.8948426128773282	0.3712264166343181	0.8220906182793917	-0.894178457159208	FALSE
ENSG00000180764	NA	PIPSL	PIPSL	transcribed_processed_pseudogene	PIP5K1A and PSMD4 like (pseudogene) [Source:HGNC Symbol;Acc:HGNC:23733]	10	-1	93958191	93961540	0.08616121814765178	-0.14850804672606785	0.8946926880446849	0.37123120684237065	0.8220906182793917	0.8941695028154456	FALSE
ENSG00000147394	7739	ZNF185	ZNF185	protein_coding	zinc finger protein 185 with LIM domain [Source:HGNC Symbol;Acc:HGNC:12976]	X	1	152914442	152973480	0.059344486139758956	6.107615019310763	0.8949390163388056	0.37125305159958677	0.8220906182793917	0.8941286692839155	FALSE
ENSG00000176058	286262	TPRN	TPRN	protein_coding	taperin [Source:HGNC Symbol;Acc:HGNC:26894]	9	-1	137191617	137204193	-0.054094086938149655	1.6662708469217855	-0.8945600039940089	0.37130159010588637	0.8220906182793917	-0.894037943530326	FALSE
ENSG00000128604	3663	IRF5	IRF5	protein_coding	interferon regulatory factor 5 [Source:HGNC Symbol;Acc:HGNC:6120]	7	1	128937457	128950038	0.046485197127320355	5.013043913098196	0.8946238757223433	0.37132114801189786	0.8220906182793917	0.8940013889484041	FALSE
ENSG00000080854	22997	IGSF9B	IGSF9B	protein_coding	immunoglobulin superfamily member 9B [Source:HGNC Symbol;Acc:HGNC:32326]	11	-1	133896438	133956985	-0.09359385213045579	1.6636796779980323	-0.8944897675604009	0.37135889549251655	0.8220906182793917	-0.8939308406333669	FALSE
ENSG00000007402	9254	CACNA2D2	CACNA2D2	protein_coding	calcium voltage-gated channel auxiliary subunit alpha2delta 2 [Source:HGNC Symbol;Acc:HGNC:1400]	3	-1	50362799	50504244	-0.12726569055000947	2.125987794550446	-0.8948052383656374	0.37137444151142396	0.8220906182793917	-0.8939017871284326	FALSE
ENSG00000139668	115825	WDFY2	WDFY2	protein_coding	WD repeat and FYVE domain containing 2 [Source:HGNC Symbol;Acc:HGNC:20482]	13	1	51584455	51767709	0.03215156622053783	7.065420825929418	0.8942465781944607	0.3715856256426203	0.8223132345243955	0.8935071859337342	FALSE
ENSG00000165644	118881	COMTD1	COMTD1	protein_coding	catechol-O-methyltransferase domain containing 1 [Source:HGNC Symbol;Acc:HGNC:26309]	10	-1	75233641	75236030	-0.07083993305110037	0.8855310479312101	-0.8939814401337336	0.371619038571373	0.8223132345243955	-0.8934447660467669	FALSE
ENSG00000156304	57466	SCAF4	SCAF4	protein_coding	SR-related CTD associated factor 4 [Source:HGNC Symbol;Acc:HGNC:19304]	21	-1	31671000	31732118	0.02267167585168739	5.836813045476148	0.8938670684037314	0.3716975151104751	0.8223132345243955	0.8932981749054376	FALSE
ENSG00000235663	NA	SAPCD1-AS1	SAPCD1-AS1	lncRNA	SAPCD1 antisense RNA 1 [Source:HGNC Symbol;Acc:HGNC:39824]	6	-1	31764310	31765588	0.0962478319934914	-0.4542870520270953	0.8938002227928029	0.37174441799512215	0.8223132345243955	0.893210571294299	FALSE
ENSG00000188676	169355	IDO2	IDO2	protein_coding	indoleamine 2,3-dioxygenase 2 [Source:HGNC Symbol;Acc:HGNC:27269]	8	1	39934614	40016391	0.1061190468662637	0.0557028916533764	0.8937442806849033	0.37175501919373244	0.8223132345243955	0.8931907716862187	FALSE
ENSG00000042088	55775	TDP1	TDP1	protein_coding	tyrosyl-DNA phosphodiesterase 1 [Source:HGNC Symbol;Acc:HGNC:18884]	14	1	89954939	90044764	-0.046739394098040954	4.114827794345944	-0.893559235029578	0.3718793617913857	0.8223132345243955	-0.8929585660887158	FALSE
ENSG00000198890	55170	PRMT6	PRMT6	protein_coding	protein arginine methyltransferase 6 [Source:HGNC Symbol;Acc:HGNC:18241]	1	1	107056674	107067636	-0.056149715074858886	2.436070140206464	-0.8935015151848916	0.3718954940854887	0.8223132345243955	-0.8929284431034104	FALSE
ENSG00000102312	64840	PORCN	PORCN	protein_coding	porcupine O-acyltransferase [Source:HGNC Symbol;Acc:HGNC:17652]	X	1	48508962	48520814	-0.04155842766342266	2.755148893113922	-0.8934164030429973	0.3719213782970574	0.8223132345243955	-0.8928801125677962	FALSE
ENSG00000111087	2735	GLI1	GLI1	protein_coding	GLI family zinc finger 1 [Source:HGNC Symbol;Acc:HGNC:4317]	12	1	57459785	57472268	0.08561272730425101	0.2847928536374214	0.893380186357243	0.37196298711096865	0.8223132345243955	0.8928024257073905	FALSE
ENSG00000105193	6217	RPS16	RPS16	protein_coding	ribosomal protein S16 [Source:HGNC Symbol;Acc:HGNC:10396]	19	-1	39433137	39435949	-0.054727985171167504	7.33398773406622	-0.8933461491290682	0.3720051554804773	0.8223132345243955	-0.892723699610663	FALSE
ENSG00000178177	254251	LCORL	LCORL	protein_coding	ligand dependent nuclear receptor corepressor like [Source:HGNC Symbol;Acc:HGNC:30776]	4	-1	17841199	18021876	-0.028133637347073304	5.79956748658808	-0.8931813739365827	0.37209092251399767	0.8223613589835124	-0.8925635942022341	FALSE
ENSG00000101310	10483	SEC23B	SEC23B	protein_coding	SEC23 homolog B, coat complex II component [Source:HGNC Symbol;Acc:HGNC:10702]	20	1	18507520	18561415	0.03001290792892597	5.577781887588707	0.8930823359217044	0.37213296233029936	0.8223613589835124	0.8924851248292767	FALSE
ENSG00000238260	NA	AL513320.1	AL513320.1	lncRNA	novel transcript	1	-1	3623190	3624743	0.07779536916391502	0.39891546358252133	0.8927842080940401	0.37226803299505895	0.8225145444919228	0.892233046011893	FALSE
ENSG00000280739	NA	EIF1B-AS1	EIF1B-AS1	lncRNA	EIF1B antisense RNA 1 [Source:HGNC Symbol;Acc:HGNC:44555]	3	-1	40061110	40309698	-0.051530061769311075	4.558051801836893	-0.8928579198878014	0.3723083371077165	0.8225145444919228	-0.8921578384922599	FALSE
ENSG00000041353	5874	RAB27B	RAB27B	protein_coding	RAB27B, member RAS oncogene family [Source:HGNC Symbol;Acc:HGNC:9767]	18	1	54717860	54895516	0.07160887837659624	4.021417144717156	0.8927817559249523	0.37238393762094546	0.8225644056448996	0.892016781457698	FALSE
ENSG00000082293	1310	COL19A1	COL19A1	protein_coding	collagen type XIX alpha 1 chain [Source:HGNC Symbol;Acc:HGNC:2196]	6	1	69866556	70212468	0.10725654632437998	3.350411300541174	0.8927144643518728	0.37253298687842007	0.8225953099908836	0.8917387341810432	FALSE
ENSG00000231312	NA	MAP4K3-DT	MAP4K3-DT	lncRNA	MAP4K3 divergent transcript [Source:HGNC Symbol;Acc:HGNC:54056]	2	1	39436530	39665343	-0.04446119759535172	3.3233678631174266	-0.892341947445507	0.3725350758787497	0.8225953099908836	-0.8917348376984744	FALSE
ENSG00000131126	83639	TEX101	TEX101	protein_coding	testis expressed 101 [Source:HGNC Symbol;Acc:HGNC:30722]	19	1	43401496	43418597	0.1590946528038755	-0.5263078439356852	0.8923400903670925	0.3725648737196092	0.8225953099908836	0.891679259110469	FALSE
ENSG00000140688	64755	C16orf58	C16orf58	protein_coding	chromosome 16 open reading frame 58 [Source:HGNC Symbol;Acc:HGNC:25848]	16	-1	31489471	31509309	-0.03547322589421498	4.273191627210528	-0.8921467431892176	0.372629578433639	0.8225953099908836	-0.8915585821096992	FALSE
ENSG00000177374	3090	HIC1	HIC1	protein_coding	HIC ZBTB transcriptional repressor 1 [Source:HGNC Symbol;Acc:HGNC:4909]	17	1	2054154	2063241	0.09025829122411744	1.1295628231267723	0.892030619759834	0.37266309350176896	0.8225953099908836	0.8914960802084414	FALSE
ENSG00000157540	1859	DYRK1A	DYRK1A	protein_coding	dual specificity tyrosine phosphorylation regulated kinase 1A [Source:HGNC Symbol;Acc:HGNC:3091]	21	1	37365573	37526358	0.028872038889411478	7.773358471113898	0.8919735993873209	0.3727319602582203	0.8226302554873728	0.891367662240967	FALSE
ENSG00000174796	152815	THAP6	THAP6	protein_coding	THAP domain containing 6 [Source:HGNC Symbol;Acc:HGNC:23189]	4	1	75513946	75550473	0.03317444804096592	4.29714040064295	0.8913384475901037	0.373061195085278	0.8232397491773719	0.8907539308958765	FALSE
ENSG00000143621	3608	ILF2	ILF2	protein_coding	interleukin enhancer binding factor 2 [Source:HGNC Symbol;Acc:HGNC:6037]	1	-1	153661788	153671028	-0.03795983292642369	5.62245268809698	-0.8911500596445318	0.3731764280598545	0.8233768955386064	-0.8905392027153852	FALSE
ENSG00000105866	6671	SP4	SP4	protein_coding	Sp4 transcription factor [Source:HGNC Symbol;Acc:HGNC:11209]	7	1	21428043	21514822	-0.04132783536638662	4.980529231744877	-0.8905159707208101	0.37352635127224576	0.8237920005936266	-0.8898873980307254	FALSE
ENSG00000262580	NA	AC087741.1	AC087741.1	lncRNA	novel transcript, antisense to CARD14	17	-1	80200673	80205949	-0.050651868326041516	3.823019692656857	-0.8905345882042885	0.3735450293776149	0.8237920005936266	-0.8898526168078107	FALSE
ENSG00000213316	4056	LTC4S	LTC4S	protein_coding	leukotriene C4 synthase [Source:HGNC Symbol;Acc:HGNC:6719]	5	1	179793980	179796647	0.07054520832700417	0.9958718419017676	0.890333519532259	0.3736313980011352	0.8237920005936266	0.8896918004465593	FALSE
ENSG00000204899	440145	MZT1	MZT1	protein_coding	mitotic spindle organizing protein 1 [Source:HGNC Symbol;Acc:HGNC:33830]	13	-1	72708367	72727629	0.03760076908353005	2.7661916660925954	0.8901079160234446	0.37369416331979577	0.8237920005936266	0.8895749473228783	FALSE
ENSG00000285667	NA	AC012291.3	AC012291.3	lncRNA	novel transcript	15	-1	84717474	84746837	0.05413125195488888	5.005251384108285	0.8901365145035692	0.37377166163541276	0.8237920005936266	0.8894306818471731	FALSE
ENSG00000133800	10894	LYVE1	LYVE1	protein_coding	lymphatic vessel endothelial hyaluronan receptor 1 [Source:HGNC Symbol;Acc:HGNC:14687]	11	-1	10556966	10611689	0.08034493865020487	2.7115487482734824	0.8901093253328707	0.373777635489725	0.8237920005936266	0.8894195621038185	FALSE
ENSG00000169583	9022	CLIC3	CLIC3	protein_coding	chloride intracellular channel 3 [Source:HGNC Symbol;Acc:HGNC:2064]	9	-1	136994608	136996568	-0.12028709314042096	1.2207219984470756	-0.8900362583836376	0.3737980810273286	0.8237920005936266	-0.8893815055749537	FALSE
ENSG00000109390	4717	NDUFC1	NDUFC1	protein_coding	NADH:ubiquinone oxidoreductase subunit C1 [Source:HGNC Symbol;Acc:HGNC:7705]	4	-1	139266880	139302551	-0.032893794114959185	4.274169460122421	-0.8898519492516392	0.37385440603393827	0.8237920005936266	-0.8892766710588216	FALSE
ENSG00000148187	92399	MRRF	MRRF	protein_coding	mitochondrial ribosome recycling factor [Source:HGNC Symbol;Acc:HGNC:7234]	9	1	122264603	122331337	-0.03648762673538197	3.9515816550403406	-0.8898106992950522	0.37388238121608675	0.8237920005936266	-0.8892246060833399	FALSE
ENSG00000136908	8818	DPM2	DPM2	protein_coding	dolichyl-phosphate mannosyltransferase subunit 2, regulatory [Source:HGNC Symbol;Acc:HGNC:3006]	9	-1	127935099	127938484	0.08644810881078868	4.902295094344313	0.8897964667724426	0.3739403794582936	0.8237920005936266	0.8891166724784071	FALSE
ENSG00000127804	79066	METTL16	METTL16	protein_coding	methyltransferase like 16 [Source:HGNC Symbol;Acc:HGNC:28484]	17	-1	2405562	2511891	-0.040136031542385986	5.076502702013375	-0.8897199894456378	0.3739487767506753	0.8237920005936266	-0.8891010461383928	FALSE
ENSG00000141295	90507	SCRN2	SCRN2	protein_coding	secernin 2 [Source:HGNC Symbol;Acc:HGNC:30381]	17	-1	47837692	47841289	-0.04649136061609216	2.3254210689446198	-0.8895537961633889	0.37400418489959975	0.8237970621950712	-0.8889979437526947	FALSE
ENSG00000256433	NA	AC005840.2	AC005840.2	lncRNA	novel transcript	12	1	6393879	6396148	0.08581412911702524	0.8399095339729714	0.8891580923624691	0.3742456633411315	0.8240238955220502	0.8885487157453373	FALSE
ENSG00000034533	28990	ASTE1	ASTE1	protein_coding	asteroid homolog 1 [Source:HGNC Symbol;Acc:HGNC:25021]	3	-1	131013875	131027649	0.03970682188857522	3.073195553889648	0.8890473788932698	0.3742749182570406	0.8240238955220502	0.8884943043168444	FALSE
ENSG00000174243	9416	DDX23	DDX23	protein_coding	DEAD-box helicase 23 [Source:HGNC Symbol;Acc:HGNC:17347]	12	-1	48829756	48852842	0.02294029523338459	6.034605359178767	0.889043947341377	0.37428476892521245	0.8240238955220502	0.8884759835802467	FALSE
ENSG00000111371	81539	SLC38A1	SLC38A1	protein_coding	solute carrier family 38 member 1 [Source:HGNC Symbol;Acc:HGNC:13447]	12	-1	46183063	46270017	-0.06407492039798157	6.859667711896824	-0.8891405576978395	0.3743196678388476	0.8240238955220502	-0.8884110793366824	FALSE
ENSG00000206418	201475	RAB12	RAB12	protein_coding	RAB12, member RAS oncogene family [Source:HGNC Symbol;Acc:HGNC:31332]	18	1	8609437	8639382	-0.030171129090443394	5.188362027757991	-0.8883278152336792	0.374677012215338	0.8242419317102614	-0.8877467132211201	FALSE
ENSG00000082269	57579	FAM135A	FAM135A	protein_coding	family with sequence similarity 135 member A [Source:HGNC Symbol;Acc:HGNC:21084]	6	1	70412941	70561174	-0.04762658871236436	3.829068745659256	-0.8881145300080251	0.37477991693478896	0.8242419317102614	-0.8875554678845476	FALSE
ENSG00000122085	130916	MTERF4	MTERF4	protein_coding	mitochondrial transcription termination factor 4 [Source:HGNC Symbol;Acc:HGNC:28785]	2	-1	241072169	241102332	-0.04218273515558835	5.324377021341919	-0.8882014874773861	0.37479104966065546	0.8242419317102614	-0.8875347799931371	FALSE
ENSG00000163251	7855	FZD5	FZD5	protein_coding	frizzled class receptor 5 [Source:HGNC Symbol;Acc:HGNC:4043]	2	-1	207762598	207769906	-0.08898779513339838	0.7064517886231453	-0.888040709635799	0.3748527755801053	0.8242419317102614	-0.8874200819023174	FALSE
ENSG00000266957	NA	AC012254.1	AC012254.1	lncRNA	novel transcript, antisense to KATNAL2	18	-1	47077361	47091280	-0.07209824613131754	0.8819698974714931	-0.8878547358129479	0.37494113630623427	0.8242419317102614	-0.8872559117655218	FALSE
ENSG00000196204	NA	RNF216P1	RNF216P1	transcribed_unprocessed_pseudogene	ring finger protein 216 pseudogene 1 [Source:HGNC Symbol;Acc:HGNC:33610]	7	1	4973988	5040675	-0.06039874742013951	0.8528028335661326	-0.8877096443429593	0.3749747308419469	0.8242419317102614	-0.8871935009479663	FALSE
ENSG00000137460	85462	FHDC1	FHDC1	protein_coding	FH2 domain containing 1 [Source:HGNC Symbol;Acc:HGNC:29363]	4	1	152936352	152979696	0.09695711099238569	2.4254071979433482	0.8877477317279642	0.37505687778916597	0.8242419317102614	0.8870409056200614	FALSE
ENSG00000146426	26230	TIAM2	TIAM2	protein_coding	T cell lymphoma invasion and metastasis 2 [Source:HGNC Symbol;Acc:HGNC:11806]	6	1	154832697	155257723	0.04200999498344338	5.749773212852926	0.8875477275970399	0.37515723626912156	0.8242419317102614	0.8868545087620289	FALSE
ENSG00000158050	1844	DUSP2	DUSP2	protein_coding	dual specificity phosphatase 2 [Source:HGNC Symbol;Acc:HGNC:3068]	2	-1	96143169	96145440	-0.099654913835719	1.624619235101301	-0.8875033102774521	0.3751728058043343	0.8242419317102614	-0.8868255940617776	FALSE
ENSG00000173821	57674	RNF213	RNF213	protein_coding	ring finger protein 213 [Source:HGNC Symbol;Acc:HGNC:14539]	17	1	80260866	80398786	0.06022295713125558	9.653062673181326	0.8873480046658857	0.37518630982192525	0.8242419317102614	0.8868005159032188	FALSE
ENSG00000211899	NA	IGHM	IGHM	IG_C_gene	immunoglobulin heavy constant mu [Source:HGNC Symbol;Acc:HGNC:5541]	14	-1	105851705	105856218	-0.10236269242892782	8.635470058789425	-0.887442017124829	0.3752597661901287	0.8242419317102614	-0.8866641106782919	FALSE
ENSG00000160856	115352	FCRL3	FCRL3	protein_coding	Fc receptor like 3 [Source:HGNC Symbol;Acc:HGNC:18506]	1	-1	157674321	157700769	-0.08495180179010742	4.8814677750187405	-0.8874423746588669	0.3753091716156064	0.8242419317102614	-0.8865723762683876	FALSE
ENSG00000196700	57473	ZNF512B	ZNF512B	protein_coding	zinc finger protein 512B [Source:HGNC Symbol;Acc:HGNC:29212]	20	-1	63956704	63969930	-0.057279254050761175	2.6601374493042202	-0.886919825258013	0.3754433326495623	0.8242419317102614	-0.8863233079908189	FALSE
ENSG00000197256	25959	KANK2	KANK2	protein_coding	KN motif and ankyrin repeat domains 2 [Source:HGNC Symbol;Acc:HGNC:29300]	19	-1	11164267	11197791	-0.10610121484175328	2.7328016808532567	-0.8869748118853035	0.3754751531014644	0.8242419317102614	-0.8862642417874985	FALSE
ENSG00000096872	80173	IFT74	IFT74	protein_coding	intraflagellar transport 74 [Source:HGNC Symbol;Acc:HGNC:21424]	9	1	26947039	27062930	-0.036619230009917736	3.306004099271346	-0.886806097673903	0.375486587584582	0.8242419317102614	-0.8862430174668335	FALSE
ENSG00000160111	27151	CPAMD8	CPAMD8	protein_coding	C3 and PZP like alpha-2-macroglobulin domain containing 8 [Source:HGNC Symbol;Acc:HGNC:23228]	19	-1	16892947	17026815	-0.071346562277887493	2.620050733865721	-0.8869260537488838	0.3755143697087685	0.8242419317102614	-0.8861914508426673	FALSE
ENSG00000221817	NA	PPP3CB-AS1	PPP3CB-AS1	lncRNA	PPP3CB antisense RNA 1 (head to head) [Source:HGNC Symbol;Acc:HGNC:50750]	10	1	73495525	73520070	-0.03574143352522263	4.163601583516028	-0.8867181075544529	0.3755365299602673	0.8242419317102614	-0.8861503207110156	FALSE
ENSG00000257322	NA	AC138123.1	AC138123.1	lncRNA	novel transcript, antisense to novel protein	12	-1	93003415	93215679	-0.09066092136466075	3.0776789124069373	-0.8868281140218787	0.3755811893098756	0.8242419317102614	-0.886067436092025	FALSE
ENSG00000164818	54919	DNAAF5	DNAAF5	protein_coding	dynein axonemal assembly factor 5 [Source:HGNC Symbol;Acc:HGNC:26013]	7	1	726699	786475	-0.04260269856505294	3.266878478595254	-0.8866341474647816	0.37558169711193057	0.8242419317102614	-0.8860664936820462	FALSE
ENSG00000266983	NA	AC011444.1	AC011444.1	lncRNA	novel transcript, antisense to RFX2	19	1	5978403	6020363	-0.066175021143005	0.6200740931293622	-0.8866004100095265	0.37560736369643954	0.8242419317102614	-0.8860188610964687	FALSE
ENSG00000175575	80227	PAAF1	PAAF1	protein_coding	proteasomal ATPase associated factor 1 [Source:HGNC Symbol;Acc:HGNC:25687]	11	1	73876699	73931124	-0.037841098453295086	3.757918276565711	-0.8865212662676132	0.37563313728011705	0.8242419317102614	-0.8859710319623495	FALSE
ENSG00000074696	51495	HACD3	HACD3	protein_coding	3-hydroxyacyl-CoA dehydratase 3 [Source:HGNC Symbol;Acc:HGNC:24175]	15	1	65530418	65578349	-0.04906483031486353	4.03865693682229	-0.8865858675077511	0.3756404378091438	0.8242419317102614	-0.885957484428853	FALSE
ENSG00000133065	254428	SLC41A1	SLC41A1	protein_coding	solute carrier family 41 member 1 [Source:HGNC Symbol;Acc:HGNC:19429]	1	-1	205789094	205813748	-0.06038663425780966	3.3513627689414514	-0.886636484625022	0.37564091388432974	0.8242419317102614	-0.8859566009855746	FALSE
ENSG00000272800	NA	AC021851.1	AC021851.1	lncRNA	novel transcript	2	1	183178806	183215414	-0.06448189166163298	1.7091593114599914	-0.8862991229379862	0.3757799820927673	0.8244304529336511	-0.8856985644650417	FALSE
ENSG00000066084	57609	DIP2B	DIP2B	protein_coding	disco interacting protein 2 homolog B [Source:HGNC Symbol;Acc:HGNC:29284]	12	1	50504985	50748657	0.04154971584403633	8.328161864065331	0.8859511330854465	0.3759696239699394	0.8246852278984382	0.885346785163693	FALSE
ENSG00000110060	83480	PUS3	PUS3	protein_coding	pseudouridine synthase 3 [Source:HGNC Symbol;Acc:HGNC:25461]	11	-1	125893485	125903221	-0.037884973103046615	3.338884218466349	-0.8857481563559958	0.3760529700243894	0.8246852278984382	-0.8851922156892559	FALSE
ENSG00000091409	3655	ITGA6	ITGA6	protein_coding	integrin subunit alpha 6 [Source:HGNC Symbol;Acc:HGNC:6142]	2	1	172427354	172506459	-0.05651994037077035	5.752443256366477	-0.8858873459981861	0.3761108130697872	0.8246852278984382	-0.8850849552660589	FALSE
ENSG00000165821	6297	SALL2	SALL2	protein_coding	spalt like transcription factor 2 [Source:HGNC Symbol;Acc:HGNC:10526]	14	-1	21521080	21537216	-0.09430565846521266	0.17917972988448636	-0.8856182567889201	0.3761323428818977	0.8246852278984382	-0.8850450343675215	FALSE
ENSG00000182795	79098	C1orf116	C1orf116	protein_coding	chromosome 1 open reading frame 116 [Source:HGNC Symbol;Acc:HGNC:28667]	1	-1	207018522	207032756	0.10621464344416068	1.1639797800238252	0.8857101218926576	0.37616194877064346	0.8246852278984382	0.8849901409905285	FALSE
ENSG00000005884	3675	ITGA3	ITGA3	protein_coding	integrin subunit alpha 3 [Source:HGNC Symbol;Acc:HGNC:6139]	17	1	50055968	50090481	-0.07129777753204758	1.512794281975318	-0.8854246176359393	0.3762211753231036	0.8246985091063681	-0.8848803348444165	FALSE
ENSG00000167208	124460	SNX20	SNX20	protein_coding	sorting nexin 20 [Source:HGNC Symbol;Acc:HGNC:30390]	16	-1	50666300	50681353	0.03402857911666768	7.182960709250943	0.8852712227865372	0.3763363618232112	0.8248344366595772	0.8846668093910999	FALSE
ENSG00000174125	7096	TLR1	TLR1	protein_coding	toll like receptor 1 [Source:HGNC Symbol;Acc:HGNC:11847]	4	-1	38790677	38856817	0.06279276508981191	8.061827520065613	0.8849544220680984	0.3764968046391267	0.8249438809305042	0.8843694578408331	FALSE
ENSG00000013364	9961	MVP	MVP	protein_coding	major vault protein [Source:HGNC Symbol;Acc:HGNC:7531]	16	1	29820394	29848039	0.040528956734942945	7.476810260650525	0.8848951541050348	0.37654138408096316	0.8249438809305042	0.8842868518420146	FALSE
ENSG00000168701	29100	TMEM208	TMEM208	protein_coding	transmembrane protein 208 [Source:HGNC Symbol;Acc:HGNC:25015]	16	1	67227103	67229278	-0.05240689481892513	2.091961309090768	-0.8848255550973073	0.376545849847719	0.8249438809305042	-0.884278577079368	FALSE
ENSG00000127081	83744	ZNF484	ZNF484	protein_coding	zinc finger protein 484 [Source:HGNC Symbol;Acc:HGNC:23385]	9	-1	92844182	92878038	-0.043902467416248925	3.4291071819071863	-0.8844779642637697	0.37675486944999703	0.8251369798940453	-0.883891345658193	FALSE
ENSG00000233930	338651	KRTAP5-AS1	KRTAP5-AS1	lncRNA	KRTAP5-1/KRTAP5-2 antisense RNA 1 [Source:HGNC Symbol;Acc:HGNC:27877]	11	1	1571353	1599184	-0.09124268199674918	0.6083338760687926	-0.884508666732489	0.376761688689493	0.8251369798940453	-0.8838787145120406	FALSE
ENSG00000171051	2357	FPR1	FPR1	protein_coding	formyl peptide receptor 1 [Source:HGNC Symbol;Acc:HGNC:3826]	19	-1	51745172	51804110	0.06643249524735495	9.407046359587449	0.884401794997613	0.37679358059374146	0.8251369798940453	0.8838196436230724	FALSE
ENSG00000134153	56851	EMC7	EMC7	protein_coding	ER membrane protein complex subunit 7 [Source:HGNC Symbol;Acc:HGNC:24301]	15	-1	34084017	34101862	0.024920634117531648	4.990346694195854	0.8841552724520314	0.37693243704248525	0.8252608466362485	0.8835624865804261	FALSE
ENSG00000198818	113402	SFT2D1	SFT2D1	protein_coding	SFT2 domain containing 1 [Source:HGNC Symbol;Acc:HGNC:21102]	6	-1	166319728	166342576	0.03220684337570745	5.599373852412591	0.8841394564385171	0.37695655331170275	0.8252608466362485	0.8835178300907451	FALSE
ENSG00000263417	NA	GTSCR1	GTSCR1	lncRNA	Gilles de la Tourette syndrome chromosome region, candidate 1 [Source:HGNC Symbol;Acc:HGNC:18406]	18	-1	70630534	70650744	-0.1408571232100806	-0.6983425672036602	-0.883958418500865	0.3771240438698754	0.8255110138957997	-0.8832077336847248	FALSE
ENSG00000068024	9759	HDAC4	HDAC4	protein_coding	histone deacetylase 4 [Source:HGNC Symbol;Acc:HGNC:14063]	2	-1	239048168	239401654	-0.05433122598319695	7.2121716179094335	-0.8832224778709019	0.37741266281825925	0.8260148232208177	-0.8826735761759452	FALSE
ENSG00000224812	NA	TMEM72-AS1	TMEM72-AS1	lncRNA	TMEM72 antisense RNA 1 [Source:HGNC Symbol;Acc:HGNC:27349]	10	-1	44793119	44959709	-0.047688406598923816	2.648032863157377	-0.8831926559434929	0.377460709624728	0.8260148232208177	-0.882584678667864	FALSE
ENSG00000162390	26027	ACOT11	ACOT11	protein_coding	acyl-CoA thioesterase 11 [Source:HGNC Symbol;Acc:HGNC:18156]	1	1	54542257	54639192	0.09252619649010274	1.8383498106658396	0.8830332920542704	0.37754127321210496	0.8260745787548258	0.8824356333780108	FALSE
ENSG00000123240	10133	OPTN	OPTN	protein_coding	optineurin [Source:HGNC Symbol;Acc:HGNC:17142]	10	1	13099449	13138308	0.06679003984553677	6.9870744197946335	0.8829069750568415	0.3776573238751063	0.8260940099441518	0.8822209702796088	FALSE
ENSG00000185008	6092	ROBO2	ROBO2	protein_coding	roundabout guidance receptor 2 [Source:HGNC Symbol;Acc:HGNC:10250]	3	1	75906695	77649964	-0.09699684205478817	-0.5769097308881327	-0.8825387063003646	0.37776754449384364	0.8260940099441518	-0.8820171288585236	FALSE
ENSG00000141736	2064	ERBB2	ERBB2	protein_coding	erb-b2 receptor tyrosine kinase 2 [Source:HGNC Symbol;Acc:HGNC:3430]	17	1	39687914	39730426	-0.07902520236694288	2.182614764979763	-0.8826986388428855	0.37777494480176577	0.8260940099441518	-0.8820034440816787	FALSE
ENSG00000236021	NA	AL591043.2	AL591043.2	lncRNA	novel transcript	1	1	176207648	176447919	0.06765625583697332	3.249750644235222	0.8826592126699156	0.3777865127970318	0.8260940099441518	0.881982052676527	FALSE
ENSG00000106070	2887	GRB10	GRB10	protein_coding	growth factor receptor bound protein 10 [Source:HGNC Symbol;Acc:HGNC:4564]	7	-1	50590063	50793462	-0.12827947722631716	4.653399249507291	-0.8825446754631288	0.37781644681476456	0.8260940099441518	-0.8819267009050007	FALSE
ENSG00000010244	7756	ZNF207	ZNF207	protein_coding	zinc finger protein 207 [Source:HGNC Symbol;Acc:HGNC:12998]	17	1	32350117	32381886	-0.019117898922559995	7.356979647004352	-0.8821716407983126	0.3779824537708957	0.8261680297423125	-0.8816197821502247	FALSE
ENSG00000183150	2842	GPR19	GPR19	protein_coding	G protein-coupled receptor 19 [Source:HGNC Symbol;Acc:HGNC:4473]	12	-1	12660890	12696207	0.07445163695795087	1.5714698047840852	0.8820767094268569	0.37804129832539546	0.8261680297423125	0.8815110084669588	FALSE
ENSG00000060558	2769	GNA15	GNA15	protein_coding	G protein subunit alpha 15 [Source:HGNC Symbol;Acc:HGNC:4383]	19	1	3136033	3163749	-0.048583412239075585	4.006320830236627	-0.882142979943043	0.3780623503023115	0.8261680297423125	-0.8814720965908593	FALSE
ENSG00000180035	197407	ZNF48	ZNF48	protein_coding	zinc finger protein 48 [Source:HGNC Symbol;Acc:HGNC:13114]	16	1	30378106	30400108	-0.05026981441799183	3.089239342914513	-0.8820191065293411	0.3780724120434843	0.8261680297423125	-0.8814534992256888	FALSE
ENSG00000123179	84650	EBPL	EBPL	protein_coding	EBP like [Source:HGNC Symbol;Acc:HGNC:18061]	13	-1	49660674	49691486	-0.04222663328421561	3.8169948240315152	-0.882078784836393	0.37811661679715536	0.8261680297423125	-0.8813717980972509	FALSE
ENSG00000163479	6746	SSR2	SSR2	protein_coding	signal sequence receptor subunit 2 [Source:HGNC Symbol;Acc:HGNC:11324]	1	-1	156009048	156020951	0.030160270729879812	6.753721420903908	0.881756508013225	0.3782305609905571	0.8262337261224709	0.8811612286564363	FALSE
ENSG00000111666	56994	CHPT1	CHPT1	protein_coding	choline phosphotransferase 1 [Source:HGNC Symbol;Acc:HGNC:17852]	12	1	101696947	101744140	-0.07095126750117142	6.89136625747137	-0.8818010825366284	0.37825321959871483	0.8262337261224709	-0.881119360092023	FALSE
ENSG00000197620	91966	CXorf40A	CXorf40A	protein_coding	chromosome X open reading frame 40A [Source:HGNC Symbol;Acc:HGNC:28089]	X	1	149540355	149550510	0.032493641062978806	2.5873363640759592	0.8814402837599986	0.3783634006807751	0.8262892109325308	0.8809157895579838	FALSE
ENSG00000128626	6183	MRPS12	MRPS12	protein_coding	mitochondrial ribosomal protein S12 [Source:HGNC Symbol;Acc:HGNC:10380]	19	1	38930548	38933162	-0.05811149197734755	1.6441761646035646	-0.8814010601441091	0.37838516312641135	0.8262892109325308	-0.8808755855872227	FALSE
ENSG00000086232	27102	EIF2AK1	EIF2AK1	protein_coding	eukaryotic translation initiation factor 2 alpha kinase 1 [Source:HGNC Symbol;Acc:HGNC:24921]	7	-1	6022247	6059175	-0.06449623361792423	8.032881563034069	-0.881346471354917	0.3784855052698852	0.8263389526051665	-0.8806902317929904	FALSE
ENSG00000231707	NA	PABPC1P1	PABPC1P1	processed_pseudogene	poly(A) binding protein cytoplasmic 1 pseudogene 1 [Source:HGNC Symbol;Acc:HGNC:8558]	4	1	39973444	39974338	-0.0905905509512126	-0.45217898208116375	-0.8811173093974265	0.3785346143955163	0.8263389526051665	-0.8805995275686981	FALSE
ENSG00000139679	10161	LPAR6	LPAR6	protein_coding	lysophosphatidic acid receptor 6 [Source:HGNC Symbol;Acc:HGNC:15520]	13	-1	48389567	48444704	-0.04635601822335911	5.584541922773727	-0.881094853585951	0.37856776463234565	0.8263389526051665	-0.8805383034002451	FALSE
ENSG00000255274	NA	SMIM35	SMIM35	protein_coding	small integral membrane protein 35 [Source:HGNC Symbol;Acc:HGNC:44179]	11	-1	118003634	118088299	0.1271464554534808	1.2733245578735113	0.8811527174444158	0.3786927240559652	0.8264954049292355	0.8803075492887197	FALSE
ENSG00000264745	NA	TTC39C-AS1	TTC39C-AS1	lncRNA	TTC39C antisense RNA 1 [Source:HGNC Symbol;Acc:HGNC:51321]	18	-1	23994213	24015339	0.09837839799624681	0.6605444718380493	0.8806898542902762	0.3788176253108033	0.826651686296549	0.8800769494254547	FALSE
ENSG00000164465	285761	DCBLD1	DCBLD1	protein_coding	discoidin, CUB and LCCL domain containing 1 [Source:HGNC Symbol;Acc:HGNC:21479]	6	1	117453817	117569858	-0.06522756501758842	2.0377805421813435	-0.8800012936829942	0.37923761394614053	0.8273144190012356	-0.8793018853173922	FALSE
ENSG00000246985	NA	SOCS2-AS1	SOCS2-AS1	lncRNA	SOCS2 antisense RNA 1 [Source:HGNC Symbol;Acc:HGNC:27054]	12	-1	93542022	93571768	-0.06675269457161748	1.5448983245562173	-0.8798784075085838	0.3792407306185197	0.8273144190012356	-0.8792961356580103	FALSE
ENSG00000132718	23208	SYT11	SYT11	protein_coding	synaptotagmin 11 [Source:HGNC Symbol;Acc:HGNC:19239]	1	1	155859567	155885199	-0.053429879837555205	4.158439448912541	-0.8798944727799455	0.3792813379870922	0.8273144190012356	-0.8792212255519731	FALSE
ENSG00000276718	NA	AC005840.4	AC005840.4	lncRNA	novel transcript, antisense to VAMP1	12	1	6466537	6467135	0.07254266578635699	-0.024329349855929678	0.8791381669798869	0.3796057214992602	0.8278626474062811	0.8786229987850372	FALSE
ENSG00000040608	65078	RTN4R	RTN4R	protein_coding	reticulon 4 receptor [Source:HGNC Symbol;Acc:HGNC:18601]	22	-1	20241415	20283246	0.10794036731049095	-0.35471278336287726	0.8790709770363864	0.3796394178970329	0.8278626474062811	0.8785608740519086	FALSE
ENSG00000071189	23161	SNX13	SNX13	protein_coding	sorting nexin 13 [Source:HGNC Symbol;Acc:HGNC:21335]	7	-1	17790761	17940501	0.04763922550342681	6.044358877439541	0.87888819435517	0.37977734739256086	0.8280470108808001	0.8783066141633354	FALSE
ENSG00000109917	8882	ZPR1	ZPR1	protein_coding	ZPR1 zinc finger [Source:HGNC Symbol;Acc:HGNC:13051]	11	-1	116773799	116788039	-0.035820997531163634	3.9102004114844786	-0.878551497217907	0.3799316048209759	0.828266918113585	-0.8780223225297631	FALSE
ENSG00000133246	84106	PRAM1	PRAM1	protein_coding	PML-RARA regulated adaptor molecule 1 [Source:HGNC Symbol;Acc:HGNC:30091]	19	-1	8490056	8502640	0.049909760757482324	7.215646634250677	0.8786333033489684	0.38000054539290906	0.8283007953329697	0.8778952901461844	FALSE
ENSG00000131127	7700	ZNF141	ZNF141	protein_coding	zinc finger protein 141 [Source:HGNC Symbol;Acc:HGNC:12926]	4	1	337814	384868	-0.040261309041218496	4.576222729318574	-0.8780672942605928	0.3802393044135499	0.8287047703749575	-0.8774554536117944	FALSE
ENSG00000049860	3074	HEXB	HEXB	protein_coding	hexosaminidase subunit beta [Source:HGNC Symbol;Acc:HGNC:4879]	5	1	74640023	74722647	0.03389338913682671	6.42205467839463	0.8778416993197059	0.38036449403431405	0.8287562972330561	0.8772248999134273	FALSE
ENSG00000269954	NA	AC022239.1	AC022239.1	lncRNA	novel transcript, antisense to BLK	8	-1	11552488	11564694	-0.11615419228291968	-0.5305631486292912	-0.8777678272298631	0.3803698072337133	0.8287562972330561	-0.8772151159662355	FALSE
ENSG00000102786	26512	INTS6	INTS6	protein_coding	integrator complex subunit 6 [Source:HGNC Symbol;Acc:HGNC:14879]	13	-1	51354077	51454264	-0.029631032234340715	6.538186080038555	-0.877684745550612	0.3804377234450541	0.8287878551062127	-0.877090059615303	FALSE
ENSG00000263657	NA	AC023389.1	AC023389.1	lncRNA	novel transcript, antisense to SSH2	17	1	29761103	29787836	0.07309297460003716	0.2675890270806924	0.8774694919369233	0.38052072538680426	0.8288522639340994	0.8769372440363987	FALSE
ENSG00000174197	23269	MGA	MGA	protein_coding	MAX dimerization protein MGA [Source:HGNC Symbol;Acc:HGNC:14010]	15	1	41621224	41773081	-0.0345481316053986	5.637941886437723	-0.8772341874130626	0.38067577739340286	0.8290171972121355	-0.8766518313169441	FALSE
ENSG00000155792	64798	DEPTOR	DEPTOR	protein_coding	DEP domain containing MTOR interacting protein [Source:HGNC Symbol;Acc:HGNC:22953]	8	1	119873717	120050918	-0.0722690057210923	0.94587042848056	-0.8771395671248007	0.38070333929095745	0.8290171972121355	-0.8766011040979587	FALSE
ENSG00000187997	100141515	C17orf99	C17orf99	protein_coding	chromosome 17 open reading frame 99 [Source:HGNC Symbol;Acc:HGNC:34490]	17	1	78146353	78166177	0.11600372463557967	0.03299036401547	0.8770599283882435	0.38079248871847526	0.8290949315710655	0.8764370414888027	FALSE
ENSG00000065600	55248	PACC1	PACC1	protein_coding	proton activated chloride channel 1 [Source:HGNC Symbol;Acc:HGNC:25593]	1	-1	212363931	212414901	-0.034113711746687425	3.578998874938069	-0.8767353055205781	0.38090925591276725	0.8292327675035696	-0.8762221892972286	FALSE
ENSG00000103194	9100	USP10	USP10	protein_coding	ubiquitin specific peptidase 10 [Source:HGNC Symbol;Acc:HGNC:12608]	16	1	84699978	84779922	0.04369950024626501	7.267265497302662	0.8764770885766207	0.3811065548617242	0.8295458563654511	0.8758592501756243	FALSE
ENSG00000165264	4712	NDUFB6	NDUFB6	protein_coding	NADH:ubiquinone oxidoreductase subunit B6 [Source:HGNC Symbol;Acc:HGNC:7701]	9	-1	32553001	32573184	0.037595927363360815	4.81191568437055	0.8762569531314593	0.38119861592585	0.8295605505749627	0.875689939724119	FALSE
ENSG00000156869	391059	FRRS1	FRRS1	protein_coding	ferric chelate reductase 1 [Source:HGNC Symbol;Acc:HGNC:27622]	1	-1	99708632	99766631	0.07799897115329624	1.658195484380884	0.8762470190953882	0.38122399988774414	0.8295605505749627	0.8756432602331382	FALSE
ENSG00000198216	777	CACNA1E	CACNA1E	protein_coding	calcium voltage-gated channel subunit alpha1 E [Source:HGNC Symbol;Acc:HGNC:1392]	1	1	181317690	181808084	-0.10144053131516984	4.9642072548896925	-0.8761219403373971	0.38130705613670324	0.8295605505749627	-0.8754905384084876	FALSE
ENSG00000132591	26284	ERAL1	ERAL1	protein_coding	Era like 12S mitochondrial rRNA chaperone 1 [Source:HGNC Symbol;Acc:HGNC:3424]	17	1	28855010	28861061	-0.034590548151198774	3.517178666439872	-0.8759268647258261	0.38135015533337746	0.8295605505749627	-0.8754112966934235	FALSE
ENSG00000165617	51339	DACT1	DACT1	protein_coding	dishevelled binding antagonist of beta catenin 1 [Source:HGNC Symbol;Acc:HGNC:17748]	14	1	58633967	58648321	-0.1456324411027926	-0.6386241025067095	-0.876066872264849	0.38138071601766865	0.8295605505749627	-0.875355111481713	FALSE
ENSG00000204574	23	ABCF1	ABCF1	protein_coding	ATP binding cassette subfamily F member 1 [Source:HGNC Symbol;Acc:HGNC:70]	6	1	30571393	30597179	-0.03498062631249699	5.341461360343341	-0.8757566315715763	0.3814702297259105	0.8296389138079918	-0.8751905582032701	FALSE
ENSG00000167676	729359	PLIN4	PLIN4	protein_coding	perilipin 4 [Source:HGNC Symbol;Acc:HGNC:29393]	19	-1	4502180	4518465	0.08120078329122027	4.079926321135163	0.8754749717304164	0.3816623213912993	0.8297057800838147	0.8748375155719567	FALSE
ENSG00000230513	NA	THAP7-AS1	THAP7-AS1	lncRNA	THAP7 antisense RNA 1 [Source:HGNC Symbol;Acc:HGNC:41013]	22	1	21001886	21010342	-0.09843996387212153	-0.2457295059256026	-0.8754120253229017	0.3816751711239039	0.8297057800838147	-0.8748139031160451	FALSE
ENSG00000110066	51111	KMT5B	KMT5B	protein_coding	lysine methyltransferase 5B [Source:HGNC Symbol;Acc:HGNC:24283]	11	-1	68154863	68213828	0.023838450436286962	6.793376102638512	0.8753210754216914	0.38172112459930374	0.8297057800838147	0.8747294637612378	FALSE
ENSG00000125743	6633	SNRPD2	SNRPD2	protein_coding	small nuclear ribonucleoprotein D2 polypeptide [Source:HGNC Symbol;Acc:HGNC:11159]	19	-1	45687454	45692569	-0.057746774201646645	4.856814286487783	-0.8752107368104366	0.3817598198501948	0.8297057800838147	-0.8746583662059798	FALSE
ENSG00000223825	NA	DAZAP2P1	DAZAP2P1	processed_pseudogene	DAZ associated protein 2 pseudogene 1 [Source:HGNC Symbol;Acc:HGNC:43869]	2	-1	202201384	202201886	0.09283165545852434	0.3284040701025402	0.8753620691352264	0.3817684322389392	0.8297057800838147	0.8746425426489693	FALSE
ENSG00000101004	22981	NINL	NINL	protein_coding	ninein like [Source:HGNC Symbol;Acc:HGNC:29163]	20	-1	25452697	25585531	-0.08501381919041151	0.7104628238918113	-0.8748891558191122	0.3819602286717608	0.830006319266977	-0.8742902114497816	FALSE
ENSG00000213719	1192	CLIC1	CLIC1	protein_coding	chloride intracellular channel 1 [Source:HGNC Symbol;Acc:HGNC:2062]	6	-1	31730581	31739763	0.04484999634372855	8.158107118425256	0.8744971312561963	0.3821633201436263	0.8302381698061451	0.8739172494647346	FALSE
ENSG00000050628	5733	PTGER3	PTGER3	protein_coding	prostaglandin E receptor 3 [Source:HGNC Symbol;Acc:HGNC:9595]	1	-1	70852353	71047808	0.101727955762029	-0.4127209566936803	0.8744216475161559	0.3821739753991281	0.8302381698061451	0.8738976852576386	FALSE
ENSG00000071553	537	ATP6AP1	ATP6AP1	protein_coding	ATPase H+ transporting accessory protein 1 [Source:HGNC Symbol;Acc:HGNC:868]	X	1	154428645	154436516	0.03590529849652224	6.6761393424927835	0.8742880677838368	0.38230351499545134	0.8302538181312484	0.8736598632269161	FALSE
ENSG00000159899	4882	NPR2	NPR2	protein_coding	natriuretic peptide receptor 2 [Source:HGNC Symbol;Acc:HGNC:7944]	9	1	35792154	35809732	-0.0761558536336725	1.0830382937603598	-0.8742288807624102	0.38230593575277316	0.8302538181312484	-0.8736554194235495	FALSE
ENSG00000139697	55206	SBNO1	SBNO1	protein_coding	strawberry notch homolog 1 [Source:HGNC Symbol;Acc:HGNC:22973]	12	-1	123289109	123364847	0.017855897531473985	6.500247734512915	0.8740185898746865	0.3824076896042916	0.8302538181312484	0.8734686446743111	FALSE
ENSG00000230021	NA	AL669831.3	AL669831.3	transcribed_processed_pseudogene	septin 14 (SEPT14) pseudogene	1	-1	586071	827796	-0.04446440038927424	4.7778674208176195	-0.8740616651910981	0.38242508777458195	0.8302538181312484	-0.87343671243333	FALSE
ENSG00000181163	4869	NPM1	NPM1	protein_coding	nucleophosmin 1 [Source:HGNC Symbol;Acc:HGNC:7910]	5	1	171387116	171411137	-0.04862992144903089	7.038777016661702	-0.8740575990591597	0.3824488124909915	0.8302538181312484	-0.8733931700160165	FALSE
ENSG00000254332	NA	AF201337.1	AF201337.1	processed_pseudogene	tropomyosin 4 (TPM4) pseudogene	8	1	69129598	69130345	0.09816362431070913	0.31124227987749165	0.873878099944415	0.382512124480928	0.8302750577698955	0.8732769804374269	FALSE
ENSG00000164087	25886	POC1A	POC1A	protein_coding	POC1 centriolar protein A [Source:HGNC Symbol;Acc:HGNC:24488]	3	-1	52075226	52154690	-0.062238519712516815	0.5771614824733418	-0.8734162000642196	0.3827246864691335	0.8306202059357394	-0.872886974844827	FALSE
ENSG00000100612	51635	DHRS7	DHRS7	protein_coding	dehydrogenase/reductase 7 [Source:HGNC Symbol;Acc:HGNC:21524]	14	-1	60144119	60169856	0.04450686787097169	6.584863238441849	0.8731970033603367	0.3828601327603598	0.8307979181933326	0.8726385292341763	FALSE
ENSG00000143363	58497	PRUNE1	PRUNE1	protein_coding	prune exopolyphosphatase 1 [Source:HGNC Symbol;Acc:HGNC:13420]	1	1	151008420	151035713	0.03191983943703214	5.319042730456568	0.8729427831588733	0.3830431031516329	0.8310476811126514	0.8723029969048492	FALSE
ENSG00000136573	640	BLK	BLK	protein_coding	BLK proto-oncogene, Src family tyrosine kinase [Source:HGNC Symbol;Acc:HGNC:1057]	8	1	11486894	11564599	-0.08346478535204227	4.732720376186706	-0.8730574621401471	0.3830823879798503	0.8310476811126514	-0.872230968929409	FALSE
ENSG00000141469	6563	SLC14A1	SLC14A1	protein_coding	solute carrier family 14 member 1 (Kidd blood group) [Source:HGNC Symbol;Acc:HGNC:10918]	18	1	45687025	45752520	-0.07706458717293518	5.684856880173684	-0.8727742107295812	0.3831428639547211	0.8310626433787832	-0.8721200962390723	FALSE
ENSG00000155111	23097	CDK19	CDK19	protein_coding	cyclin dependent kinase 19 [Source:HGNC Symbol;Acc:HGNC:19338]	6	-1	110609978	110815958	0.043590574684748695	7.293952550985389	0.872304632641011	0.3833971668662882	0.831149702394582	0.8716539912137189	FALSE
ENSG00000148843	22984	PDCD11	PDCD11	protein_coding	programmed cell death 11 [Source:HGNC Symbol;Acc:HGNC:13408]	10	1	103396626	103446294	-0.03714574063774556	4.404306024913047	-0.872163510607849	0.3834205090435493	0.831149702394582	-0.8716112174482562	FALSE
ENSG00000214226	339210	C17orf67	C17orf67	protein_coding	chromosome 17 open reading frame 67 [Source:HGNC Symbol;Acc:HGNC:27900]	17	-1	56791913	56838773	-0.04504136822893834	3.643229162494152	-0.8721305839171634	0.3834805352878754	0.831149702394582	-0.8715012286694468	FALSE
ENSG00000158715	85414	SLC45A3	SLC45A3	protein_coding	solute carrier family 45 member 3 [Source:HGNC Symbol;Acc:HGNC:8642]	1	-1	205657851	205680509	0.07827551239564778	3.1366618334986125	0.8721045295706675	0.38349674383838683	0.831149702394582	0.8714715308233838	FALSE
ENSG00000142784	23038	WDTC1	WDTC1	protein_coding	WD and tetratricopeptide repeats 1 [Source:HGNC Symbol;Acc:HGNC:29175]	1	1	27234632	27308636	0.03595560646046003	7.101527831011521	0.8719120412701277	0.3836123664948832	0.831149702394582	0.8712597054338954	FALSE
ENSG00000102763	23078	VWA8	VWA8	protein_coding	von Willebrand factor A domain containing 8 [Source:HGNC Symbol;Acc:HGNC:29071]	13	-1	41566835	41961120	-0.05782074643239454	5.614797684222501	-0.8718031393460852	0.3836180536786292	0.831149702394582	-0.8712492872916918	FALSE
ENSG00000106133	260294	NSUN5P2	NSUN5P2	transcribed_unprocessed_pseudogene	NSUN5 pseudogene 2 [Source:HGNC Symbol;Acc:HGNC:16609]	7	-1	72947581	72954790	-0.057787398399164136	3.4956119355112967	-0.8718033414752396	0.38364269294093334	0.831149702394582	-0.8712041526278581	FALSE
ENSG00000143341	83872	HMCN1	HMCN1	protein_coding	hemicentin 1 [Source:HGNC Symbol;Acc:HGNC:19194]	1	1	185734391	186190949	-0.10362661488757938	-0.43079600614253916	-0.8715946304547051	0.38375447625219616	0.831149702394582	-0.8709994081432032	FALSE
ENSG00000241764	NA	AC002467.1	AC002467.1	lncRNA	novel transcript, antisense to CBLL1	7	-1	107739999	107744581	0.07779505884675142	0.6008108019217664	0.871572961408811	0.38376178368661684	0.831149702394582	0.8709860249758117	FALSE
ENSG00000136273	3364	HUS1	HUS1	protein_coding	HUS1 checkpoint clamp component [Source:HGNC Symbol;Acc:HGNC:5309]	7	-1	47963288	47979615	-0.032430681020267915	3.5147070185864018	-0.8715118726151443	0.3837704785968302	0.831149702394582	-0.8709701009254578	FALSE
ENSG00000115286	374291	NDUFS7	NDUFS7	protein_coding	NADH:ubiquinone oxidoreductase core subunit S7 [Source:HGNC Symbol;Acc:HGNC:7714]	19	1	1383527	1395589	-0.03132507414105623	3.785714104702057	-0.8715077012777483	0.3837724304396877	0.831149702394582	-0.8709665263077496	FALSE
ENSG00000125870	6629	SNRPB2	SNRPB2	protein_coding	small nuclear ribonucleoprotein polypeptide B2 [Source:HGNC Symbol;Acc:HGNC:11155]	20	1	16729961	16742564	-0.03589939603423886	5.027017746147699	-0.8713089951157194	0.3838868134561967	0.8312813574646192	-0.8707570639394394	FALSE
ENSG00000072401	7321	UBE2D1	UBE2D1	protein_coding	ubiquitin conjugating enzyme E2 D1 [Source:HGNC Symbol;Acc:HGNC:12474]	10	1	58334979	58370751	0.06414598023697327	6.940293209981389	0.8710312576389434	0.38405962367914204	0.8315394783482931	0.8704406799707461	FALSE
ENSG00000100360	11020	IFT27	IFT27	protein_coding	intraflagellar transport 27 [Source:HGNC Symbol;Acc:HGNC:18626]	22	-1	36758202	36776256	-0.03529394077449233	2.987237016198296	-0.8707708475359374	0.38417474628969883	0.8315639024912534	-0.8702299598361408	FALSE
ENSG00000213373	NA	LINC00671	LINC00671	lncRNA	long intergenic non-protein coding RNA 671 [Source:HGNC Symbol;Acc:HGNC:44339]	17	-1	42874670	42898704	-0.10951428560260501	1.85273907890338	-0.8708161312074977	0.38425773051007694	0.8315639024912534	-0.8700780896921164	FALSE
ENSG00000148483	653567	TMEM236	TMEM236	protein_coding	transmembrane protein 236 [Source:HGNC Symbol;Acc:HGNC:23473]	10	1	17752201	17800868	0.07982362752671579	0.7322494393692965	0.8706755291505014	0.3842611252700221	0.8315639024912534	0.8700718773396625	FALSE
ENSG00000122507	27241	BBS9	BBS9	protein_coding	Bardet-Biedl syndrome 9 [Source:HGNC Symbol;Acc:HGNC:30000]	7	1	33109557	33877180	-0.0368361871098255	4.703278547354668	-0.8706141533699641	0.3842853493041909	0.8315639024912534	-0.8700275487474156	FALSE
ENSG00000105649	5864	RAB3A	RAB3A	protein_coding	RAB3A, member RAS oncogene family [Source:HGNC Symbol;Acc:HGNC:9777]	19	-1	18196784	18204042	0.05577650302434112	0.8924182035291613	0.8703380897348226	0.3843971963929531	0.8316537576209638	0.8698228971600539	FALSE
ENSG00000100225	25793	FBXO7	FBXO7	protein_coding	F-box protein 7 [Source:HGNC Symbol;Acc:HGNC:13586]	22	1	32474676	32498829	0.08071973542112687	9.222124477689762	0.8704224568350419	0.3844341075457618	0.8316537576209638	0.8697553671785678	FALSE
ENSG00000135953	84804	MFSD9	MFSD9	protein_coding	major facilitator superfamily domain containing 9 [Source:HGNC Symbol;Acc:HGNC:28158]	2	-1	102714630	102736888	0.08022990012538056	3.9385988275729242	0.8704667833150714	0.3845322548053238	0.831750077295409	0.8695758233270627	FALSE
ENSG00000205056	NA	LINC02397	LINC02397	lncRNA	long intergenic non-protein coding RNA 2397 [Source:HGNC Symbol;Acc:HGNC:53323]	12	1	92466451	92492091	0.1165900229586212	0.7209718426028114	0.8700017579431258	0.38467740246846116	0.83194801864030965	0.8693103515363932	FALSE
ENSG00000041988	90326	THAP3	THAP3	protein_coding	THAP domain containing 3 [Source:HGNC Symbol;Acc:HGNC:20855]	1	1	6624866	6635586	-0.03352541219543692	2.6331456492195158	-0.8695659410511569	0.38481811683452993	0.8320120111553361	-0.8690530466192915	FALSE
ENSG00000107929	23185	LARP4B	LARP4B	protein_coding	La ribonucleoprotein domain family member 4B [Source:HGNC Symbol;Acc:HGNC:28987]	10	-1	806914	931705	0.026099723127423147	7.046360399172181	0.8695117067206135	0.38486906153174416	0.8320120111553361	0.8689599052763125	FALSE
ENSG00000103351	23059	CLUAP1	CLUAP1	protein_coding	clusterin associated protein 1 [Source:HGNC Symbol;Acc:HGNC:19009]	16	1	3500976	3539048	-0.05940175332483788	2.6971539128508306	-0.8694627509420252	0.3849091843645137	0.8320120111553361	-0.8688865546744055	FALSE
ENSG00000152818	7402	UTRN	UTRN	protein_coding	utrophin [Source:HGNC Symbol;Acc:HGNC:12635]	6	1	144285701	144853034	0.03406791201620685	8.1558236452633	0.8694023853835443	0.3849377502484036	0.8320120111553361	0.8688343347704689	FALSE
ENSG00000272688	NA	AP005329.3	AP005329.3	lncRNA	novel transcript	18	-1	3246401	3247086	-0.06547639244684178	0.6274208838997185	-0.8692267689204417	0.3850156592992455	0.8320120111553361	-0.8686919250622541	FALSE
ENSG00000173660	7388	UQCRH	UQCRH	protein_coding	ubiquinol-cytochrome c reductase hinge protein [Source:HGNC Symbol;Acc:HGNC:12590]	1	1	46303698	46316776	-0.03689049974804437	5.122075078446081	-0.8690428237398611	0.3851237557238103	0.8320120111553361	-0.86849436512309	FALSE
ENSG00000272994	NA	AC012360.3	AC012360.3	lncRNA	novel transcript	2	-1	105334027	105337475	-0.0784538578770421	0.04158864718059464	-0.8689896792551163	0.38512585582172354	0.8320120111553361	-0.8684905272632178	FALSE
ENSG00000114942	1933	EEF1B2	EEF1B2	protein_coding	eukaryotic translation elongation factor 1 beta 2 [Source:HGNC Symbol;Acc:HGNC:3208]	2	1	206159585	206162928	-0.05231098862179362	6.832327317761714	-0.8690729656150142	0.38513611244248036	0.8320120111553361	-0.8684717838098833	FALSE
ENSG00000184719	55328	RNLS	RNLS	protein_coding	renalase, FAD dependent amine oxidase [Source:HGNC Symbol;Acc:HGNC:25641]	10	-1	88273864	88584530	-0.037966271581521216	2.906411410588651	-0.8685257560423558	0.3853988184130417	0.8323337629322398	-0.8679918059373574	FALSE
ENSG00000147592	51110	LACTB2	LACTB2	protein_coding	lactamase beta 2 [Source:HGNC Symbol;Acc:HGNC:18512]	8	-1	70635318	70669185	-0.0355973894490802	3.1866755048703665	-0.8684663151406524	0.3854267321032525	0.8323337629322398	-0.8679408178834073	FALSE
ENSG00000189060	3005	H1F0	H1F0	protein_coding	H1 histone family member 0 [Source:HGNC Symbol;Acc:HGNC:4714]	22	1	37805093	37807436	0.06980887889596943	5.048181011409506	0.8687486069581523	0.3854460330824756	0.8323337629322398	0.8679055634068172	FALSE
ENSG00000157368	146433	IL34	IL34	protein_coding	interleukin 34 [Source:HGNC Symbol;Acc:HGNC:28529]	16	1	70579895	70660682	0.14387802322484533	0.6996422640641001	0.8683105558642467	0.38552948282628907	0.8323659678762998	0.8677531495094736	FALSE
ENSG00000186106	157567	ANKRD46	ANKRD46	protein_coding	ankyrin repeat domain 46 [Source:HGNC Symbol;Acc:HGNC:27229]	8	-1	100509752	100559784	-0.04036294416557196	3.448778687572554	-0.8681466498816216	0.3856206304029981	0.8323659678762998	-0.8675866992010837	FALSE
ENSG00000225972	NA	MTND1P23	MTND1P23	unprocessed_pseudogene	MT-ND1 pseudogene 23 [Source:HGNC Symbol;Acc:HGNC:42092]	1	1	629062	629433	-0.12805604524942615	1.6456442146967485	-0.8683610722606624	0.38562193573329184	0.8323659678762998	-0.8675843156301244	FALSE
ENSG00000285868	NA	AC008676.3	AC008676.3	protein_coding	Novel protein	5	-1	157341596	157460100	-0.052491697739536214	1.8621579492789977	-0.8677492292037254	0.3858370150238255	0.8327143370021647	-0.8671916419013367	FALSE
ENSG00000214719	NA	AC005562.1	AC005562.1	lncRNA	novel transcript	17	1	30576464	30672789	-0.0660000224395042	1.0309860165570528	-0.8674551765499028	0.3859957581088177	0.8328611239351612	-0.8669019078360132	FALSE
ENSG00000280007	NA	AC008079.1	AC008079.1	lncRNA	novel transcript, antisense to TUBA8	22	-1	18110759	18131154	-0.09694642705922132	-0.31352422255979673	-0.8672716388518269	0.3860632352837443	0.8328611239351612	-0.8667787721566369	FALSE
ENSG00000143390	5993	RFX5	RFX5	protein_coding	regulatory factor X5 [Source:HGNC Symbol;Acc:HGNC:9986]	1	-1	151340640	151347357	0.04163985968931083	4.814749670366164	0.867339716282766	0.3860661131515576	0.8328611239351612	0.8667735207736186	FALSE
ENSG00000146247	55023	PHIP	PHIP	protein_coding	pleckstrin homology domain interacting protein [Source:HGNC Symbol;Acc:HGNC:15673]	6	-1	78934419	79078254	0.022805808326033628	8.014495251309514	0.8671051429461145	0.38622210489363207	0.8329665396239743	0.8664889109347113	FALSE
ENSG00000151292	1456	CSNK1G3	CSNK1G3	protein_coding	casein kinase 1 gamma 3 [Source:HGNC Symbol;Acc:HGNC:2456]	5	1	123512099	123617045	-0.031069450060368986	4.8881548122223455	-0.867039625181126	0.38622238108282014	0.8329665396239743	-0.8664884070846405	FALSE
ENSG00000047056	22884	WDR37	WDR37	protein_coding	WD repeat domain 37 [Source:HGNC Symbol;Acc:HGNC:31406]	10	1	1049538	1132384	-0.02569414128663272	6.788379608562892	-0.8667175995707989	0.38639684009332076	0.833195783461349	-0.866170186629993	FALSE
ENSG00000121057	8165	AKAP1	AKAP1	protein_coding	A-kinase anchoring protein 1 [Source:HGNC Symbol;Acc:HGNC:367]	17	1	57085092	57121346	-0.04624713402462799	3.390599222064011	-0.8666405013513222	0.38643782922107917	0.833195783461349	-0.8660954334891051	FALSE
ENSG00000259704	105370969	AC124248.1	AC124248.1	lncRNA	novel transcript, sense overlapping 3' UTR of BLM	15	1	90839641	90853608	-0.09946411284392775	-0.19353265607502443	-0.8665456423222971	0.3865332266642797	0.833195783461349	-0.8659214729562618	FALSE
ENSG00000111615	11103	KRR1	KRR1	protein_coding	KRR1 small subunit processome component homolog [Source:HGNC Symbol;Acc:HGNC:5176]	12	-1	75490863	75511636	-0.03592232079818203	4.736674855222307	-0.8665020013881221	0.3865435405704254	0.833195783461349	-0.8659026667618623	FALSE
ENSG00000122034	2971	GTF3A	GTF3A	protein_coding	general transcription factor IIIA [Source:HGNC Symbol;Acc:HGNC:4662]	13	1	27424619	27435823	-0.031030676885422714	6.658642636466975	-0.866244816560795	0.38669600497672585	0.8332619141579173	-0.8656247015692676	FALSE
ENSG00000164163	6059	ABCE1	ABCE1	protein_coding	ATP binding cassette subfamily E member 1 [Source:HGNC Symbol;Acc:HGNC:69]	4	1	145098288	145129524	-0.05431423548340586	4.830129132582163	-0.8661783820175133	0.3867171732588889	0.8332619141579173	-0.8655861139434419	FALSE
ENSG00000082212	4200	ME2	ME2	protein_coding	malic enzyme 2 [Source:HGNC Symbol;Acc:HGNC:6984]	18	1	50879080	50954257	0.030107235062042825	6.9540733475322085	0.866144117028894	0.38673538263315366	0.8332619141579173	0.8655529211370178	FALSE
ENSG00000103942	9455	HOMER2	HOMER2	protein_coding	homer scaffold protein 2 [Source:HGNC Symbol;Acc:HGNC:17513]	15	-1	82836946	82986153	-0.04791128712856452	3.284491286663992	-0.8660845098454886	0.38679956510717806	0.8332844519968665	-0.8654359342515934	FALSE
ENSG00000179526	81858	SHARPIN	SHARPIN	protein_coding	SHANK associated RH domain interactor [Source:HGNC Symbol;Acc:HGNC:25321]	8	-1	144098633	144108124	0.06124310822192225	5.524056482196101	0.8656939256833512	0.3870118902323989	0.8334233919271253	0.8650490086885946	FALSE
ENSG00000184497	348013	TMEM255B	TMEM255B	protein_coding	transmembrane protein 255B [Source:HGNC Symbol;Acc:HGNC:28297]	13	1	113759226	113816995	-0.08000488898889535	0.3474840652697291	-0.8654713989607589	0.3870960152853328	0.8334233919271253	-0.864895741247753	FALSE
ENSG00000144802	64332	NFKBIZ	NFKBIZ	protein_coding	NFKB inhibitor zeta [Source:HGNC Symbol;Acc:HGNC:29805]	3	1	101827991	101861022	0.058054011191011945	6.153996620384321	0.865397252543609	0.38713260361662527	0.8334233919271253	0.8648290873035346	FALSE
ENSG00000272752	101752399	STAG3L5P-PVRIG2P-PILRB	STAG3L5P-PVRIG2P-PILRB	lncRNA	STAG3L5P-PVRIG2P-PILRB readthrough [Source:HGNC Symbol;Acc:HGNC:48898]	7	1	100336104	100367831	0.09062164183142063	-0.5437002249965983	0.8652843594987857	0.38715996380639706	0.8334233919271253	0.8647792470228955	FALSE
ENSG00000011143	54903	MKS1	MKS1	protein_coding	MKS transition zone complex subunit 1 [Source:HGNC Symbol;Acc:HGNC:7121]	17	-1	58205437	58219605	-0.0537982337348355	1.709110360789604	-0.8652416749551878	0.38718016878283057	0.8334233919271253	-0.8647424423085542	FALSE
ENSG00000205959	NA	AC105345.1	AC105345.1	lncRNA	novel transcript	4	1	8482270	8516759	-0.07339674890558176	0.2759459079403364	-0.865231647544961	0.38718644589174556	0.8334233919271253	-0.8647310083738139	FALSE
ENSG00000173041	340252	ZNF680	ZNF680	protein_coding	zinc finger protein 680 [Source:HGNC Symbol;Acc:HGNC:26897]	7	-1	64519878	64563075	-0.049199625534706914	3.3213940134001003	-0.8648394068636587	0.38744571940684436	0.8335025176307687	-0.8642588329221056	FALSE
ENSG00000048740	10659	CELF2	CELF2	protein_coding	CUGBP Elav-like family member 2 [Source:HGNC Symbol;Acc:HGNC:2550]	10	1	10798397	11336675	0.039537606015439763	10.053992860320012	0.8647578240525704	0.38748072801700206	0.8335025176307687	0.8641950918257242	FALSE
ENSG00000273828	NA	AL133227.1	AL133227.1	lncRNA	novel transcript, antisense to ELMO2	20	1	46364551	46397994	-0.06436283810258381	0.5226716576566062	-0.8646991478489147	0.3874817676557196	0.8335025176307687	-0.8641931989818776	FALSE
ENSG00000183773	150209	AIFM3	AIFM3	protein_coding	apoptosis inducing factor mitochondria associated 3 [Source:HGNC Symbol;Acc:HGNC:26398]	22	1	20965108	20981360	0.08215047202674139	0.6735073621512762	0.8647529710869886	0.3874848750941071	0.8335025176307687	0.8641875413660717	FALSE
ENSG00000158481	911	CD1C	CD1C	protein_coding	CD1c molecule [Source:HGNC Symbol;Acc:HGNC:1636]	1	1	158289923	158294774	0.0677536061982087	3.2715729976600323	0.8647177842359666	0.38749188670204837	0.8335025176307687	0.864174775652587	FALSE
ENSG00000117505	1810	DR1	DR1	protein_coding	down-regulator of transcription 1 [Source:HGNC Symbol;Acc:HGNC:3017]	1	1	93345907	93369493	0.04141863880383312	6.543265277033775	0.8643923737720667	0.38767132148214867	0.8335808717632972	0.863848134867339	FALSE
ENSG00000177051	23403	FBXO46	FBXO46	protein_coding	F-box protein 46 [Source:HGNC Symbol;Acc:HGNC:25069]	19	-1	45710629	45730896	0.02171775854316138	4.6934236278121055	0.8643607378360036	0.3876798747467667	0.8335808717632972	0.8638325669149791	FALSE
ENSG00000096092	28978	TMEM14A	TMEM14A	protein_coding	transmembrane protein 14A [Source:HGNC Symbol;Acc:HGNC:21076]	6	1	52671113	52686588	-0.06848549275103288	0.9270236589364316	-0.8643344165845682	0.3876895370318113	0.8335808717632972	-0.8638149806662215	FALSE
ENSG00000111796	3820	KLRB1	KLRB1	protein_coding	killer cell lectin like receptor B1 [Source:HGNC Symbol;Acc:HGNC:6373]	12	-1	9594551	9607916	-0.07886508219192034	5.455523602758271	-0.8641490859455087	0.3878837876458495	0.8336365397147866	-0.8634614833115154	FALSE
ENSG00000101444	191	AHCY	AHCY	protein_coding	adenosylhomocysteinase [Source:HGNC Symbol;Acc:HGNC:343]	20	-1	34280268	34311802	0.04290838053972479	2.679156232391428	0.8639538933830634	0.38789691839513096	0.8336365397147866	0.8634375918614353	FALSE
ENSG00000132522	2874	GPS2	GPS2	protein_coding	G protein pathway suppressor 2 [Source:HGNC Symbol;Acc:HGNC:4550]	17	-1	7311324	7315564	-0.08666244967715572	0.4285549602021361	-0.8639068188401803	0.3879160313097261	0.8336365397147866	-0.8634028167187598	FALSE
ENSG00000213619	4722	NDUFS3	NDUFS3	protein_coding	NADH:ubiquinone oxidoreductase core subunit S3 [Source:HGNC Symbol;Acc:HGNC:7710]	11	1	47565336	47584562	0.03935569203551159	3.755758195310118	0.8637091979167558	0.3880443633326037	0.8336365397147866	0.8631693490467476	FALSE
ENSG00000182372	2055	CLN8	CLN8	protein_coding	CLN8 transmembrane ER and ERGIC protein [Source:HGNC Symbol;Acc:HGNC:2079]	8	1	1755778	1801711	-0.10337037284535533	-0.5483725589169756	-0.8635621030340362	0.3881205516837565	0.8336365397147866	-0.863030765857953	FALSE
ENSG00000143324	9213	XPR1	XPR1	protein_coding	xenotropic and polytropic retrovirus receptor 1 [Source:HGNC Symbol;Acc:HGNC:12827]	1	1	180632022	180890279	-0.025718741644275234	5.840514261578298	-0.8634739262133501	0.3881852749411605	0.8336365397147866	-0.8629130501795348	FALSE
ENSG00000110651	975	CD81	CD81	protein_coding	CD81 molecule [Source:HGNC Symbol;Acc:HGNC:1701]	11	1	2376177	2397419	-0.057151426869663347	5.738563017120793	-0.8635135693380603	0.38820364682752917	0.8336365397147866	-0.862879638417839	FALSE
ENSG00000139197	5830	PEX5	PEX5	protein_coding	peroxisomal biogenesis factor 5 [Source:HGNC Symbol;Acc:HGNC:9719]	12	1	7188685	7218574	0.028073876934821662	3.5402036506272583	0.8633505521241348	0.3882493287898915	0.8336365397147866	0.8627965637620894	FALSE
ENSG00000269609	NA	RPARP-AS1	RPARP-AS1	lncRNA	RPARP antisense RNA 1 [Source:HGNC Symbol;Acc:HGNC:45238]	10	1	102449816	102461106	-0.041903761202784384	3.601511430653533	-0.8634084887603286	0.3882553405565021	0.8336365397147866	-0.8627856315437286	FALSE
ENSG00000255571	254559	MIR9-3HG	MIR9-3HG	lncRNA	MIR9-3 host gene [Source:HGNC Symbol;Acc:HGNC:27388]	15	1	89361579	89398487	-0.09885327893175064	0.5255701945057261	-0.8633638326082073	0.38829305916944634	0.8336365397147866	-0.8627170437234057	FALSE
ENSG00000132541	10247	RIDA	RIDA	protein_coding	reactive intermediate imine deaminase A homolog [Source:HGNC Symbol;Acc:HGNC:16897]	8	-1	98102344	98117171	-0.04111269836463016	2.2715768399146334	-0.8631379303880765	0.38834102994277964	0.8336365397147866	-0.8626298191571851	FALSE
ENSG00000111801	10384	BTN3A3	BTN3A3	protein_coding	butyrophilin subfamily 3 member A3 [Source:HGNC Symbol;Acc:HGNC:1140]	6	1	26440472	26453415	0.04659366219975691	6.12870600989933	0.8631946252564382	0.3883704401894561	0.8336365397147866	0.8625763461743924	FALSE
ENSG00000109118	57649	PHF12	PHF12	protein_coding	PHD finger protein 12 [Source:HGNC Symbol;Acc:HGNC:20816]	17	-1	28905250	28951771	0.03886011115304999	7.375165252685872	0.8630738210188004	0.3884141107935506	0.8336365397147866	0.8624969499124849	FALSE
ENSG00000180509	3753	KCNE1	KCNE1	protein_coding	potassium voltage-gated channel subfamily E regulatory subunit 1 [Source:HGNC Symbol;Acc:HGNC:6240]	21	-1	34446688	34512210	-0.10229664325714971	5.707633169095358	-0.8629385042418714	0.388483825246827	0.8336708098233998	-0.8623702153480578	FALSE
ENSG00000132842	8546	AP3B1	AP3B1	protein_coding	adaptor related protein complex 3 subunit beta 1 [Source:HGNC Symbol;Acc:HGNC:566]	5	-1	78000525	78294755	0.02393045747127953	7.156828804272945	0.8628045781185149	0.38857800519194297	0.8337155678065674	0.8621990267264623	FALSE
ENSG00000254703	100507392	SENCR	SENCR	lncRNA	smooth muscle and endothelial cell enriched migration/differentiation-associated lncRNA [Source:HGNC Symbol;Acc:HGNC:44177]	11	-1	128691672	128696023	0.0502550958939616	2.3478833211772008	0.8626527803173402	0.38865715987800453	0.8337155678065674	0.8620551686967375	FALSE
ENSG00000008018	5689	PSMB1	PSMB1	protein_coding	proteasome subunit beta 1 [Source:HGNC Symbol;Acc:HGNC:9537]	6	-1	170535120	170553307	0.016925707964722925	6.099862844060339	0.8624760095218733	0.3887111606681243	0.8337155678065674	0.861957036325768	FALSE
ENSG00000124198	10564	ARFGEF2	ARFGEF2	protein_coding	ADP ribosylation factor guanine nucleotide exchange factor 2 [Source:HGNC Symbol;Acc:HGNC:15853]	20	1	48921711	49036693	-0.03297411044737242	5.7068047413555245	-0.8624748030075857	0.38871968192747697	0.8337155678065674	-0.8619415519146003	FALSE
ENSG00000182310	147650	SPACA6	SPACA6	protein_coding	sperm acrosome associated 6 [Source:HGNC Symbol;Acc:HGNC:27113]	19	1	51689128	51712387	0.06761320013388561	4.165914173120359	0.8625627432982143	0.38877493008089326	0.8337187806559844	0.8618411627151603	FALSE
ENSG00000184575	11260	XPOT	XPOT	protein_coding	exportin for tRNA [Source:HGNC Symbol;Acc:HGNC:12826]	12	1	64404392	64451125	-0.036601698225442014	5.547427831445148	-0.8620040217519005	0.3890071373830839	0.8340605547716744	-0.8614193230890403	FALSE
ENSG00000168924	3954	LETM1	LETM1	protein_coding	leucine zipper and EF-hand containing transmembrane protein 1 [Source:HGNC Symbol;Acc:HGNC:6556]	4	-1	1811479	1856156	-0.0344331594121452	4.1185424166819224	-0.8619087719390373	0.3890418486089269	0.8340605547716744	-0.8613562780756105	FALSE
ENSG00000102349	11279	KLF8	KLF8	protein_coding	Kruppel like factor 8 [Source:HGNC Symbol;Acc:HGNC:6351]	X	1	56232356	56291531	-0.07613172481734232	2.126080371807129	-0.8617301915468463	0.3891535390532439	0.8341847076084669	-0.8611534411215499	FALSE
ENSG00000051009	84067	FAM160A2	FAM160A2	protein_coding	family with sequence similarity 160 member A2 [Source:HGNC Symbol;Acc:HGNC:25378]	11	-1	6211335	6234711	-0.04667568794545485	5.852414610254205	-0.8614592143917146	0.3893058842386754	0.8343833274286392	-0.860876829678692	FALSE
ENSG00000230795	NA	HLA-K	HLA-K	unprocessed_pseudogene	major histocompatibility complex, class I, K (pseudogene) [Source:HGNC Symbol;Acc:HGNC:4969]	6	1	29926459	29929232	0.1135379519243109	0.23974287144357756	0.8615369194353205	0.3893879540340418	0.8343833274286392	0.8607278437694582	FALSE
ENSG00000159592	60313	GPBP1L1	GPBP1L1	protein_coding	GC-rich promoter binding protein 1 like 1 [Source:HGNC Symbol;Acc:HGNC:28843]	1	-1	45627304	45688113	0.02105367012116499	7.467057078986411	0.8612444083050264	0.3894075757369556	0.8343833274286392	0.8606922262199537	FALSE
ENSG00000176845	284207	METRNL	METRNL	protein_coding	meteorin like, glial cell differentiation regulator [Source:HGNC Symbol;Acc:HGNC:27584]	17	1	83079609	83095122	0.050844314306416116	4.781577562765213	0.8612120968730583	0.3894783787217071	0.8344197696619334	0.8605637128736634	FALSE
ENSG00000198034	6191	RPS4X	RPS4X	protein_coding	ribosomal protein S4 X-linked [Source:HGNC Symbol;Acc:HGNC:10424]	X	-1	72255679	72277248	-0.05145506292010005	8.744976828137565	-0.8606571806230993	0.389755335766917	0.834495953938727	-0.8600611491136119	FALSE
ENSG00000143155	261726	TIPRL	TIPRL	protein_coding	TOR signaling pathway regulator [Source:HGNC Symbol;Acc:HGNC:30231]	1	1	168178962	168202109	0.02217096067138158	5.125016352231765	0.860526168254326	0.3897831142085538	0.834495953938727	0.8600107545899803	FALSE
ENSG00000157869	9364	RAB28	RAB28	protein_coding	RAB28, member RAS oncogene family [Source:HGNC Symbol;Acc:HGNC:9768]	4	-1	13361354	13484365	-0.01891190726604286	5.401454693516642	-0.8604967923292481	0.38981130254479035	0.834495953938727	-0.8599596186847399	FALSE
ENSG00000060642	55650	PIGV	PIGV	protein_coding	phosphatidylinositol glycan anchor biosynthesis class V [Source:HGNC Symbol;Acc:HGNC:26031]	1	1	26787472	26798398	0.02915426240128971	3.1836753339679995	0.8603812851421933	0.3898666804088873	0.834495953938727	0.8598591653405436	FALSE
ENSG00000093144	55862	ECHDC1	ECHDC1	protein_coding	ethylmalonyl-CoA decarboxylase 1 [Source:HGNC Symbol;Acc:HGNC:21489]	6	-1	127288712	127343609	0.027322425134630457	5.711680334070269	0.860337656437043	0.3899804088408235	0.834495953938727	0.8596528934823618	FALSE
ENSG00000196154	6275	S100A4	S100A4	protein_coding	S100 calcium binding protein A4 [Source:HGNC Symbol;Acc:HGNC:10494]	1	-1	153543613	153550136	0.05673382695128204	8.209564444225627	0.8601886296219489	0.38999290215643023	0.834495953938727	0.8596302362998006	FALSE
ENSG00000081177	55218	EXD2	EXD2	protein_coding	exonuclease 3'-5' domain containing 2 [Source:HGNC Symbol;Acc:HGNC:20217]	14	1	69191511	69244020	-0.045920286285968004	2.5072776352958286	-0.8601407934175596	0.3900029948786857	0.834495953938727	-0.8596119330221103	FALSE
ENSG00000117528	5825	ABCD3	ABCD3	protein_coding	ATP binding cassette subfamily D member 3 [Source:HGNC Symbol;Acc:HGNC:67]	1	1	94418389	94518666	-0.032597621217517414	4.819222081593785	-0.8601549031217162	0.3900121756899628	0.834495953938727	-0.8595952837564732	FALSE
ENSG00000131507	80762	NDFIP1	NDFIP1	protein_coding	Nedd4 family interacting protein 1 [Source:HGNC Symbol;Acc:HGNC:17592]	5	1	142108779	142154440	-0.022618947040769832	6.879100282001034	-0.8601508802632502	0.390048651388618	0.834495953938727	-0.8595291379695728	FALSE
ENSG00000132768	1802	DPH2	DPH2	protein_coding	diphthamide biosynthesis 2 [Source:HGNC Symbol;Acc:HGNC:3004]	1	1	43970000	43973369	-0.04430870096013839	2.6696074680049597	-0.8600659186055101	0.39005194159343504	0.834495953938727	-0.8595231716289686	FALSE
ENSG00000175003	6580	SLC22A1	SLC22A1	protein_coding	solute carrier family 22 member 1 [Source:HGNC Symbol;Acc:HGNC:10963]	6	1	160121815	160158718	0.07476447223110316	4.788909641913715	0.8597131999483748	0.3903278798158777	0.8349711410597268	0.8590229038860114	FALSE
ENSG00000251578	NA	TRBV21-1	TRBV21-1	TR_V_pseudogene	T cell receptor beta variable 21-1 (pseudogene) [Source:HGNC Symbol;Acc:HGNC:12198]	7	1	142636924	142637384	-0.1238642099086712	-0.9293342562590368	-0.8591942920495836	0.3905209962675479	0.8352690531034107	-0.8586729173783297	FALSE
ENSG00000140326	146059	CDAN1	CDAN1	protein_coding	codanin 1 [Source:HGNC Symbol;Acc:HGNC:1713]	15	-1	42723544	42737128	0.034289544359631385	2.880158189757299	0.8588813094591089	0.3906768672986616	0.8352994015682578	0.8583905077369369	FALSE
ENSG00000124171	84612	PARD6B	PARD6B	protein_coding	par-6 family cell polarity regulator beta [Source:HGNC Symbol;Acc:HGNC:16245]	20	1	50731580	50756795	-0.058435297048588186	1.7356585201171943	-0.858880928210939	0.3907022895467124	0.8352994015682578	-0.8583444537923945	FALSE
ENSG00000126603	84662	GLIS2	GLIS2	protein_coding	GLIS family zinc finger 2 [Source:HGNC Symbol;Acc:HGNC:29450]	16	1	4314761	4339597	0.12056288007255442	-0.4218285557938837	0.8589056358751146	0.39071488319611736	0.8352994015682578	0.8583216403068152	FALSE
ENSG00000240204	100287482	SMKR1	SMKR1	protein_coding	small lysine rich protein 1 [Source:HGNC Symbol;Acc:HGNC:43561]	7	1	129502531	129512918	-0.10557343582363832	-0.36946905196587015	-0.8587557460929174	0.3907505936289909	0.8352994015682578	-0.858256953032505	FALSE
ENSG00000255468	NA	AP001107.9	AP001107.9	lncRNA	novel transcript, antisense to SLC29A2	11	1	66347950	66364804	-0.09429168866759027	0.12734177625316292	-0.8584515876014095	0.39092516893159635	0.8353401548611795	-0.8579407721809702	FALSE
ENSG00000134256	9398	CD101	CD101	protein_coding	CD101 molecule [Source:HGNC Symbol;Acc:HGNC:5949]	1	1	117001750	117036476	0.06543078937425229	4.425303798646074	0.8585891700089701	0.39096261761085416	0.8353401548611795	0.8578729584368534	FALSE
ENSG00000229097	NA	CALM2P2	CALM2P2	processed_pseudogene	calmodulin 2 pseudogene 2 [Source:HGNC Symbol;Acc:HGNC:1447]	10	1	70163685	70164124	0.08173217079604539	-0.03495472150447747	0.8582810606324593	0.3910100219981244	0.8353401548611795	0.8577871221084724	FALSE
ENSG00000151348	2132	EXT2	EXT2	protein_coding	exostosin glycosyltransferase 2 [Source:HGNC Symbol;Acc:HGNC:3513]	11	1	44095673	44251981	-0.03159105231528425	4.853460769491216	-0.8581651213791023	0.39114886045452013	0.8353401548611795	-0.8575357601413974	FALSE
ENSG00000111490	23329	TBC1D30	TBC1D30	protein_coding	TBC1 domain family member 30 [Source:HGNC Symbol;Acc:HGNC:29164]	12	1	64780516	64881033	0.057440819955851374	2.740132698115396	0.8580770068195804	0.3911927872324178	0.8353401548611795	0.8574562435928098	FALSE
ENSG00000256745	NA	AP002784.2	AP002784.2	processed_pseudogene	actin related protein 2/3 complex, subunit 3, 21kDa (ARPC3) pseudogene	11	-1	94188449	94188997	0.07943576594331014	0.42425402766789977	0.8579646627708728	0.3911987800172121	0.8353401548611795	0.8574453958337748	FALSE
ENSG00000102890	79767	ELMO3	ELMO3	protein_coding	engulfment and cell motility 3 [Source:HGNC Symbol;Acc:HGNC:17289]	16	1	67199111	67204029	-0.04596933273454873	1.5919699725848886	-0.8579418031927178	0.3912106110028104	0.8353401548611795	-0.8574239804300604	FALSE
ENSG00000004897	996	CDC27	CDC27	protein_coding	cell division cycle 27 [Source:HGNC Symbol;Acc:HGNC:1728]	17	-1	47117703	47189422	-0.02065052031758352	5.957816836564934	-0.8577337001644297	0.3913446445254357	0.8353401548611795	-0.8571813922583894	FALSE
ENSG00000282508	NA	LINC01002	LINC01002	lncRNA	long intergenic non-protein coding RNA 1002 [Source:HGNC Symbol;Acc:HGNC:38538]	19	-1	198264	246544	0.07374481483857576	4.795897566626492	0.8577194723715508	0.39138255109891695	0.8353401548611795	0.8571127940469441	FALSE
ENSG00000139625	7786	MAP3K12	MAP3K12	protein_coding	mitogen-activated protein kinase kinase kinase 12 [Source:HGNC Symbol;Acc:HGNC:6851]	12	-1	53479669	53500063	-0.03483735955164802	3.8166892108687014	-0.85759071233972	0.39141353048250993	0.8353401548611795	-0.8570567347257441	FALSE
ENSG00000196741	NA	LINC01560	LINC01560	lncRNA	long intergenic non-protein coding RNA 1560 [Source:HGNC Symbol;Acc:HGNC:27333]	X	1	47483571	47484823	0.06576281656959418	0.11461277978635953	0.8574514146791105	0.3914579353208728	0.8353401548611795	0.8569763858194239	FALSE
ENSG00000233006	NA	MIR3936HG	MIR3936HG	lncRNA	MIR3936 host gene [Source:HGNC Symbol;Acc:HGNC:40538]	5	-1	132311285	132370170	-0.05822855460122334	2.917432751317634	-0.8576487529317035	0.3914798796151935	0.8353401548611795	-0.8569366804762095	FALSE
ENSG00000090013	645	BLVRB	BLVRB	protein_coding	biliverdin reductase B [Source:HGNC Symbol;Acc:HGNC:1063]	19	-1	40447765	40465764	0.08401116499860883	6.548719300901147	0.8575166314352547	0.3914969256974353	0.8353401548611795	0.8569058387422334	FALSE
ENSG00000168702	53353	LRP1B	LRP1B	protein_coding	LDL receptor related protein 1B [Source:HGNC Symbol;Acc:HGNC:6693]	2	-1	140231423	142131701	0.11482038427368457	-0.7890938513906164	0.8573460094623137	0.39152362361168047	0.8353401548611795	0.8568575354408619	FALSE
ENSG00000286098	284391	AC008770.4	AC008770.4	protein_coding	zinc finger protein 844 [Source:NCBI gene;Acc:284391]	19	1	11987641	12078106	-0.08229264351971705	-0.1682993975517315	-0.8571925786441085	0.39160757913776323	0.8354043680382128	-0.8567056516173439	FALSE
ENSG00000163541	8802	SUCLG1	SUCLG1	protein_coding	succinate-CoA ligase alpha subunit [Source:HGNC Symbol;Acc:HGNC:11449]	2	-1	84423528	84460045	-0.02340478634843368	5.301181345862059	-0.8567787471345658	0.3918526856900346	0.8357526312429956	-0.8562623427268679	FALSE
ENSG00000068400	56850	GRIPAP1	GRIPAP1	protein_coding	GRIP1 associated protein 1 [Source:HGNC Symbol;Acc:HGNC:18706]	X	-1	48973720	49002264	0.026218521502070047	6.089921986551269	0.8567971518883811	0.39187859499905275	0.8357526312429956	0.8562154920142048	FALSE
ENSG00000117533	8674	VAMP4	VAMP4	protein_coding	vesicle associated membrane protein 4 [Source:HGNC Symbol;Acc:HGNC:12645]	1	-1	171700160	171742074	-0.034221068182822556	4.452630244324301	-0.8566632011336496	0.3919349185784057	0.8357578391627234	-0.8561136509398973	FALSE
ENSG00000185033	10509	SEMA4B	SEMA4B	protein_coding	semaphorin 4B [Source:HGNC Symbol;Acc:HGNC:10730]	15	1	90160604	90229679	0.04163434751717965	6.931837890582635	0.8563053508512374	0.3921491342657637	0.8360996868173555	0.855726399463664	FALSE
ENSG00000100347	25813	SAMM50	SAMM50	protein_coding	SAMM50 sorting and assembly machinery component [Source:HGNC Symbol;Acc:HGNC:24276]	22	1	43955442	44010531	-0.03337924454344243	4.367709303367893	-0.8560895507120845	0.39223800385794294	0.8361742273007907	-0.8555657818438452	FALSE
ENSG00000139324	160418	TMTC3	TMTC3	protein_coding	transmembrane O-mannosyltransferase targeting cadherins 3 [Source:HGNC Symbol;Acc:HGNC:26899]	12	1	88142296	88199887	-0.048318036027769296	2.8277605898371854	-0.8556731624103027	0.3924705485321798	0.8365549922059421	-0.8551455988202024	FALSE
ENSG00000106246	26024	PTCD1	PTCD1	protein_coding	pentatricopeptide repeat domain 1 [Source:HGNC Symbol;Acc:HGNC:22198]	7	-1	99416739	99466163	0.054078089743778035	1.1804055293199958	0.8554061642134021	0.39259218793624706	0.8366992892386821	0.8549258697319995	FALSE
ENSG00000116266	6814	STXBP3	STXBP3	protein_coding	syntaxin binding protein 3 [Source:HGNC Symbol;Acc:HGNC:11446]	1	1	108746674	108809523	0.04702774959320344	6.268107418984407	0.855352519854688	0.39265987240469324	0.8367285727255389	0.8548036225647655	FALSE
ENSG00000157450	54778	RNF111	RNF111	protein_coding	ring finger protein 111 [Source:HGNC Symbol;Acc:HGNC:17384]	15	1	58865175	59097419	0.03577780785727924	6.638952204650812	0.8552183333053202	0.3927326044649486	0.83674579614089	0.854672273011668	FALSE
ENSG00000170234	114825	PWWP2A	PWWP2A	protein_coding	PWWP domain containing 2A [Source:HGNC Symbol;Acc:HGNC:29406]	5	-1	160061801	160119450	0.025677087290483236	5.629601989196036	0.8551305450088644	0.3927758456386964	0.83674579614089	0.854594189144442	FALSE
ENSG00000078018	4133	MAP2	MAP2	protein_coding	microtubule associated protein 2 [Source:HGNC Symbol;Acc:HGNC:6839]	2	1	209424058	209734118	-0.09758810250376704	-0.18004464743725457	-0.8549703355336151	0.392864115966966	0.8368189100197213	-0.8544348088898436	FALSE
ENSG00000131944	91442	FAAP24	FAAP24	protein_coding	FA core complex associated protein 24 [Source:HGNC Symbol;Acc:HGNC:28467]	19	1	32972209	32978229	0.06919620684498984	0.904731618146164	0.8547503100115745	0.39298550013009015	0.8368898456267166	0.8542156739770379	FALSE
ENSG00000107551	83937	RASSF4	RASSF4	protein_coding	Ras association domain family member 4 [Source:HGNC Symbol;Acc:HGNC:20793]	10	1	44959407	44995891	-0.050918100971735214	5.314214787605205	-0.8547606532005679	0.393005327544646	0.8368898456267166	-0.8541798834293017	FALSE
ENSG00000211858	NA	TRAJ31	TRAJ31	TR_J_gene	T cell receptor alpha joining 31 [Source:HGNC Symbol;Acc:HGNC:12061]	14	1	22510968	22511024	-0.13490508789734412	0.8555402611193543	-0.8544274295498601	0.3931504669302055	0.8368994024000568	-0.8539179250380227	FALSE
ENSG00000068354	4943	TBC1D25	TBC1D25	protein_coding	TBC1 domain family member 25 [Source:HGNC Symbol;Acc:HGNC:8092]	X	1	48539714	48562609	0.02839283396393011	4.53662047113538	0.8542923357287256	0.39325634443885427	0.8368994024000568	0.85372686637027	FALSE
ENSG00000173221	2745	GLRX	GLRX	protein_coding	glutaredoxin [Source:HGNC Symbol;Acc:HGNC:4330]	5	-1	95751319	95822726	0.03930382134476318	7.198460900443624	0.8542296795261043	0.3932875619641697	0.8368994024000568	0.8536705394974324	FALSE
ENSG00000164169	90826	PRMT9	PRMT9	protein_coding	protein arginine methyltransferase 9 [Source:HGNC Symbol;Acc:HGNC:25099]	4	-1	147637785	147684163	-0.028341616139343273	3.504095553688857	-0.8541523793998772	0.39328930313877586	0.8368994024000568	-0.8536673979149348	FALSE
ENSG00000186468	6228	RPS23	RPS23	protein_coding	ribosomal protein S23 [Source:HGNC Symbol;Acc:HGNC:10410]	5	-1	82273320	82278396	-0.0511652002281755	7.951168557544607	-0.8541065059930871	0.3933788349099072	0.8368994024000568	-0.85350586806257	FALSE
ENSG00000254248	NA	AC068189.1	AC068189.1	lncRNA	novel transcript, antisense to NDUFAF6	8	-1	95071732	95087924	0.10651213896306691	0.09798370541220892	0.8541401873450788	0.39337982801870863	0.8368994024000568	0.8535040764579234	FALSE
ENSG00000103769	8766	RAB11A	RAB11A	protein_coding	RAB11A, member RAS oncogene family [Source:HGNC Symbol;Acc:HGNC:9760]	15	1	65726054	65891989	0.028996392004801308	6.833758231940875	0.853920143272691	0.393476388548206	0.8368994024000568	0.8533298908074178	FALSE
ENSG00000104129	55192	DNAJC17	DNAJC17	protein_coding	DnaJ heat shock protein family (Hsp40) member C17 [Source:HGNC Symbol;Acc:HGNC:25556]	15	-1	40765161	40807478	-0.03459285687949576	3.7937216790719095	-0.8538120058387538	0.3934995416786987	0.8368994024000568	-0.8532881286968138	FALSE
ENSG00000137449	132864	CPEB2	CPEB2	protein_coding	cytoplasmic polyadenylation element binding protein 2 [Source:HGNC Symbol;Acc:HGNC:21745]	4	1	15002674	15070153	0.059182455834721814	5.477617142861106	0.85373515184866	0.3935698955518563	0.8368994024000568	0.8531612380875903	FALSE
ENSG00000164124	55314	TMEM144	TMEM144	protein_coding	transmembrane protein 144 [Source:HGNC Symbol;Acc:HGNC:25633]	4	1	158201604	158255416	-0.07042553081463732	3.6248696679167076	-0.8537884852843896	0.3935893576793583	0.8368994024000568	-0.8531261385194459	FALSE
ENSG00000080007	55510	DDX43	DDX43	protein_coding	DEAD-box helicase 43 [Source:HGNC Symbol;Acc:HGNC:18677]	6	1	73394828	73417566	-0.11602352886892607	0.2413610122347363	-0.8538828274580523	0.39360332283594957	0.8368994024000568	-0.853100953279003	FALSE
ENSG00000266962	NA	AC067852.2	AC067852.2	lncRNA	novel transcript, antisense to HSD17B1	17	-1	42552436	42554748	0.034114141363864814	2.791999533379671	0.8531356973080505	0.3938634112045577	0.8373376331131982	0.8526319998705912	FALSE
ENSG00000245598	NA	DACT3-AS1	DACT3-AS1	lncRNA	DACT3 antisense RNA 1 [Source:HGNC Symbol;Acc:HGNC:44120]	19	1	46660364	46677447	0.10419955736133019	-0.5536087574110109	0.8528163243453901	0.3940391599071007	0.8373763697873199	0.8523152215799606	FALSE
ENSG00000259994	NA	AL353796.1	AL353796.1	lncRNA	novel transcript, overlapping to MTPAP	10	-1	30302826	30306066	-0.08135810235797314	-0.2208879882555781	-0.852665411947785	0.3941016787678482	0.8373763697873199	-0.8522025550670257	FALSE
ENSG00000185245	2811	GP1BA	GP1BA	protein_coding	glycoprotein Ib platelet subunit alpha [Source:HGNC Symbol;Acc:HGNC:4439]	17	1	4932277	4935023	0.07995293528861236	3.1910545256710496	0.85293215711691	0.39412962523881034	0.8373763697873199	0.8521521956606591	FALSE
ENSG00000261150	83481	EPPK1	EPPK1	protein_coding	epiplakin 1 [Source:HGNC Symbol;Acc:HGNC:15577]	8	-1	143857324	143878464	-0.11312867469152599	-0.22225205908250886	-0.8526068781698031	0.39422941669796585	0.8373763697873199	-0.8519723895642078	FALSE
ENSG00000143369	1893	ECM1	ECM1	protein_coding	extracellular matrix protein 1 [Source:HGNC Symbol;Acc:HGNC:3153]	1	1	150508062	150513789	-0.08340375245369325	-0.32131042240018864	-0.8523883005118759	0.39428213071686424	0.8373763697873199	-0.8518774195874342	FALSE
ENSG00000142864	26135	SERBP1	SERBP1	protein_coding	SERPINE1 mRNA binding protein 1 [Source:HGNC Symbol;Acc:HGNC:17860]	1	-1	67407810	67430415	-0.02946883541484091	6.617092953462697	-0.8523374592538199	0.39432984265341586	0.8373763697873199	-0.8517914680240335	FALSE
ENSG00000224870	NA	MRPL20-AS1	MRPL20-AS1	lncRNA	MRPL20 antisense RNA 1 [Source:HGNC Symbol;Acc:HGNC:27125]	1	1	1399520	1402046	0.02909654682020646	3.2474649310561303	0.8521562974223896	0.39441317402450193	0.8373763697873199	0.8516413642530277	FALSE
ENSG00000274810	NA	NPHP3-ACAD11	NPHP3-ACAD11	protein_coding	NPHP3-ACAD11 readthrough (NMD candidate) [Source:HGNC Symbol;Acc:HGNC:48351]	3	-1	132558142	132722459	-0.05507657622891582	1.2254333962392685	-0.852111089936838	0.39443910115235425	0.8373763697873199	-0.8515946659511119	FALSE
ENSG00000211771	NA	TRBJ2-7	TRBJ2-7	TR_J_gene	T cell receptor beta joining 2-7 [Source:HGNC Symbol;Acc:HGNC:12175]	7	1	142797456	142797502	-0.10854561335565305	-0.683212278654635	-0.8518927500937971	0.39454585058398306	0.8373763697873199	-0.8514024151908085	FALSE
ENSG00000254783	NA	AP003084.1	AP003084.1	processed_pseudogene	immunoglobin superfamily, member 21 (IGSF21) pseudogene	11	1	86283927	86284668	0.060586659964037615	0.4531425778117686	0.8517785949700593	0.3946003136694056	0.8373763697873199	0.8513043418297568	FALSE
ENSG00000161526	29115	SAP30BP	SAP30BP	protein_coding	SAP30 binding protein [Source:HGNC Symbol;Acc:HGNC:30785]	17	1	75667251	75708062	0.02039091093238632	5.865060322463271	0.8518517861479732	0.39462197665264553	0.8373763697873199	0.8512653349024683	FALSE
ENSG00000028310	65980	BRD9	BRD9	protein_coding	bromodomain containing 9 [Source:HGNC Symbol;Acc:HGNC:25818]	5	-1	850291	892801	-0.02577692349930416	4.641830637306143	-0.8516654374408195	0.39468127983915025	0.8373763697873199	-0.8511585586782737	FALSE
ENSG00000159588	149483	CCDC17	CCDC17	protein_coding	coiled-coil domain containing 17 [Source:HGNC Symbol;Acc:HGNC:26574]	1	-1	45620044	45624057	0.057158251774043656	2.77658432553817	0.8514759762045057	0.394818687965671	0.8373763697873199	0.8509111906909061	FALSE
ENSG00000116991	57568	SIPA1L2	SIPA1L2	protein_coding	signal induced proliferation associated 1 like 2 [Source:HGNC Symbol;Acc:HGNC:23800]	1	-1	232397965	232561558	-0.09392440221750764	5.623226116881711	-0.8514456058897968	0.39482230588793166	0.8373763697873199	-0.8509046782560181	FALSE
ENSG00000166750	162394	SLFN5	SLFN5	protein_coding	schlafen family member 5 [Source:HGNC Symbol;Acc:HGNC:28286]	17	1	35243071	35273655	-0.06359535957716655	6.94704667515112	-0.8514915710588002	0.39484102049851777	0.8373763697873199	-0.8508709916288038	FALSE
ENSG00000186416	55922	NKRF	NKRF	protein_coding	NFKB repressing factor [Source:HGNC Symbol;Acc:HGNC:19374]	X	-1	119588337	119606443	-0.05694319674323234	3.235128314401127	-0.8513725491647555	0.3948666521296902	0.8373763697873199	-0.850824855810005	FALSE
ENSG00000105516	1628	DBP	DBP	protein_coding	D-box binding PAR bZIP transcription factor [Source:HGNC Symbol;Acc:HGNC:2697]	19	-1	48630030	48637379	0.04763172992435649	3.295497584354771	0.8512835065959232	0.39490192860253504	0.8373763697873199	0.8507613626578415	FALSE
ENSG00000141298	85464	SSH2	SSH2	protein_coding	slingshot protein phosphatase 2 [Source:HGNC Symbol;Acc:HGNC:30580]	17	-1	29625938	29930276	0.047096457554712146	10.70454584462093	0.8513587057640851	0.39490373479728946	0.8373763697873199	0.8507581118299345	FALSE
ENSG00000170776	11214	AKAP13	AKAP13	protein_coding	A-kinase anchoring protein 13 [Source:HGNC Symbol;Acc:HGNC:371]	15	1	85380571	85749358	0.03415248303507745	9.258284272890407	0.85123844414039	0.3949236451285584	0.8373763697873199	0.850722277386131	FALSE
ENSG00000204186	57683	ZDBF2	ZDBF2	protein_coding	zinc finger DBF-type containing 2 [Source:HGNC Symbol;Acc:HGNC:29313]	2	1	206274663	206314427	-0.07593200033935155	1.8022396653077097	-0.8510886880164218	0.39502559707121243	0.8373763697873199	-0.8505388022679637	FALSE
ENSG00000284526	NA	AC015802.6	AC015802.6	protein_coding	novel protein	17	-1	76563710	76570544	0.07207154317310893	2.0833715420972543	0.8512126416110328	0.39503758274416123	0.8373763697873199	0.8505172344493827	FALSE
ENSG00000173334	10221	TRIB1	TRIB1	protein_coding	tribbles pseudokinase 1 [Source:HGNC Symbol;Acc:HGNC:16891]	8	1	125430358	125438403	0.057732899080814803	5.685731050424225	0.850934118541083	0.39511566396505304	0.8373763697873199	0.8503767395801571	FALSE
ENSG00000105499	8605	PLA2G4C	PLA2G4C	protein_coding	phospholipase A2 group IVC [Source:HGNC Symbol;Acc:HGNC:9037]	19	-1	48047843	48110817	-0.12108965987130849	1.8441903908598059	-0.8513023926877652	0.3951334058756443	0.8373763697873199	-0.850344818144431	FALSE
ENSG00000284543	NA	LINC01226	LINC01226	lncRNA	long intergenic non-protein coding RNA 1226 [Source:HGNC Symbol;Acc:HGNC:49678]	1	1	31506226	31583306	0.129663919153846	-0.5082278059544247	0.8507688220009307	0.3951772952642113	0.8373763697873199	0.8502658556087379	FALSE
ENSG00000138758	55752	SEPTIN11	SEPTIN11	protein_coding	septin 11 [Source:HGNC Symbol;Acc:HGNC:25589]	4	1	76949703	77040384	-0.04211090458057942	4.677979490519255	-0.8506746297342893	0.3952746949698148	0.8374247857668552	-0.8500906402098737	FALSE
ENSG00000187796	64170	CARD9	CARD9	protein_coding	caspase recruitment domain family member 9 [Source:HGNC Symbol;Acc:HGNC:16391]	9	-1	136361903	136373681	0.054544851515580195	3.3343053457103413	0.8505075095451801	0.3953781487465623	0.8374247857668552	0.8499045625289897	FALSE
ENSG00000164975	6619	SNAPC3	SNAPC3	protein_coding	small nuclear RNA activating complex polypeptide 3 [Source:HGNC Symbol;Acc:HGNC:11136]	9	1	15422704	15465953	-0.03663939772932334	5.197146782635214	-0.8502480707450893	0.39548668900709905	0.8374247857668552	-0.8497093676456866	FALSE
ENSG00000111321	4055	LTBR	LTBR	protein_coding	lymphotoxin beta receptor [Source:HGNC Symbol;Acc:HGNC:6718]	12	1	6375045	6391571	0.044540221840657424	5.605264204633624	0.850168594328978	0.3955682271205141	0.8374247857668552	0.8495627537412698	FALSE
ENSG00000249115	23354	HAUS5	HAUS5	protein_coding	HAUS augmin like complex subunit 5 [Source:HGNC Symbol;Acc:HGNC:29130]	19	1	35612735	35625355	-0.047950049041521225	2.9247457241300188	-0.8499951411090759	0.3956220886675301	0.8374247857668552	-0.8494659151616324	FALSE
ENSG00000181029	126003	TRAPPC5	TRAPPC5	protein_coding	trafficking protein particle complex 5 [Source:HGNC Symbol;Acc:HGNC:23067]	19	1	7680833	7687703	0.0537202162932473	1.7083856384258793	0.849973475121766	0.3956588842554082	0.8374247857668552	0.8493997643360672	FALSE
ENSG00000213707	NA	HMGB1P10	HMGB1P10	processed_pseudogene	high mobility group box 1 pseudogene 10 [Source:HGNC Symbol;Acc:HGNC:4994]	22	1	26560526	26561088	-0.06259124563507967	0.9459121459171842	-0.8499236525613763	0.3956663546118089	0.8374247857668552	-0.8493863346405576	FALSE
ENSG00000259436	NA	AC010247.2	AC010247.2	lncRNA	novel transcript, antisense to POU2F2	19	1	42152569	42157523	0.06519681402100463	1.7132910102372163	0.8497484553801213	0.395732305024617	0.8374247857668552	0.8492677801469464	FALSE
ENSG00000177565	79718	TBL1XR1	TBL1XR1	protein_coding	transducin beta like 1 X-linked receptor 1 [Source:HGNC Symbol;Acc:HGNC:29529]	3	-1	177019340	177228000	-0.022383435053741074	7.387000014287511	-0.8498251544970321	0.3957324176347625	0.8374247857668552	-0.849267577725688	FALSE
ENSG00000132837	29958	DMGDH	DMGDH	protein_coding	dimethylglycine dehydrogenase [Source:HGNC Symbol;Acc:HGNC:24475]	5	-1	78997564	79236038	-0.06634478629820006	1.646748986323182	-0.8495432634695586	0.3958794144912148	0.8374247857668552	-0.8490033746367243	FALSE
ENSG00000102265	7076	TIMP1	TIMP1	protein_coding	TIMP metallopeptidase inhibitor 1 [Source:HGNC Symbol;Acc:HGNC:11820]	X	1	47582408	47586789	-0.06367615341258048	6.6648382338907615	-0.8496214073101115	0.39588679763961143	0.8374247857668552	-0.8489901061839615	FALSE
ENSG00000104964	166	TLE5	TLE5	protein_coding	TLE family member 5, transcriptional modulator [Source:HGNC Symbol;Acc:HGNC:307]	19	-1	3052910	3063107	-0.04649722638153442	7.5665040404768735	-0.8495936698922733	0.39588970361644815	0.8374247857668552	-0.8489848838165289	FALSE
ENSG00000134516	1794	DOCK2	DOCK2	protein_coding	dedicator of cytokinesis 2 [Source:HGNC Symbol;Acc:HGNC:2988]	5	1	169637268	170083382	0.03178423885921511	9.287493645043709	0.8495653197872703	0.3959020020648797	0.8374247857668552	0.8489627823769008	FALSE
ENSG00000203325	NA	AL445248.1	AL445248.1	lncRNA	novel transcript	1	-1	32052291	32073474	-0.0900775278512646	-0.5858051584305849	-0.8489931268268527	0.3961522200702142	0.8378397989513353	-0.8485132076851906	FALSE
ENSG00000182831	29035	C16orf72	C16orf72	protein_coding	chromosome 16 open reading frame 72 [Source:HGNC Symbol;Acc:HGNC:30103]	16	1	9091644	9121635	0.04457657202771337	7.5694394808217655	0.8487422293512117	0.3963146023558688	0.8380689566655598	0.8482215419808516	FALSE
ENSG00000102837	10562	OLFM4	OLFM4	protein_coding	olfactomedin 4 [Source:HGNC Symbol;Acc:HGNC:17190]	13	1	53028813	53052057	0.2293504667938473	2.0711703912824437	0.8488830581205528	0.3964107467261496	0.8380777391360819	0.8480488846399481	FALSE
ENSG00000233937	NA	AC008443.1	AC008443.1	lncRNA	novel transcript, antisense to TRIM52	5	1	181246507	181272167	-0.035622764698241216	3.0084629527904245	-0.8484846447639128	0.39645798284912515	0.8380777391360819	-0.8479640666419133	FALSE
ENSG00000272221	NA	AL645933.2	AL645933.2	lncRNA	novel transcript	6	-1	31394289	31395495	0.07391089451809973	1.6579082758400023	0.8488083921619546	0.39648084906070324	0.8380777391360819	0.8479230098688092	FALSE
ENSG00000108848	51747	LUC7L3	LUC7L3	protein_coding	LUC7 like 3 pre-mRNA splicing factor [Source:HGNC Symbol;Acc:HGNC:24309]	17	1	50719565	50756219	-0.02630803520621683	7.8715710284727685	-0.8479618511835318	0.3967570838671184	0.8384198679741285	-0.8474271372273	FALSE
ENSG00000155621	138241	C9orf85	C9orf85	protein_coding	chromosome 9 open reading frame 85 [Source:HGNC Symbol;Acc:HGNC:28784]	9	1	71911510	71986054	-0.02713382003910958	4.465912646296437	-0.8479312868554969	0.3967607861571364	0.8384198679741285	-0.8474204926142038	FALSE
ENSG00000102057	3750	KCND1	KCND1	protein_coding	potassium voltage-gated channel subfamily D member 1 [Source:HGNC Symbol;Acc:HGNC:6237]	X	-1	48961378	48971844	0.062434478914054736	2.0937379935331775	0.8478915321829318	0.3968048643413111	0.8384198679741285	0.8473413870234818	FALSE
ENSG00000129932	83475	DOHH	DOHH	protein_coding	deoxyhypusine hydroxylase [Source:HGNC Symbol;Acc:HGNC:28662]	19	-1	3490821	3500940	-0.057182683050920446	1.0873348201583133	-0.8477374355336791	0.3968594975134716	0.8384210931532904	-0.8472433461197137	FALSE
ENSG00000122335	84947	SERAC1	SERAC1	protein_coding	serine active site containing 1 [Source:HGNC Symbol;Acc:HGNC:21061]	6	-1	158109519	158168280	-0.03868342884225129	3.1098911262602305	-0.8473427332792718	0.39712346256408115	0.8387226522781281	-0.8467697674143527	FALSE
ENSG00000066654	55623	THUMPD1	THUMPD1	protein_coding	THUMP domain containing 1 [Source:HGNC Symbol;Acc:HGNC:23807]	16	-1	20702816	20742084	0.031605236169204076	5.260864491626307	0.8472705185404926	0.3971543884013946	0.8387226522781281	0.8467142959140777	FALSE
ENSG00000164244	133619	PRRC1	PRRC1	protein_coding	proline rich coiled-coil 1 [Source:HGNC Symbol;Acc:HGNC:28164]	5	1	127517609	127555089	-0.04353932579934927	5.061365697319576	-0.8471032075189953	0.397234827668305	0.8387226522781281	-0.8465700246540057	FALSE
ENSG00000253154	NA	AC100801.1	AC100801.1	lncRNA	novel transcript	8	1	85833377	85951083	-0.10793948091616196	0.3272565874288715	-0.8469608199580303	0.39731370350311945	0.8387226522781281	-0.8464285745844005	FALSE
ENSG00000067601	NA	PMS2P4	PMS2P4	transcribed_unprocessed_pseudogene	PMS1 homolog 2, mismatch repair system component pseudogene 4 [Source:HGNC Symbol;Acc:HGNC:9129]	7	-1	67287541	67302419	-0.05469251158522481	1.4856144214490474	-0.8469256774926813	0.3973438108298657	0.8387226522781281	-0.8463745868043164	FALSE
ENSG00000160703	79671	NLRX1	NLRX1	protein_coding	NLR family member X1 [Source:HGNC Symbol;Acc:HGNC:29890]	11	1	119166568	119184016	0.04850257199189034	4.65022432798638	0.8469708707567937	0.39737116982391496	0.8387226522781281	0.846325529411828	FALSE
ENSG00000247925	NA	AL139807.1	AL139807.1	lncRNA	novel transcript	6	1	11173452	11259099	0.04502049491464444	2.1838671133605456	0.8466837614605965	0.3974612148427744	0.8387226522781281	0.8461640841346458	FALSE
ENSG00000102144	5230	PGK1	PGK1	protein_coding	phosphoglycerate kinase 1 [Source:HGNC Symbol;Acc:HGNC:8896]	X	1	77910739	78129295	0.036726960506808126	7.420012408810463	0.8466724705459928	0.39747210283998446	0.8387226522781281	0.8461445641082765	FALSE
ENSG00000111581	57122	NUP107	NUP107	protein_coding	nucleoporin 107 [Source:HGNC Symbol;Acc:HGNC:29914]	12	1	68686951	68745809	-0.02877904979321233	4.632327483907864	-0.8465914149798168	0.3975454598703999	0.8387226522781281	-0.8460130578584665	FALSE
ENSG00000138760	950	SCARB2	SCARB2	protein_coding	scavenger receptor class B member 2 [Source:HGNC Symbol;Acc:HGNC:1665]	4	-1	76158737	76234536	0.0501951752133456	5.208816516510472	0.8464824901767677	0.3975797304398786	0.8387226522781281	0.8459516264423482	FALSE
ENSG00000183784	NA	DOCK8-AS1	DOCK8-AS1	lncRNA	DOCK8 antisense RNA 1 [Source:HGNC Symbol;Acc:HGNC:26436]	9	-1	212824	215893	0.0677200309821735	0.7412667170478487	0.8462228005752964	0.39772169865702134	0.8387226522781281	0.8456971765265555	FALSE
ENSG00000231105	NA	AL031728.1	AL031728.1	lncRNA	novel transcript	1	1	21293290	21299874	-0.05560828031635645	0.7793785313514979	-0.8461070885456348	0.3977653861307192	0.8387226522781281	-0.8456188863979386	FALSE
ENSG00000283199	100507747	C13orf46	C13orf46	protein_coding	chromosome 13 open reading frame 46 [Source:HGNC Symbol;Acc:HGNC:53786]	13	-1	113953705	113974076	-0.0730588684072111	3.024092277275245	-0.8460647495859148	0.39782364720081254	0.8387226522781281	-0.8455144877230407	FALSE
ENSG00000226179	NA	LINC00685	LINC00685	lncRNA	long intergenic non-protein coding RNA 685 [Source:HGNC Symbol;Acc:HGNC:27560]	X	1	320990	321851	-0.0880156457329421	-0.19714203310164743	-0.8459468488820301	0.3978496602012149	0.8387226522781281	-0.845467877707154	FALSE
ENSG00000251600	NA	AC107223.1	AC107223.1	lncRNA	novel transcript, antisense to GYPA	4	1	143559457	144343750	-0.0620469151757308	3.397016411081296	-0.8462533294404639	0.39785614966982674	0.8387226522781281	-0.8454562501830771	FALSE
ENSG00000204991	84501	SPIRE2	SPIRE2	protein_coding	spire type actin nucleation factor 2 [Source:HGNC Symbol;Acc:HGNC:30623]	16	1	89818179	89871319	-0.10511044581847288	0.0256947829075637	-0.8460154754153221	0.39786740219602	0.8387226522781281	-0.8454360887077926	FALSE
ENSG00000204745	NA	AC083899.1	AC083899.1	unprocessed_pseudogene	anaphase promoting complex subunit 1 (ANAPC1) pseudogene	2	1	87125198	87196629	-0.12361810967100761	-0.6670613025823626	-0.8457668765597962	0.39803219811434043	0.8388470132355236	-0.8451408584740913	FALSE
ENSG00000224877	284184	NDUFAF8	NDUFAF8	protein_coding	NADH:ubiquinone oxidoreductase complex assembly factor 8 [Source:HGNC Symbol;Acc:HGNC:33551]	17	1	81239305	81241310	-0.05536677719407734	2.1741935301934374	-0.845602067733965	0.3980454917416111	0.8388470132355236	-0.8451170462850647	FALSE
ENSG00000122971	35	ACADS	ACADS	protein_coding	acyl-CoA dehydrogenase short chain [Source:HGNC Symbol;Acc:HGNC:90]	12	1	120725774	120740008	-0.03658960451993609	2.303805700070421	-0.8453723332525892	0.3981699524944057	0.8388470132355236	-0.8448941293970315	FALSE
ENSG00000284882	NA	AL359762.1	AL359762.1	lncRNA	novel transcript	1	1	84574129	84583620	0.06103686627670424	4.307265315231889	0.8453668803027276	0.3982583814679075	0.8388470132355236	0.8447357731576972	FALSE
ENSG00000261136	NA	AC023908.3	AC023908.3	lncRNA	novel transcript, antisense to FSIP1	15	1	39782571	39785617	-0.06472534991205547	0.664128191320265	-0.8451625515284786	0.39828127382153	0.8388470132355236	-0.8446947815951318	FALSE
ENSG00000267767	NA	LINC01801	LINC01801	lncRNA	long intergenic non-protein coding RNA 1801 [Source:HGNC Symbol;Acc:HGNC:52592]	19	-1	34788527	34832869	-0.08136688668144298	1.301458174800208	-0.8452599621058757	0.3982908388516617	0.8388470132355236	-0.8446776546577544	FALSE
ENSG00000064763	55711	FAR2	FAR2	protein_coding	fatty acyl-CoA reductase 2 [Source:HGNC Symbol;Acc:HGNC:25531]	12	1	29149103	29340980	0.05909544723452953	6.774725802659475	0.8452700505300785	0.39830496115528535	0.8388470132355236	0.8446523680173691	FALSE
ENSG00000235119	NA	AL138895.1	AL138895.1	lncRNA	novel transcript	9	-1	114396724	114398503	-0.0753003864478436	-0.19977368415351882	-0.8449314316776608	0.39843144933797514	0.8388869902524508	-0.8444259091295127	FALSE
ENSG00000254718	101927702	AL157756.1	AL157756.1	lncRNA	novel transcript, antisense to PPM1A	14	-1	60240121	60248765	0.08649245780422299	-0.24505087939905212	0.8448306862101628	0.39848801790108235	0.8388869902524508	0.844324645271497	FALSE
ENSG00000234883	NA	MIR155HG	MIR155HG	lncRNA	MIR155 host gene [Source:HGNC Symbol;Acc:HGNC:35460]	21	1	25561909	25575168	-0.07051560267818813	1.1409613040279027	-0.8447854179879535	0.3985320156427268	0.8388869902524508	-0.8442458905315375	FALSE
ENSG00000188522	644815	FAM83G	FAM83G	protein_coding	family with sequence similarity 83 member G [Source:HGNC Symbol;Acc:HGNC:32554]	17	-1	18968789	19004764	0.07277332078864585	1.2347697170795935	0.8446876420282542	0.398564351839801	0.8388869902524508	0.8441880129718833	FALSE
ENSG00000119681	4053	LTBP2	LTBP2	protein_coding	latent transforming growth factor beta binding protein 2 [Source:HGNC Symbol;Acc:HGNC:6715]	14	-1	74498183	74612378	0.0710191474946047	2.70332509526986	0.8447706482927095	0.39859436001293036	0.8388869902524508	0.8441343048000306	FALSE
ENSG00000110455	84680	ACCS	ACCS	protein_coding	1-aminocyclopropane-1-carboxylate synthase homolog (inactive) [Source:HGNC Symbol;Acc:HGNC:23989]	11	1	44065925	44084237	0.07972426137035349	3.360073291671187	0.844923952575189	0.398650515361307	0.838891350396043	0.8440338053528275	FALSE
ENSG00000179134	55095	SAMD4B	SAMD4B	protein_coding	sterile alpha motif domain containing 4B [Source:HGNC Symbol;Acc:HGNC:25492]	19	1	39342396	39385710	0.02414241519087934	6.504068386323483	0.844469172410417	0.39871482353180854	0.8389128632395392	0.8439187255284327	FALSE
ENSG00000145850	91937	TIMD4	TIMD4	protein_coding	T cell immunoglobulin and mucin domain containing 4 [Source:HGNC Symbol;Acc:HGNC:25132]	5	-1	156919292	156963226	-0.10555460861535607	-0.30879478682104666	-0.8442028052644079	0.3988638637837173	0.8389628738322135	-0.8436520601349419	FALSE
ENSG00000185482	246329	STAC3	STAC3	protein_coding	SH3 and cysteine rich domain 3 [Source:HGNC Symbol;Acc:HGNC:28423]	12	-1	57243453	57251188	0.05207129441760738	3.1780467247288606	0.8442220572017628	0.3988870660591469	0.8389628738322135	0.8436105516195851	FALSE
ENSG00000146842	84928	TMEM209	TMEM209	protein_coding	transmembrane protein 209 [Source:HGNC Symbol;Acc:HGNC:21898]	7	-1	130164713	130207770	-0.04445538745130628	3.9978666568332466	-0.8440648222441132	0.3989274750752041	0.8389628738322135	-0.8435382639786407	FALSE
ENSG00000180628	84333	PCGF5	PCGF5	protein_coding	polycomb group ring finger 5 [Source:HGNC Symbol;Acc:HGNC:28264]	10	1	91163012	91284337	0.05291127250047811	8.126707433128745	0.8440527815243453	0.39898082994737893	0.8389628738322135	0.8434428242628327	FALSE
ENSG00000238198	100996251	LRIG2-DT	LRIG2-DT	lncRNA	LRIG2 divergent transcript [Source:HGNC Symbol;Acc:HGNC:54312]	1	-1	113011687	113073113	0.06769905177230356	0.4263346729369996	0.8438483769762515	0.39901675960722305	0.8389628738322135	0.8433785586121951	FALSE
ENSG00000072415	64398	MPP5	MPP5	protein_coding	membrane palmitoylated protein 5 [Source:HGNC Symbol;Acc:HGNC:18669]	14	1	67241342	67336061	-0.03371567574181	3.5426134626715147	-0.8437749780908188	0.39907998731299166	0.8389628738322135	-0.8432654747199846	FALSE
ENSG00000123159	10755	GIPC1	GIPC1	protein_coding	GIPC PDZ domain containing family member 1 [Source:HGNC Symbol;Acc:HGNC:1226]	19	-1	14477760	14496149	-0.05747694869240538	2.9928661386184956	-0.8437373210152191	0.39911721010946444	0.8389628738322135	-0.8431989061197664	FALSE
ENSG00000153827	9320	TRIP12	TRIP12	protein_coding	thyroid hormone receptor interactor 12 [Source:HGNC Symbol;Acc:HGNC:12306]	2	-1	229763838	229923239	0.03423508650278784	8.49144464689543	0.8436180058811954	0.39919114151785096	0.839004579415093	0.8430666995576311	FALSE
ENSG00000166483	7465	WEE1	WEE1	protein_coding	WEE1 G2 checkpoint kinase [Source:HGNC Symbol;Acc:HGNC:12761]	11	1	9573670	9593457	-0.05779219828163473	2.653472831926353	-0.843484206219858	0.39926599240372973	0.8390482059577634	-0.8429328637657212	FALSE
ENSG00000115526	9486	CHST10	CHST10	protein_coding	carbohydrate sulfotransferase 10 [Source:HGNC Symbol;Acc:HGNC:19650]	2	-1	100391860	100417668	-0.0777160853129037	0.7399076738494901	-0.843263745409452	0.3993572404289355	0.8391031137386955	-0.8427697297805856	FALSE
ENSG00000196646	7695	ZNF136	ZNF136	protein_coding	zinc finger protein 136 [Source:HGNC Symbol;Acc:HGNC:12920]	19	1	12163064	12189871	0.027886438294128624	4.124386748573031	0.8431669668984133	0.3994073567867431	0.8391031137386955	0.8426801408769466	FALSE
ENSG00000265728	NA	AP001099.1	AP001099.1	lncRNA	novel transcript	18	1	10594590	10604798	0.09227141329400779	0.5156477520873735	0.8430190753714026	0.39954133563046834	0.8391031137386955	0.8424406710855257	FALSE
ENSG00000230562	NA	FAM133DP	FAM133DP	processed_pseudogene	family with sequence similarity 133 member D, pseudogene [Source:HGNC Symbol;Acc:HGNC:44192]	2	-1	157379724	157380414	-0.09999899101192539	0.48910671950914175	-0.8428634583784846	0.3995818883064466	0.8391031137386955	-0.8423681979652127	FALSE
ENSG00000117682	79947	DHDDS	DHDDS	protein_coding	dehydrodolichyl diphosphate synthase subunit [Source:HGNC Symbol;Acc:HGNC:20603]	1	1	26432282	26471306	0.020331855042906355	4.284959095157603	0.8427731901056142	0.399631055900017	0.8391031137386955	0.8422803347549033	FALSE
ENSG00000064961	10362	HMG20B	HMG20B	protein_coding	high mobility group 20B [Source:HGNC Symbol;Acc:HGNC:5002]	19	1	3572777	3579088	0.0297672397408002	4.3720639802558985	0.842786382784642	0.39966065772577763	0.8391031137386955	0.8422274389941751	FALSE
ENSG00000168769	54790	TET2	TET2	protein_coding	tet methylcytosine dioxygenase 2 [Source:HGNC Symbol;Acc:HGNC:25941]	4	1	105145875	105279816	0.05157429010411363	7.989284033604405	0.8427637652788404	0.39967557878548865	0.8391031137386955	0.8422007773156527	FALSE
ENSG00000140391	10099	TSPAN3	TSPAN3	protein_coding	tetraspanin 3 [Source:HGNC Symbol;Acc:HGNC:17752]	15	-1	77041404	77083984	0.04382616654099625	4.221513455658401	0.842754227605083	0.3997248989372201	0.8391031137386955	0.84211265391835	FALSE
ENSG00000103222	4363	ABCC1	ABCC1	protein_coding	ATP binding cassette subfamily C member 1 [Source:HGNC Symbol;Acc:HGNC:51]	16	1	15949577	16143074	-0.02591327929896714	6.517486514543881	-0.8423213188609546	0.39993467673350325	0.8392936687945625	-0.8417379038574293	FALSE
ENSG00000112787	57666	FBRSL1	FBRSL1	protein_coding	fibrosin like 1 [Source:HGNC Symbol;Acc:HGNC:29308]	12	1	132489551	132585188	0.020188205916150004	6.1728594849036975	0.8421821608721938	0.3999768867298875	0.8392936687945625	0.8416625136005517	FALSE
ENSG00000170677	9306	SOCS6	SOCS6	protein_coding	suppressor of cytokine signaling 6 [Source:HGNC Symbol;Acc:HGNC:16833]	18	1	70289045	70330199	-0.051805249905270134	2.057653389406109	-0.8421679681185268	0.3999780026903105	0.8392936687945625	-0.8416605204754547	FALSE
ENSG00000086548	4680	CEACAM6	CEACAM6	protein_coding	carcinoembryonic antigen related cell adhesion molecule 6 [Source:HGNC Symbol;Acc:HGNC:1818]	19	1	41750977	41772211	0.1978035553548798	0.8171153557700278	0.8421881216731034	0.400093729739766	0.8393266147175952	0.8414538480618344	FALSE
ENSG00000139734	81624	DIAPH3	DIAPH3	protein_coding	diaphanous related formin 3 [Source:HGNC Symbol;Acc:HGNC:15480]	13	-1	59665583	60163928	-0.08124429631231683	0.5435429565158142	-0.8419361069695579	0.4001019269693701	0.8393266147175952	-0.8414392103130169	FALSE
ENSG00000101161	24148	PRPF6	PRPF6	protein_coding	pre-mRNA processing factor 6 [Source:HGNC Symbol;Acc:HGNC:15860]	20	1	63981132	64033100	0.024005728884655575	5.891867923332178	0.8416478110611001	0.4003154813395706	0.8396312099006926	0.8410579309301333	FALSE
ENSG00000255319	NA	ENPP7P8	ENPP7P8	transcribed_unprocessed_pseudogene	ectonucleotide pyrophosphatase/phosphodiesterase 7 pseudogene 8 [Source:HGNC Symbol;Acc:HGNC:48691]	11	1	71711740	71781183	0.11885958132227925	2.5520604479500633	0.841530030526933	0.4003553883325074	0.8396312099006926	0.8409866946537721	FALSE
ENSG00000237886	NA	NALT1	NALT1	lncRNA	NOTCH1 associated lncRNA in T cell acute lymphoblastic leukemia 1 [Source:HGNC Symbol;Acc:HGNC:51192]	9	1	136546212	136549893	-0.08200372439671602	0.2927290903744902	-0.8411530870167176	0.4005637127199253	0.8397178315766323	-0.8406148929114347	FALSE
ENSG00000131732	84240	ZCCHC9	ZCCHC9	protein_coding	zinc finger CCHC-type containing 9 [Source:HGNC Symbol;Acc:HGNC:25424]	5	1	81301587	81313297	-0.02076764848949697	3.995433299305544	-0.8410235425466697	0.40059874038724086	0.8397178315766323	-0.8405523895695419	FALSE
ENSG00000116771	79814	AGMAT	AGMAT	protein_coding	agmatinase [Source:HGNC Symbol;Acc:HGNC:18407]	1	-1	15571699	15585051	-0.07254577107716775	2.1092364076927965	-0.8410290299054932	0.4006319974131718	0.8397178315766323	-0.8404930487975514	FALSE
ENSG00000141580	56270	WDR45B	WDR45B	protein_coding	WD repeat domain 45B [Source:HGNC Symbol;Acc:HGNC:25072]	17	-1	82614562	82648553	0.013894680041079077	5.65888075077954	0.8409722404309613	0.4006557700350619	0.8397178315766323	0.8404506329358892	FALSE
ENSG00000249348	NA	UGDH-AS1	UGDH-AS1	lncRNA	UGDH antisense RNA 1 [Source:HGNC Symbol;Acc:HGNC:40601]	4	1	39528019	39594707	-0.03988408494049667	2.1091833387166674	-0.8408172052660304	0.40071012541375306	0.8397178315766323	-0.8403536560357141	FALSE
ENSG00000146966	27147	DENND2A	DENND2A	protein_coding	DENN domain containing 2A [Source:HGNC Symbol;Acc:HGNC:22212]	7	-1	140518420	140673993	-0.07860344882230165	0.1562510907461846	-0.8407706584563969	0.40074713604649026	0.8397178315766323	-0.8402876288880032	FALSE
ENSG00000131943	83636	C19orf12	C19orf12	protein_coding	chromosome 19 open reading frame 12 [Source:HGNC Symbol;Acc:HGNC:25443]	19	-1	29698886	29715789	-0.03885922099139716	4.640391297377657	-0.8406897708844199	0.40087511978326873	0.8397178315766323	-0.840059333513672	FALSE
ENSG00000171314	5223	PGAM1	PGAM1	protein_coding	phosphoglycerate mutase 1 [Source:HGNC Symbol;Acc:HGNC:8888]	10	1	97426191	97433444	0.038548534703549464	5.077945717413252	0.8406079069736198	0.40090269308542925	0.8397178315766323	0.840010154423839	FALSE
ENSG00000184743	25923	ATL3	ATL3	protein_coding	atlastin GTPase 3 [Source:HGNC Symbol;Acc:HGNC:24526]	11	-1	63624087	63671921	-0.0339291325843023	5.569772252662587	-0.8404592086806072	0.40094610194491975	0.8397178315766323	-0.8399327355249173	FALSE
ENSG00000000938	2268	FGR	FGR	protein_coding	FGR proto-oncogene, Src family tyrosine kinase [Source:HGNC Symbol;Acc:HGNC:3697]	1	-1	27612064	27635185	0.043183605315554985	9.139039708650143	0.8403686819515048	0.40104224160580826	0.8397178315766323	0.8397612901348431	FALSE
ENSG00000243960	NA	AL390195.1	AL390195.1	lncRNA	novel transcript	1	-1	111438638	111441364	-0.08903264148963302	-0.39232070243255446	-0.8401968986889374	0.4010600197018914	0.8397178315766323	-0.8397295892467255	FALSE
ENSG00000116106	2043	EPHA4	EPHA4	protein_coding	EPH receptor A4 [Source:HGNC Symbol;Acc:HGNC:3388]	2	-1	221418027	221574202	-0.06940038917461244	4.108058487249164	-0.8400899472345273	0.40121521400622484	0.8397178315766323	-0.8394528914325324	FALSE
ENSG00000080371	23011	RAB21	RAB21	protein_coding	RAB21, member RAS oncogene family [Source:HGNC Symbol;Acc:HGNC:18263]	12	1	71754863	71800286	0.03240042729627923	6.715345687287515	0.8399350814765949	0.401231480938424	0.8397178315766323	0.8394238926424611	FALSE
ENSG00000243279	11230	PRAF2	PRAF2	protein_coding	PRA1 domain family member 2 [Source:HGNC Symbol;Acc:HGNC:28911]	X	-1	49071161	49074002	0.04956484366923153	2.4830520062787538	0.8398818262865702	0.40125122055670004	0.8397178315766323	0.8393887041005481	FALSE
ENSG00000186566	23131	GPATCH8	GPATCH8	protein_coding	G-patch domain containing 8 [Source:HGNC Symbol;Acc:HGNC:29066]	17	-1	44395281	44503430	-0.019946627837625464	7.020010064382364	-0.83988535096944394	0.4012849879990823	0.8397178315766323	-0.8393285114726854	FALSE
ENSG00000145604	6502	SKP2	SKP2	protein_coding	S-phase kinase associated protein 2 [Source:HGNC Symbol;Acc:HGNC:10901]	5	1	36151989	36184319	0.042247029719970186	3.564192823363382	0.8397963931815451	0.4013033258591625	0.8397178315766323	0.8392958243372151	FALSE
ENSG00000163644	152926	PPM1K	PPM1K	protein_coding	protein phosphatase, Mg2+/Mn2+ dependent 1K [Source:HGNC Symbol;Acc:HGNC:25415]	4	-1	88257620	88284769	-0.052705702548332845	5.555823607979399	-0.8398416506328277	0.4013170192429615	0.8397178315766323	-0.8392714165401712	FALSE
ENSG00000164221	153733	CCDC112	CCDC112	protein_coding	coiled-coil domain containing 112 [Source:HGNC Symbol;Acc:HGNC:28599]	5	-1	115267190	115296693	-0.030741406003374827	4.446241784267224	-0.8396283157987745	0.40144159036747873	0.839813535189434	-0.839049397469603	FALSE
ENSG00000167325	6240	RRM1	RRM1	protein_coding	ribonucleotide reductase catalytic subunit M1 [Source:HGNC Symbol;Acc:HGNC:10451]	11	1	4094707	4138932	-0.043529145207795494	3.911578140849131	-0.839516325644814	0.40147104399649625	0.839813535189434	-0.8389969092682856	FALSE
ENSG00000102221	9767	JADE3	JADE3	protein_coding	jade family PHD finger 3 [Source:HGNC Symbol;Acc:HGNC:22982]	X	1	46912276	47061242	-0.053712599237645264	1.9328695527541608	-0.8392045093966578	0.40166053841413774	0.8398293501957107	-0.8386592736696685	FALSE
ENSG00000153147	8467	SMARCA5	SMARCA5	protein_coding	SWI/SNF related, matrix associated, actin dependent regulator of chromatin, subfamily a, member 5 [Source:HGNC Symbol;Acc:HGNC:11101]	4	1	143513702	143557486	0.030598736961904294	6.097284174712805	0.839162140069719	0.40168224868928004	0.8398293501957107	0.8386205970420306	FALSE
ENSG00000060688	9410	SNRNP40	SNRNP40	protein_coding	small nuclear ribonucleoprotein U5 subunit 40 [Source:HGNC Symbol;Acc:HGNC:30857]	1	-1	31259568	31296788	-0.029989020447633408	4.5016667211262424	-0.8391136268687971	0.4016870558928184	0.8398293501957107	-0.8386120332289464	FALSE
ENSG00000205930	NA	C21orf62-AS1	C21orf62-AS1	lncRNA	C21orf62 antisense RNA 1 [Source:HGNC Symbol;Acc:HGNC:1290]	21	1	32772100	32955437	-0.05757168624097453	3.005998706060174	-0.839211133014906	0.40169518078150845	0.8398293501957107	-0.8385975592514272	FALSE
ENSG00000136811	4957	ODF2	ODF2	protein_coding	outer dense fiber of sperm tails 2 [Source:HGNC Symbol;Acc:HGNC:8114]	9	1	128455186	128501292	-0.025901500936094557	5.079535638923366	-0.8389540577516613	0.4017801847793634	0.8398679838379138	-0.838446140514933	FALSE
ENSG00000167977	54442	KCTD5	KCTD5	protein_coding	potassium channel tetramerization domain containing 5 [Source:HGNC Symbol;Acc:HGNC:21423]	16	1	2682523	2709030	0.024838077024220695	4.394038864148254	0.8388841582120072	0.40183005794346616	0.8398679838379138	0.8383573097409648	FALSE
ENSG00000116544	58512	DLGAP3	DLGAP3	protein_coding	DLG associated protein 3 [Source:HGNC Symbol;Acc:HGNC:30368]	1	-1	34865436	34929650	-0.09076622623302588	-0.3042797367701428	-0.8386601306556485	0.401917936499004	0.8398679838379138	-0.838200802378796	FALSE
ENSG00000089177	55614	KIF16B	KIF16B	protein_coding	kinesin family member 16B [Source:HGNC Symbol;Acc:HGNC:15869]	20	-1	16272104	16573434	-0.050281963451562994	3.835559293323015	-0.8387843738440122	0.40199768906923883	0.8398679838379138	-0.8380587847639491	FALSE
ENSG00000163736	5473	PPBP	PPBP	protein_coding	pro-platelet basic protein [Source:HGNC Symbol;Acc:HGNC:9240]	4	-1	73986439	73988190	0.08418102683644957	8.039879295086694	0.8387091105866142	0.4020259012797591	0.8398679838379138	0.8380085505449352	FALSE
ENSG00000180233	223082	ZNRF2	ZNRF2	protein_coding	zinc and ring finger 2 [Source:HGNC Symbol;Acc:HGNC:22316]	7	1	30284597	30367689	-0.03377936808729576	4.707831763602827	-0.8385248185451106	0.4020385391010579	0.8398679838379138	-0.8379860485245981	FALSE
ENSG00000186648	90668	CARMIL3	CARMIL3	protein_coding	capping protein regulator and myosin 1 linker 3 [Source:HGNC Symbol;Acc:HGNC:20272]	14	1	24052009	24069729	-0.11123909157395029	-0.19166705523141991	-0.8383569445577292	0.40215429278616177	0.8399656472214255	-0.8377799653496799	FALSE
ENSG00000254275	NA	LINC00824	LINC00824	lncRNA	long intergenic non-protein coding RNA 824 [Source:HGNC Symbol;Acc:HGNC:50281]	8	-1	128405269	128564679	-0.11942487548416345	0.3793160184141076	-0.8384488127920025	0.4021935956362277	0.8399656472214255	-0.8377100002376796	FALSE
ENSG00000177542	79751	SLC25A22	SLC25A22	protein_coding	solute carrier family 25 member 22 [Source:HGNC Symbol;Acc:HGNC:19954]	11	-1	790475	798281	-0.03755380129901775	3.353086901220603	-0.8378939940723934	0.4023803999297343	0.8400991079180307	-0.8373775159388499	FALSE
ENSG00000168386	11259	FILIP1L	FILIP1L	protein_coding	filamin A interacting protein 1 like [Source:HGNC Symbol;Acc:HGNC:24589]	3	-1	99830141	100114513	-0.08099616324466377	0.06396095093804997	-0.8377463950355034	0.4024400926176843	0.8400991079180307	-0.8372712912067283	FALSE
ENSG00000186260	57496	MRTFB	MRTFB	protein_coding	myocardin related transcription factor B [Source:HGNC Symbol;Acc:HGNC:29819]	16	1	14071321	14266773	-0.0508567107675173	4.235034836962076	-0.8378076799815443	0.4024564219043619	0.8400991079180307	-0.8372422344507392	FALSE
ENSG00000196517	6536	SLC6A9	SLC6A9	protein_coding	solute carrier family 6 member 9 [Source:HGNC Symbol;Acc:HGNC:11056]	1	-1	43991500	44031467	-0.11319953341922584	1.6985416105851026	-0.8377605408149373	0.4025232533527163	0.8400991079180307	-0.8371233202051956	FALSE
ENSG00000144040	94097	SFXN5	SFXN5	protein_coding	sideroflexin 5 [Source:HGNC Symbol;Acc:HGNC:16073]	2	-1	72942036	73075619	-0.05077449753300023	5.181910002786921	-0.837758610791178	0.40252843469052335	0.8400991079180307	-0.8371141014639167	FALSE
ENSG00000010318	51533	PHF7	PHF7	protein_coding	PHD finger protein 7 [Source:HGNC Symbol;Acc:HGNC:18458]	3	1	52410660	52423641	0.03209690095946893	3.07327511801682	0.8374426728414525	0.40261345594985376	0.8400991079180307	0.8369628400756062	FALSE
ENSG00000261573	NA	AL157402.2	AL157402.2	lncRNA	novel transcript	1	-1	198657553	198667061	-0.11407770236449927	-0.8001537524360347	-0.8373389242825132	0.4026834278671263	0.8400991079180307	-0.8368383673472182	FALSE
ENSG00000173581	29903	CCDC106	CCDC106	protein_coding	coiled-coil domain containing 106 [Source:HGNC Symbol;Acc:HGNC:30181]	19	1	55641062	55653161	0.05980939924572004	0.9688183903649193	0.8372048943844422	0.40275068610414977	0.8400991079180307	0.8367187341922041	FALSE
ENSG00000204257	3108	HLA-DMA	HLA-DMA	protein_coding	major histocompatibility complex, class II, DM alpha [Source:HGNC Symbol;Acc:HGNC:4934]	6	-1	32948613	32969094	-0.105682490362625	2.4273932899417017	-0.8375492161041033	0.4028227009302209	0.8400991079180307	-0.8365906537006206	FALSE
ENSG00000168477	7148	TNXB	TNXB	protein_coding	tenascin XB [Source:HGNC Symbol;Acc:HGNC:11976]	6	-1	32041153	32115334	-0.06758173233567558	0.4367208342443191	-0.8370496153164101	0.4028380548792143	0.8400991079180307	-0.8365633480245244	FALSE
ENSG00000134056	92259	MRPS36	MRPS36	protein_coding	mitochondrial ribosomal protein S36 [Source:HGNC Symbol;Acc:HGNC:16631]	5	1	69217760	69230158	-0.026924862721191545	3.6632093572486304	-0.8369481883775355	0.4028881437268954	0.8400991079180307	-0.8364742736583946	FALSE
ENSG00000215041	84461	NEURL4	NEURL4	protein_coding	neuralized E3 ubiquitin protein ligase 4 [Source:HGNC Symbol;Acc:HGNC:34410]	17	-1	7315628	7329393	0.03668011637431423	2.8746002245367697	0.8368984833024428	0.4029248453998363	0.8400991079180307	0.8364090102837136	FALSE
ENSG00000090432	79594	MUL1	MUL1	protein_coding	mitochondrial E3 ubiquitin protein ligase 1 [Source:HGNC Symbol;Acc:HGNC:25762]	1	-1	20499448	20508151	0.03021635275159662	3.672647096292431	0.8367245144172353	0.4030371742487391	0.8400991079180307	0.8362092878502987	FALSE
ENSG00000167515	51693	TRAPPC2L	TRAPPC2L	protein_coding	trafficking protein particle complex 2 like [Source:HGNC Symbol;Acc:HGNC:30887]	16	1	88856220	88862686	-0.042480145466707864	3.4518177632743896	-0.8366825238124721	0.40304456221309315	0.8400991079180307	-0.8361961531043026	FALSE
ENSG00000213341	1147	CHUK	CHUK	protein_coding	component of inhibitor of nuclear factor kappa B kinase complex [Source:HGNC Symbol;Acc:HGNC:1974]	10	-1	100188300	100229596	0.041254589826661636	5.157469947527971	0.8366529397546272	0.40306992206343784	0.8400991079180307	0.8361510680079318	FALSE
ENSG00000132938	23281	MTUS2	MTUS2	protein_coding	microtubule associated scaffold protein 2 [Source:HGNC Symbol;Acc:HGNC:20595]	13	1	28820348	29505947	-0.11526188490265352	-0.12259933506067058	-0.8365653961752916	0.4031648914091768	0.8401790657338573	-0.8359822452756057	FALSE
ENSG00000275674	NA	AC091167.6	AC091167.6	protein_coding	novel protein	15	1	90266317	90314499	-0.06642088377132677	0.23422409342131534	-0.8360507376118109	0.40338388022389127	0.8401790657338573	-0.8355930494967889	FALSE
ENSG00000167264	54920	DUS2	DUS2	protein_coding	dihydrouridine synthase 2 [Source:HGNC Symbol;Acc:HGNC:26014]	16	1	67987746	68079320	0.035011979615465094	4.62229231582214	0.8361803971135034	0.4033957241773981	0.8401790657338573	0.8355720035515416	FALSE
ENSG00000127220	79575	ABHD8	ABHD8	protein_coding	abhydrolase domain containing 8 [Source:HGNC Symbol;Acc:HGNC:23759]	19	-1	17292131	17310236	0.03498058703252571	3.1126594460112855	0.8360605393385886	0.4034091839185878	0.8401790657338573	0.835548086904554	FALSE
ENSG00000179240	100506127	GVQW3	GVQW3	protein_coding	GVQW motif containing 3 [Source:HGNC Symbol;Acc:HGNC:51239]	11	1	76381303	76414619	-0.06015759326433168	1.8194104547657874	-0.8360223777082266	0.4034371907119346	0.8401790657338573	-0.8354983230968943	FALSE
ENSG00000213199	9311	ASIC3	ASIC3	protein_coding	acid sensing ion channel subunit 3 [Source:HGNC Symbol;Acc:HGNC:101]	7	1	151048292	151052756	0.08188549833173804	0.03995475429947114	0.8359674999565216	0.4034421841436765	0.8401790657338573	0.8354894507462892	FALSE
ENSG00000069956	5597	MAPK6	MAPK6	protein_coding	mitogen-activated protein kinase 6 [Source:HGNC Symbol;Acc:HGNC:6879]	15	1	51952106	52067375	-0.02823714361783214	4.4341012926391965	-0.8358386991070053	0.40353869070813864	0.8401790657338573	-0.8353179903914558	FALSE
ENSG00000140553	55898	UNC45A	UNC45A	protein_coding	unc-45 myosin chaperone A [Source:HGNC Symbol;Acc:HGNC:30594]	15	1	90930180	90954093	0.02618545642357617	4.449408030303132	0.8355905002014737	0.4036864213476381	0.8401790657338573	0.8350555692970014	FALSE
ENSG00000100427	23209	MLC1	MLC1	protein_coding	modulator of VRAC current 1 [Source:HGNC Symbol;Acc:HGNC:17082]	22	-1	50059391	50085902	0.07752683247846748	2.3786425117819956	0.8355748772986332	0.4037248506946949	0.8401790657338573	0.8349873148103063	FALSE
ENSG00000128944	90417	KNSTRN	KNSTRN	protein_coding	kinetochore localized astrin (SPAG5) binding protein [Source:HGNC Symbol;Acc:HGNC:30767]	15	1	40382721	40394246	0.0501871617917784	2.3702167681303927	0.8354909476742831	0.4037549849239528	0.8401790657338573	0.8349337960299219	FALSE
ENSG00000070731	10610	ST6GALNAC2	ST6GALNAC2	protein_coding	ST6 N-acetylgalactosaminide alpha-2,6-sialyltransferase 2 [Source:HGNC Symbol;Acc:HGNC:10867]	17	-1	76565377	76586956	0.05907054632084474	5.790416010007491	0.8355594332664732	0.4037635976066194	0.8401790657338573	0.8349185002336885	FALSE
ENSG00000230530	NA	LIMD1-AS1	LIMD1-AS1	lncRNA	LIMD1 antisense RNA 1 [Source:HGNC Symbol;Acc:HGNC:44107]	3	-1	45676369	45689200	0.06039314317286071	0.542488608444658	0.835371903680046	0.40377106217677283	0.8401790657338573	0.8349052435995431	FALSE
ENSG00000156802	29028	ATAD2	ATAD2	protein_coding	ATPase family AAA domain containing 2 [Source:HGNC Symbol;Acc:HGNC:30123]	8	-1	123319850	123416350	-0.04048864971928756	4.03349270972291	-0.8351678455172388	0.4039019205294284	0.8401790657338573	-0.8346728707482967	FALSE
ENSG00000121621	81930	KIF18A	KIF18A	protein_coding	kinesin family member 18A [Source:HGNC Symbol;Acc:HGNC:29441]	11	-1	28020619	28108156	-0.09860040190268848	-0.3800907653144001	-0.8349724587122214	0.40399289998772225	0.8401790657338573	-0.8345113397454963	FALSE
ENSG00000143549	7170	TPM3	TPM3	protein_coding	tropomyosin 3 [Source:HGNC Symbol;Acc:HGNC:12012]	1	-1	154155304	154194648	0.027981075852594017	8.988329967465488	0.835024367990724	0.4040186067404221	0.8401790657338573	0.8344657022062543	FALSE
ENSG00000260773	NA	AC055855.1	AC055855.1	lncRNA	novel transcript, antisense to DIS3L	15	-1	66314914	66331703	-0.09176648137325616	-0.4487154353701788	-0.834710538772652	0.40414278960004635	0.8401790657338573	-0.8342452631996135	FALSE
ENSG00000154654	4685	NCAM2	NCAM2	protein_coding	neural cell adhesion molecule 2 [Source:HGNC Symbol;Acc:HGNC:7657]	21	1	20998409	21543329	0.13364680419079367	-1.033996818474779	0.8347310317018237	0.4041788951697648	0.8401790657338573	0.8341811792240676	FALSE
ENSG00000204305	177	AGER	AGER	protein_coding	advanced glycosylation end-product specific receptor [Source:HGNC Symbol;Acc:HGNC:320]	6	-1	32180968	32184322	0.04342201079828989	5.503509755884293	0.834752186049121	0.4041948264274079	0.8401790657338573	0.8341529038359589	FALSE
ENSG00000124215	60437	CDH26	CDH26	protein_coding	cadherin 26 [Source:HGNC Symbol;Acc:HGNC:15902]	20	1	59958423	60034011	-0.05740557418074976	2.695159405647348	-0.8346624059347724	0.404238852795723	0.8401790657338573	-0.834074767669186	FALSE
ENSG00000104427	51101	ZC2HC1A	ZC2HC1A	protein_coding	zinc finger C2HC-type containing 1A [Source:HGNC Symbol;Acc:HGNC:24277]	8	1	78666089	78719765	-0.06581191637896877	2.4570966230231033	-0.8346195824097263	0.40424876313317704	0.8401790657338573	-0.8340571799167306	FALSE
ENSG00000241770	NA	AC104411.1	AC104411.1	lncRNA	novel transcript	3	1	157163452	157169133	0.063663862707392	0.7084222489146947	0.8345359426767386	0.40427328692254205	0.8401790657338573	0.8340136589622615	FALSE
ENSG00000275023	4302	MLLT6	MLLT6	protein_coding	MLLT6, PHD finger containing [Source:HGNC Symbol;Acc:HGNC:7138]	17	1	38705273	38729795	-0.03359538762526082	7.22486542973232	-0.8346337398602905	0.4042999514304372	0.8401790657338573	-0.8339663407905621	FALSE
ENSG00000160298	54058	C21orf58	C21orf58	protein_coding	chromosome 21 open reading frame 58 [Source:HGNC Symbol;Acc:HGNC:1300]	21	-1	46300181	46323875	-0.04744920878642289	1.9997521822838997	-0.834299084251413	0.4043852500507801	0.8401974709087082	-0.8338149845220763	FALSE
ENSG00000012223	4057	LTF	LTF	protein_coding	lactotransferrin [Source:HGNC Symbol;Acc:HGNC:6720]	3	-1	46435645	46485234	0.17218995109213742	5.243850220649882	0.8344020202387286	0.40443061524010426	0.8401974709087082	0.833734495036089	FALSE
ENSG00000182108	28955	DEXI	DEXI	protein_coding	Dexi homolog [Source:HGNC Symbol;Acc:HGNC:13267]	16	-1	10928891	10942468	-0.041796993441959085	3.1363009330293004	-0.8340788060941147	0.4045328680748457	0.8401974709087082	-0.8335530920754681	FALSE
ENSG00000221886	63920	ZBED8	ZBED8	protein_coding	zinc finger BED-type containing 8 [Source:HGNC Symbol;Acc:HGNC:30804]	5	-1	160393148	160400054	0.07979373011470492	-0.39710683377553824	0.8339384249277749	0.4045733958059521	0.8401974709087082	0.8334812009212691	FALSE
ENSG00000226660	NA	TRBV2	TRBV2	TR_V_gene	T cell receptor beta variable 2 [Source:HGNC Symbol;Acc:HGNC:12195]	7	1	142300924	142301432	-0.08521921001019894	1.8483430913582166	-0.8339424682040711	0.4046250429801752	0.8401974709087082	-0.8333895915001949	FALSE
ENSG00000105329	7040	TGFB1	TGFB1	protein_coding	transforming growth factor beta 1 [Source:HGNC Symbol;Acc:HGNC:11766]	19	-1	41301587	41353922	0.028536596340165588	8.800479616129705	0.8338774921133033	0.4046873426669446	0.8401974709087082	0.8332790964400683	FALSE
ENSG00000250850	NA	AL161781.2	AL161781.2	lncRNA	novel transcript, antisense to PAX5	9	1	37002697	37008040	0.12066686059118714	0.5890911255616504	0.8339727813398792	0.4047047693900855	0.8401974709087082	0.8332481901309072	FALSE
ENSG00000254635	NA	WAC-AS1	WAC-AS1	lncRNA	WAC antisense RNA 1 (head to head) [Source:HGNC Symbol;Acc:HGNC:27347]	10	-1	28522652	28533066	0.031348715054167364	5.294341402782841	0.8338323020251025	0.4047421509012873	0.8401974709087082	0.8331818966718039	FALSE
ENSG00000147117	7712	ZNF157	ZNF157	protein_coding	zinc finger protein 157 [Source:HGNC Symbol;Acc:HGNC:12942]	X	1	47370583	47414305	-0.08663979415005753	-0.29365413848963967	-0.8335216096223316	0.40481779040020993	0.8402420375883388	-0.8330477665840068	FALSE
ENSG00000186166	338657	CCDC84	CCDC84	protein_coding	coiled-coil domain containing 84 [Source:HGNC Symbol;Acc:HGNC:30460]	11	1	118998138	119015793	-0.0358370739662206	5.511091092888718	-0.8334751428212664	0.40488177756069665	0.8402624099202524	-0.8329343110676155	FALSE
ENSG00000178623	2859	GPR35	GPR35	protein_coding	G protein-coupled receptor 35 [Source:HGNC Symbol;Acc:HGNC:4492]	2	1	240605430	240631259	0.04562165151877462	2.4432719082736094	0.8330998808229485	0.4050742196834871	0.8405493272923839	0.832593156886157	FALSE
ENSG00000196704	51321	AMZ2	AMZ2	protein_coding	archaelysin family metallopeptidase 2 [Source:HGNC Symbol;Acc:HGNC:28041]	17	1	68247930	68257164	0.032944137371791804	5.296593330566702	0.8329790497656492	0.4051579385989845	0.8405845219980502	0.8324447733755361	FALSE
ENSG00000138363	471	ATIC	ATIC	protein_coding	5-aminoimidazole-4-carboxamide ribonucleotide formyltransferase/IMP cyclohydrolase [Source:HGNC Symbol;Acc:HGNC:794]	2	1	215311956	215349773	-0.04734406094524246	4.756251497580201	-0.8329410906692917	0.4051995661775142	0.8405845219980502	-0.8323709994253764	FALSE
ENSG00000271503	6352	CCL5	CCL5	protein_coding	C-C motif chemokine ligand 5 [Source:HGNC Symbol;Acc:HGNC:10632]	17	-1	35871491	35880793	-0.06873623794110095	8.334447782398817	-0.832618361737056	0.4054450771399797	0.8409813575178154	-0.8319359878358104	FALSE
ENSG00000177963	60626	RIC8A	RIC8A	protein_coding	RIC8 guanine nucleotide exchange factor A [Source:HGNC Symbol;Acc:HGNC:29550]	11	1	207511	215113	0.0208367398703162	5.265426827548678	0.8323337465251678	0.40551298773300826	0.8410097543423841	0.8318156874188357	FALSE
ENSG00000138738	11107	PRDM5	PRDM5	protein_coding	PR/SET domain 5 [Source:HGNC Symbol;Acc:HGNC:9349]	4	-1	120684919	120922870	0.0916080637971195	3.940160371323916	0.8324713668008918	0.4055825095029696	0.8410414846123745	0.8316925453465209	FALSE
ENSG00000087253	54947	LPCAT2	LPCAT2	protein_coding	lysophosphatidylcholine acyltransferase 2 [Source:HGNC Symbol;Acc:HGNC:26032]	16	1	55509072	55586666	0.06067173658397529	7.397169523218512	0.831834365995512	0.40580475510254466	0.8413898618360608	0.8312989721644742	FALSE
ENSG00000123684	9926	LPGAT1	LPGAT1	protein_coding	lysophosphatidylglycerol acyltransferase 1 [Source:HGNC Symbol;Acc:HGNC:28985]	1	-1	211743457	211830763	0.043982563190557045	8.297291814377745	0.831412581538737	0.4060597955089349	0.8417464383317962	0.8308474814988556	FALSE
ENSG00000228393	NA	LINC01004	LINC01004	lncRNA	long intergenic non-protein coding RNA 1004 [Source:HGNC Symbol;Acc:HGNC:48961]	7	-1	104950315	105013044	0.03585208529551487	6.811323128079482	0.8313654854187702	0.4060852683925492	0.8417464383317962	0.8308023968913549	FALSE
ENSG00000267270	NA	PARD6G-AS1	PARD6G-AS1	lncRNA	PARD6G antisense RNA 1 [Source:HGNC Symbol;Acc:HGNC:44109]	18	1	80147924	80179839	-0.05473077320386843	1.5206330948564204	-0.8311036208907442	0.4062109641936247	0.8418575959328357	-0.8305799518696553	FALSE
ENSG00000144840	285282	RABL3	RABL3	protein_coding	RAB, member of RAS oncogene family like 3 [Source:HGNC Symbol;Acc:HGNC:18072]	3	-1	120686681	120742993	-0.0430846553416675	3.710499170116521	-0.8309679730363175	0.40630470487018455	0.8418575959328357	-0.8304140848780751	FALSE
ENSG00000156931	23355	VPS8	VPS8	protein_coding	VPS8 subunit of CORVET complex [Source:HGNC Symbol;Acc:HGNC:29122]	3	1	184812143	185052614	0.04179752768092637	7.540498553937896	0.8307892286282225	0.40642672964264326	0.8418575959328357	0.83019820555163	FALSE
ENSG00000139343	6636	SNRPF	SNRPF	protein_coding	small nuclear ribonucleoprotein polypeptide F [Source:HGNC Symbol;Acc:HGNC:11162]	12	1	95858928	95903828	-0.04580177193549462	2.3886853847234146	-0.8305736756650391	0.4064855055187363	0.8418575959328357	-0.8300942364009487	FALSE
ENSG00000175463	374403	TBC1D10C	TBC1D10C	protein_coding	TBC1 domain family member 10C [Source:HGNC Symbol;Acc:HGNC:24702]	11	1	67403915	67410089	0.02615149304936537	6.044747587792099	0.8304823654435437	0.4065654451363363	0.8418575959328357	0.8299528449259587	FALSE
ENSG00000136367	85446	ZFHX2	ZFHX2	protein_coding	zinc finger homeobox 2 [Source:HGNC Symbol;Acc:HGNC:20152]	14	-1	23520857	23556192	-0.07290790300898992	-0.1874011367386026	-0.8303971781279066	0.40657489029055915	0.8418575959328357	-0.8299361401091029	FALSE
ENSG00000099866	8174	MADCAM1	MADCAM1	protein_coding	mucosal vascular addressin cell adhesion molecule 1 [Source:HGNC Symbol;Acc:HGNC:6765]	19	1	489176	505343	0.09706997862201716	0.05433014152353715	0.8303908204272941	0.4066165263483613	0.8418575959328357	0.8298625048215443	FALSE
ENSG00000172728	84750	FUT10	FUT10	protein_coding	fucosyltransferase 10 [Source:HGNC Symbol;Acc:HGNC:19234]	8	-1	33370824	33473146	-0.07246087867258666	3.047039440762287	-0.8304780948072437	0.4067147109599646	0.8418575959328357	-0.8296888786235836	FALSE
ENSG00000196542	165679	SPTSSB	SPTSSB	protein_coding	serine palmitoyltransferase small subunit B [Source:HGNC Symbol;Acc:HGNC:24045]	3	-1	161344792	161372880	0.123592066615971	0.009023732166084063	0.8302192994074136	0.4067251206901876	0.8418575959328357	0.829670471890953	FALSE
ENSG00000244482	79168	LILRA6	LILRA6	protein_coding	leukocyte immunoglobulin like receptor A6 [Source:HGNC Symbol;Acc:HGNC:15495]	19	-1	54236592	54242791	-0.07018595563456831	7.310724341857251	-0.8302434550446941	0.4067303562332334	0.8418575959328357	-0.8296612143854253	FALSE
ENSG00000223396	NA	RPS10P7	RPS10P7	transcribed_processed_pseudogene	ribosomal protein S10 pseudogene 7 [Source:HGNC Symbol;Acc:HGNC:36423]	1	1	201518703	201584367	-0.08280874272554839	-0.05256148060339881	-0.8301100994824033	0.40673591798856756	0.8418575959328357	-0.8296513801480742	FALSE
ENSG00000065613	9748	SLK	SLK	protein_coding	STE20 like kinase [Source:HGNC Symbol;Acc:HGNC:11088]	10	1	103967140	104029233	0.044915666763222006	6.67193840754635	0.8299805206932284	0.40685152193311014	0.8419674038342018	0.8294469886310063	FALSE
ENSG00000137992	1629	DBT	DBT	protein_coding	dihydrolipoamide branched chain transacylase E2 [Source:HGNC Symbol;Acc:HGNC:2698]	1	-1	100186919	100249834	-0.03323344411003326	4.1017280975117805	-0.8298888030636876	0.40689753459745837	0.8419674038342018	-0.8293656463906659	FALSE
ENSG00000139746	64062	RBM26	RBM26	protein_coding	RNA binding motif protein 26 [Source:HGNC Symbol;Acc:HGNC:20327]	13	-1	79311824	79406477	0.02338212455108124	6.822951816265935	0.8298608964328492	0.4069604093722681	0.8419851820425838	0.8292545037975017	FALSE
ENSG00000105793	85865	GTPBP10	GTPBP10	protein_coding	GTP binding protein 10 [Source:HGNC Symbol;Acc:HGNC:25106]	7	1	90335223	90391455	0.03810120213327295	3.535925717854284	0.8296668935629822	0.40702382522943226	0.8420040748377865	0.829142415118079	FALSE
ENSG00000007968	1870	E2F2	E2F2	protein_coding	E2F transcription factor 2 [Source:HGNC Symbol;Acc:HGNC:3114]	1	-1	23506438	23531233	0.07055775751680704	4.432329780347515	0.8294920160088095	0.4071841821312331	0.8420350112647216	0.828859027844761	FALSE
ENSG00000135341	6885	MAP3K7	MAP3K7	protein_coding	mitogen-activated protein kinase kinase kinase 7 [Source:HGNC Symbol;Acc:HGNC:6859]	6	-1	90513573	90587072	0.028488230782939716	5.850777162209034	0.8293643462530287	0.40719196392338297	0.8420350112647216	0.8288452773340891	FALSE
ENSG00000267030	NA	AC011498.2	AC011498.2	lncRNA	novel transcript, antisense to UBXN6	19	1	4447304	4448217	0.09984090258878298	-0.2399803352685787	0.8293055358616837	0.4072311366183017	0.8420350112647216	0.8287760611394849	FALSE
ENSG00000138670	153020	RASGEF1B	RASGEF1B	protein_coding	RasGEF domain family member 1B [Source:HGNC Symbol;Acc:HGNC:24881]	4	-1	81426393	82044244	0.048408835925921156	3.0619714203809396	0.82921395862082	0.40725592511817044	0.8420350112647216	0.8287322631500088	FALSE
ENSG00000119688	5826	ABCD4	ABCD4	protein_coding	ATP binding cassette subfamily D member 4 [Source:HGNC Symbol;Acc:HGNC:68]	14	-1	74285269	74303055	-0.02768747341071487	3.7473201707706263	-0.8287976622099239	0.40750144135619093	0.8424303421132717	-0.8282985543530835	FALSE
ENSG00000136051	23325	WASHC4	WASHC4	protein_coding	WASH complex subunit 4 [Source:HGNC Symbol;Acc:HGNC:29174]	12	1	105107324	105169134	0.0519508037308567	7.0427139261694105	0.8282556719870532	0.40781004226345396	0.8427918188741652	0.8277536262638994	FALSE
ENSG00000159461	267	AMFR	AMFR	protein_coding	autocrine motility factor receptor [Source:HGNC Symbol;Acc:HGNC:463]	16	-1	56361452	56425545	-0.03626125940945446	5.72662325622363	-0.8282712342676466	0.40781193557937623	0.8427918188741652	-0.8277502838016019	FALSE
ENSG00000084090	56910	STARD7	STARD7	protein_coding	StAR related lipid transfer domain containing 7 [Source:HGNC Symbol;Acc:HGNC:18063]	2	-1	96184859	96208825	-0.03447247695271738	6.36171242488458	-0.8281570821205754	0.4078818866103078	0.8427918188741652	-0.8276267986458373	FALSE
ENSG00000152377	6695	SPOCK1	SPOCK1	protein_coding	SPARC (osteonectin), cwcv and kazal like domains proteoglycan 1 [Source:HGNC Symbol;Acc:HGNC:11251]	5	-1	136975298	137598379	-0.055881145589413705	2.594310449905526	-0.8281947386661697	0.40789363576096693	0.8427918188741652	-0.8276060590071221	FALSE
ENSG00000272754	NA	AL133245.1	AL133245.1	lncRNA	novel transcript	2	1	32321638	32323002	-0.08038731459429943	-0.11026941250494815	-0.8279197143715145	0.4080010177257193	0.8429014099551987	-0.8274165245074774	FALSE
ENSG00000161643	400709	SIGLEC16	SIGLEC16	transcribed_unprocessed_pseudogene	sialic acid binding Ig like lectin 16 (gene/pseudogene) [Source:HGNC Symbol;Acc:HGNC:24851]	19	1	49969673	49975814	-0.07603811125068671	1.3967122905122955	-0.8276722888481737	0.4081607587708814	0.8430571009013419	-0.8271346286142456	FALSE
ENSG00000174306	23051	ZHX3	ZHX3	protein_coding	zinc fingers and homeoboxes 3 [Source:HGNC Symbol;Acc:HGNC:15935]	20	-1	41178448	41317672	-0.03513888239799989	3.9810194564825343	-0.8276094844811948	0.40818508334530834	0.8430571009013419	-0.8270917086715688	FALSE
ENSG00000164051	79714	CCDC51	CCDC51	protein_coding	coiled-coil domain containing 51 [Source:HGNC Symbol;Acc:HGNC:25714]	3	-1	48432164	48440456	-0.049689504582166255	1.1678237093609414	-0.8273092583827446	0.40831481757676247	0.8431030532340794	-0.8268628224487151	FALSE
ENSG00000273002	NA	AL355388.2	AL355388.2	lncRNA	novel transcript, antisense to ARHGEF2	1	1	155978799	155982986	0.04743264683982096	1.56147711707404	0.8273485257897675	0.4083160425436403	0.8431030532340794	0.8268606614827501	FALSE
ENSG00000134444	57614	RELCH	RELCH	protein_coding	RAB11 binding and LisH domain, coiled-coil and HEAT repeat containing [Source:HGNC Symbol;Acc:HGNC:29289]	18	1	62187255	62310217	0.028801594417897647	6.144779541183378	0.8272351709206416	0.4084108572107996	0.8431639727124233	0.826693410495673	FALSE
ENSG00000186283	64222	TOR3A	TOR3A	protein_coding	torsin family 3 member A [Source:HGNC Symbol;Acc:HGNC:11997]	1	1	179082070	179098023	-0.035613612389298055	4.226570929772538	-0.8271747895277756	0.4084542641326252	0.8431639727124233	-0.8266168493568382	FALSE
ENSG00000141258	9905	SGSM2	SGSM2	protein_coding	small G protein signaling modulator 2 [Source:HGNC Symbol;Acc:HGNC:29026]	17	1	2337498	2381058	-0.025449175987875883	5.256060949789525	-0.8269081726877068	0.408587437412967	0.8433208642760451	-0.8263819885239904	FALSE
ENSG00000217083	NA	MTCO2P33	MTCO2P33	processed_pseudogene	MT-CO2 pseudogene 33 [Source:HGNC Symbol;Acc:HGNC:52162]	6	1	24947880	24948344	-0.09661363205041096	1.229317196127275	-0.8269396037563683	0.4086390056023954	0.8433208642760451	-0.8262910564875293	FALSE
ENSG00000271447	79148	MMP28	MMP28	protein_coding	matrix metallopeptidase 28 [Source:HGNC Symbol;Acc:HGNC:14366]	17	-1	35756249	35795707	-0.1059754328439535	1.1303808634735015	-0.8266371683523345	0.4088738227161992	0.8434251459400363	-0.8258770814105731	FALSE
ENSG00000228506	NA	AL513550.1	AL513550.1	lncRNA	novel transcript	6	1	99424922	99432323	-0.04019380634176928	3.078978379836038	-0.8262928745171483	0.4089301366466913	0.8434251459400363	-0.8257778227892125	FALSE
ENSG00000188761	440603	BCL2L15	BCL2L15	protein_coding	BCL2 like 15 [Source:HGNC Symbol;Acc:HGNC:33624]	1	-1	113876816	113887581	-0.07775589386861848	0.9376957495953692	-0.8262053117772273	0.40898802542478374	0.8434251459400363	-0.8256757968297473	FALSE
ENSG00000104131	8669	EIF3J	EIF3J	protein_coding	eukaryotic translation initiation factor 3 subunit J [Source:HGNC Symbol;Acc:HGNC:3270]	15	1	44537125	44563029	0.03869474324705635	6.437637077337082	0.8260221031620565	0.4090925676953553	0.8434251459400363	0.8254915682893529	FALSE
ENSG00000172172	28998	MRPL13	MRPL13	protein_coding	mitochondrial ribosomal protein L13 [Source:HGNC Symbol;Acc:HGNC:14278]	8	-1	120380761	120445402	-0.036509418970005036	2.909802263727858	-0.8257730428869097	0.40920235101169544	0.8434251459400363	-0.8252981339245611	FALSE
ENSG00000173762	924	CD7	CD7	protein_coding	CD7 molecule [Source:HGNC Symbol;Acc:HGNC:1695]	17	-1	82314868	82317608	-0.06583759396822231	5.8001123211214285	-0.8258270987445514	0.40922823406324427	0.8434251459400363	-0.8252525333911072	FALSE
ENSG00000196923	9260	PDLIM7	PDLIM7	protein_coding	PDZ and LIM domain 7 [Source:HGNC Symbol;Acc:HGNC:22958]	5	-1	177483394	177497606	0.05513844224390674	6.970074980408541	0.8257720126356628	0.4092560903972704	0.8434251459400363	0.8252034582630609	FALSE
ENSG00000132434	55915	LANCL2	LANCL2	protein_coding	LanC like 2 [Source:HGNC Symbol;Acc:HGNC:6509]	7	1	55365448	55433742	-0.032679020037339246	3.3078853584572983	-0.8256316131272322	0.4092744532841214	0.8434251459400363	-0.8251711090405198	FALSE
ENSG00000178573	4094	MAF	MAF	protein_coding	MAF bZIP transcription factor [Source:HGNC Symbol;Acc:HGNC:6776]	16	-1	79585843	79600737	-0.054495085335486415	5.087606535483569	-0.8256499594444441	0.4093008678335116	0.8434251459400363	-0.8251245770145659	FALSE
ENSG00000072571	3161	HMMR	HMMR	protein_coding	hyaluronan mediated motility receptor [Source:HGNC Symbol;Acc:HGNC:5012]	5	1	163460203	163491941	-0.0888950241175136	0.23805054321689786	-0.825420357123804	0.4094025320638973	0.8434251459400363	-0.8249455013747738	FALSE
ENSG00000099326	7593	MZF1	MZF1	protein_coding	myeloid zinc finger 1 [Source:HGNC Symbol;Acc:HGNC:13108]	19	-1	58561931	58573575	-0.02568168913418223	4.69505404667725	-0.8252759959031519	0.40951366864124983	0.8434251459400363	-0.8247497710072587	FALSE
ENSG00000112592	6908	TBP	TBP	protein_coding	TATA-box binding protein [Source:HGNC Symbol;Acc:HGNC:11588]	6	1	170554302	170572870	0.02124747911845226	4.352934608348394	0.8252053131314531	0.40952866531443644	0.8434251459400363	0.8247233617409914	FALSE
ENSG00000224914	NA	LINC00863	LINC00863	lncRNA	long intergenic non-protein coding RNA 863 [Source:HGNC Symbol;Acc:HGNC:45162]	10	1	87341685	87357882	0.04522075175836493	2.391568594799344	0.8253369916398219	0.4095468377775707	0.8434251459400363	0.8246913606529926	FALSE
ENSG00000039319	9765	ZFYVE16	ZFYVE16	protein_coding	zinc finger FYVE-type containing 16 [Source:HGNC Symbol;Acc:HGNC:20756]	5	1	80408013	80483379	0.0448921531640778	6.837710101670226	0.8250990562859455	0.4096226157811481	0.8434251459400363	0.8245579272746214	FALSE
ENSG00000152503	55521	TRIM36	TRIM36	protein_coding	tripartite motif containing 36 [Source:HGNC Symbol;Acc:HGNC:16280]	5	-1	115124762	115180546	0.07433624155346874	0.16090499512948503	0.8249993904367492	0.40963683921746985	0.8434251459400363	0.8245328836330756	FALSE
ENSG00000198931	353	APRT	APRT	protein_coding	adenine phosphoribosyltransferase [Source:HGNC Symbol;Acc:HGNC:626]	16	-1	88809339	88811937	-0.0475067984232167	4.1227597616056775	-0.8250116107948903	0.40964408650326056	0.8434251459400363	-0.8245201233130854	FALSE
ENSG00000144893	116931	MED12L	MED12L	protein_coding	mediator complex subunit 12L [Source:HGNC Symbol;Acc:HGNC:16050]	3	1	151085697	151437072	-0.06814178485247835	3.145108538643696	-0.8251032323116437	0.409659933803717	0.8434251459400363	-0.8244922213866479	FALSE
ENSG00000062485	1431	CS	CS	protein_coding	citrate synthase [Source:HGNC Symbol;Acc:HGNC:2422]	12	-1	56271699	56300391	0.028390264045716762	6.335765229066195	0.8249163791964267	0.40971178811551856	0.8434251459400363	0.8244009273453755	FALSE
ENSG00000270210	NA	AC104695.3	AC104695.3	lncRNA	novel transcript	2	1	28425945	28426719	0.07349678649104296	1.7661811225742086	0.8249614943556007	0.40972267904443127	0.8434251459400363	0.8243817537876741	FALSE
ENSG00000198843	51714	SELENOT	SELENOT	protein_coding	selenoprotein T [Source:HGNC Symbol;Acc:HGNC:18136]	3	1	150602875	150630445	0.032746505019010996	6.597501087157704	0.8246751104006226	0.40983049605719635	0.8434978952388918	0.8241919575189096	FALSE
ENSG00000167680	10501	SEMA6B	SEMA6B	protein_coding	semaphorin 6B [Source:HGNC Symbol;Acc:HGNC:10739]	19	-1	4542593	4559684	-0.12416667980303409	0.8170380018544666	-0.8246577682320065	0.4098970868706273	0.8434978952388918	-0.8240747488458872	FALSE
ENSG00000115875	6432	SRSF7	SRSF7	protein_coding	serine and arginine rich splicing factor 7 [Source:HGNC Symbol;Acc:HGNC:10789]	2	-1	38743599	38751494	-0.030305175638959625	6.171720884956085	-0.8244510159693488	0.4099802523518933	0.8434978952388918	-0.8239283824533307	FALSE
ENSG00000138463	84925	SLC49A4	SLC49A4	protein_coding	solute carrier family 49 member 4 [Source:HGNC Symbol;Acc:HGNC:16628]	3	1	122795069	122881139	-0.05317455091671519	6.207860871646251	-0.8244977342634218	0.40999742919353865	0.8434978952388918	-0.8238981544139413	FALSE
ENSG00000285664	NA	AL139317.5	AL139317.5	lncRNA	novel transcript, antisense to FERMT2	14	1	52791756	52930185	-0.07837101256735368	0.9451447808872876	-0.824382529073791	0.41005620159007294	0.8434978952388918	-0.8237947316459041	FALSE
ENSG00000164713	25798	BRI3	BRI3	protein_coding	brain protein I3 [Source:HGNC Symbol;Acc:HGNC:1109]	7	1	98252379	98310441	0.046792583467608395	7.594989812089554	0.8242810573198243	0.41008691745976955	0.8434978952388918	0.8237406839226553	FALSE
ENSG00000168785	10098	TSPAN5	TSPAN5	protein_coding	tetraspanin 5 [Source:HGNC Symbol;Acc:HGNC:17753]	4	-1	98470367	98658611	-0.06434744820139926	6.8628778050965344	-0.8241609371965476	0.4101691461720818	0.8434978952388918	-0.8235960059110768	FALSE
ENSG00000218175	NA	AC016739.1	AC016739.1	processed_pseudogene	ribosomal protein, large, P1 (RPLP1) pseudogene	2	-1	176200908	176201252	0.10499896125883686	-0.02442441053924252	0.8240100818813613	0.4101930645211115	0.8434978952388918	0.8235539258036616	FALSE
ENSG00000234572	NA	LINC01800	LINC01800	lncRNA	long intergenic non-protein coding RNA 1800 [Source:HGNC Symbol;Acc:HGNC:52590]	2	-1	64846130	64863626	0.07129771561053766	1.3961142869915204	0.8235514933271842	0.41050296874464043	0.8440232699096127	0.8230088358868444	FALSE
ENSG00000163349	204851	HIPK1	HIPK1	protein_coding	homeodomain interacting protein kinase 1 [Source:HGNC Symbol;Acc:HGNC:19006]	1	1	113929324	113977869	0.05425372846475973	7.423063207954648	0.8233401168231986	0.4105969796796115	0.8441046722081451	0.8228435285797826	FALSE
ENSG00000175779	NA	LINC02694	LINC02694	lncRNA	long intergenic non-protein coding RNA 2694 [Source:HGNC Symbol;Acc:HGNC:33796]	15	1	38628005	39180499	-0.07186291297481029	3.606607156833361	-0.8228995572295061	0.4108954869506519	0.8445702442351881	-0.8223187872016472	FALSE
ENSG00000246627	NA	CACNA1C-AS1	CACNA1C-AS1	lncRNA	CACNA1C antisense RNA 1 [Source:HGNC Symbol;Acc:HGNC:40119]	12	-1	2676001	2691200	-0.08038891470911247	0.6205111388216767	-0.8226220308346587	0.4110096258339201	0.8445702442351881	-0.8221182040340668	FALSE
ENSG00000230615	NA	AL139220.2	AL139220.2	lncRNA	novel transcript	1	1	44030437	44115913	0.09831204377184255	2.3480651830182997	0.8225968094578381	0.41107025406513154	0.8445702442351881	0.8220116718241395	FALSE
ENSG00000139826	84945	ABHD13	ABHD13	protein_coding	abhydrolase domain containing 13 [Source:HGNC Symbol;Acc:HGNC:20293]	13	1	108218392	108234243	0.04126167591036278	4.83134489274238	0.822316406435178	0.411179039811326	0.8445702442351881	0.8218205435655204	FALSE
ENSG00000138814	5530	PPP3CA	PPP3CA	protein_coding	protein phosphatase 3 catalytic subunit alpha [Source:HGNC Symbol;Acc:HGNC:9314]	4	-1	101023409	101348278	0.03450013932511631	8.406828459004062	0.8223712481901374	0.4111908506213816	0.8445702442351881	0.8217997946797339	FALSE
ENSG00000135452	6302	TSPAN31	TSPAN31	protein_coding	tetraspanin 31 [Source:HGNC Symbol;Acc:HGNC:10539]	12	1	57738013	57750219	0.03253467818765721	3.2946735651411574	0.8221219344367299	0.4112858212226732	0.8445702442351881	0.8216329659623817	FALSE
ENSG00000158321	26053	AUTS2	AUTS2	protein_coding	activator of transcription and developmental regulator AUTS2 [Source:HGNC Symbol;Acc:HGNC:14262]	7	1	69598296	70793506	-0.05918307073365714	5.44120480138244	-0.8223034363144608	0.4113044271579057	0.8445702442351881	-0.8216002847973007	FALSE
ENSG00000070081	4925	NUCB2	NUCB2	protein_coding	nucleobindin 2 [Source:HGNC Symbol;Acc:HGNC:8044]	11	1	17208153	17349980	-0.032149824052479126	5.994855345676576	-0.8220184985881973	0.4113800010960754	0.8445702442351881	-0.821467548845284	FALSE
ENSG00000258388	NA	PPT2-EGFL8	PPT2-EGFL8	protein_coding	PPT2-EGFL8 readthrough (NMD candidate) [Source:HGNC Symbol;Acc:HGNC:48343]	6	1	32153845	32171978	0.08380857057232927	-0.4004287595428735	0.8218869172543801	0.41140197534608847	0.8445702442351881	0.8214289566028715	FALSE
ENSG00000120162	79817	MOB3B	MOB3B	protein_coding	MOB kinase activator 3B [Source:HGNC Symbol;Acc:HGNC:23825]	9	-1	27325209	27529814	0.04270458009591582	5.3925254072705915	0.8220104588527892	0.4114266188135006	0.8445702442351881	0.821385678006841	FALSE
ENSG00000227124	100131827	ZNF717	ZNF717	protein_coding	zinc finger protein 717 [Source:HGNC Symbol;Acc:HGNC:29448]	3	-1	75678660	75785583	-0.04142680866936832	2.996792748311729	-0.8219054840806403	0.4114477736341712	0.8445702442351881	-0.8213485273623795	FALSE
ENSG00000128585	4289	MKLN1	MKLN1	protein_coding	muskelin 1 [Source:HGNC Symbol;Acc:HGNC:7109]	7	1	131110096	131496632	0.03372440041086833	7.810542974946665	0.8216537030594584	0.41159792407311613	0.8445702442351881	0.82108487603332	FALSE
ENSG00000139620	54934	KANSL2	KANSL2	protein_coding	KAT8 regulatory NSL complex subunit 2 [Source:HGNC Symbol;Acc:HGNC:26024]	12	-1	48653401	48682238	0.023567116975033997	4.480473778200015	0.8214162519973859	0.41167574803745777	0.8445702442351881	0.8209482462633915	FALSE
ENSG00000131368	64432	MRPS25	MRPS25	protein_coding	mitochondrial ribosomal protein S25 [Source:HGNC Symbol;Acc:HGNC:14511]	3	-1	15042460	15065317	-0.03904096296708648	4.529105284811655	-0.821430779036579	0.41169583050401093	0.8445702442351881	-0.8209129914518796	FALSE
ENSG00000086758	10075	HUWE1	HUWE1	protein_coding	HECT, UBA and WWE domain containing E3 ubiquitin protein ligase 1 [Source:HGNC Symbol;Acc:HGNC:30892]	X	-1	53532096	53686728	-0.033703306079498674	7.071013033934596	-0.8212667123817111	0.4117679799016907	0.8445702442351881	-0.8207863414517665	FALSE
ENSG00000122786	800	CALD1	CALD1	protein_coding	caldesmon 1 [Source:HGNC Symbol;Acc:HGNC:1441]	7	1	134744252	134970729	-0.08383198660638014	2.55909779314158	-0.8214858329826958	0.41178661865600774	0.8445702442351881	-0.8207536253942134	FALSE
ENSG00000267519	NA	AC020916.1	AC020916.1	lncRNA	novel transcript	19	-1	13823880	13842928	0.056318161634600905	5.539589395303602	0.8209834640397138	0.41200481010570866	0.8445702442351881	0.8203707056678712	FALSE
ENSG00000163874	80149	ZC3H12A	ZC3H12A	protein_coding	zinc finger CCCH-type containing 12A [Source:HGNC Symbol;Acc:HGNC:26259]	1	1	37474580	37484377	0.031726426075934455	3.8973266704532676	0.8208789003284037	0.41201721954692805	0.8445702442351881	0.820348931070329	FALSE
ENSG00000167632	83696	TRAPPC9	TRAPPC9	protein_coding	trafficking protein particle complex 9 [Source:HGNC Symbol;Acc:HGNC:30832]	8	-1	139727725	140458579	-0.03326103873479269	7.492826961905064	-0.8208808024741486	0.4120874930914895	0.8445702442351881	-0.8202256308286253	FALSE
ENSG00000196247	51427	ZNF107	ZNF107	protein_coding	zinc finger protein 107 [Source:HGNC Symbol;Acc:HGNC:12887]	7	1	64666083	64711582	0.08064620941798051	5.732675408242891	0.8208482316236735	0.412102706160146	0.8445702442351881	0.8201989399925671	FALSE
ENSG00000146963	51631	LUC7L2	LUC7L2	protein_coding	LUC7 like 2, pre-mRNA splicing factor [Source:HGNC Symbol;Acc:HGNC:21608]	7	1	139340359	139423457	-0.025969605941342344	4.274025267909122	-0.8205831249812192	0.41216126931079433	0.8445702442351881	-0.8200961982957404	FALSE
ENSG00000213949	3672	ITGA1	ITGA1	protein_coding	integrin subunit alpha 1 [Source:HGNC Symbol;Acc:HGNC:6134]	5	1	52787916	52959209	0.0665170806642914	2.8872376136260205	0.8206619723084151	0.41218491940078106	0.8445702442351881	0.8200547096352945	FALSE
ENSG00000258476	NA	LINC02207	LINC02207	lncRNA	long intergenic non-protein coding RNA 2207 [Source:HGNC Symbol;Acc:HGNC:53073]	15	1	93835490	93878822	0.12271344973194598	3.1766024158182913	0.8206022473587371	0.4122155709141857	0.8445702442351881	0.8200009406828839	FALSE
ENSG00000009830	29954	POMT2	POMT2	protein_coding	protein O-mannosyltransferase 2 [Source:HGNC Symbol;Acc:HGNC:19743]	14	-1	77274956	77320884	0.03867448424760522	2.0219577376992737	0.8202833211080959	0.41231173511385444	0.8445702442351881	0.8198322646155447	FALSE
ENSG00000115758	4953	ODC1	ODC1	protein_coding	ornithine decarboxylase 1 [Source:HGNC Symbol;Acc:HGNC:8109]	2	-1	10439968	10448327	0.052226352275499544	6.153419976863286	0.8204447645165116	0.41231517664466977	0.8445702442351881	0.8198262284574882	FALSE
ENSG00000116574	58480	RHOU	RHOU	protein_coding	ras homolog family member U [Source:HGNC Symbol;Acc:HGNC:17794]	1	1	228735479	228746664	-0.05465518738891628	4.063218450293529	-0.82034797589538	0.41233971564916405	0.8445702442351881	-0.819783189955717	FALSE
ENSG00000111271	80724	ACAD10	ACAD10	protein_coding	acyl-CoA dehydrogenase family member 10 [Source:HGNC Symbol;Acc:HGNC:21597]	12	1	111686056	111757107	-0.02271786794546582	4.612762512804963	-0.8202602832453795	0.4123482623146346	0.8445702442351881	-0.8197682004752734	FALSE
ENSG00000240403	3812	KIR3DL2	KIR3DL2	protein_coding	killer cell immunoglobulin like receptor, three Ig domains and long cytoplasmic tail 2 [Source:HGNC Symbol;Acc:HGNC:6339]	19	1	54850443	54867207	-0.13839920752982085	0.20949848684815103	-0.8203564839352764	0.41239851193533483	0.8445702442351881	-0.8196800744247263	FALSE
ENSG00000124486	8239	USP9X	USP9X	protein_coding	ubiquitin specific peptidase 9 X-linked [Source:HGNC Symbol;Acc:HGNC:12632]	X	1	41085445	41236579	0.03659976960893996	7.555113880706054	0.8201762811106216	0.4124024904801312	0.8445702442351881	0.8196730972621338	FALSE
ENSG00000198498	55319	TMA16	TMA16	protein_coding	translation machinery associated 16 homolog [Source:HGNC Symbol;Acc:HGNC:25638]	4	1	163494442	163520539	-0.038681915877190054	2.808872691166569	-0.8198439476576725	0.4125624459051499	0.8447862836217532	-0.8193926169347386	FALSE
ENSG00000075239	38	ACAT1	ACAT1	protein_coding	acetyl-CoA acetyltransferase 1 [Source:HGNC Symbol;Acc:HGNC:93]	11	1	108116695	108147603	-0.037792378415045125	3.8855700743654173	-0.81925651507164	0.4129364127740286	0.8454404301132468	-0.8187371209380612	FALSE
ENSG00000033627	535	ATP6V0A1	ATP6V0A1	protein_coding	ATPase H+ transporting V0 subunit a1 [Source:HGNC Symbol;Acc:HGNC:865]	17	1	42458844	42522611	0.035498123299158024	6.2000490165707465	0.8191301772643785	0.41305850384009635	0.8455787848836921	0.8185231936397152	FALSE
ENSG00000282022	NA	AC006581.2	AC006581.2	lncRNA	novel transcript, antisense to PHC1 and A2ML1	12	-1	8858143	8915276	0.087792500812119	0.3717342591895067	0.8188732809612056	0.4131209114264587	0.8455949402396148	0.8184138578746473	FALSE
ENSG00000175294	117144	CATSPER1	CATSPER1	protein_coding	cation channel sperm associated 1 [Source:HGNC Symbol;Acc:HGNC:17116]	11	-1	66016752	66026479	-0.06162464863769834	1.3423655434324004	-0.8186980131048357	0.41325653043514565	0.8456444699225292	-0.8181762921510671	FALSE
ENSG00000161395	93210	PGAP3	PGAP3	protein_coding	post-GPI attachment to proteins 3 [Source:HGNC Symbol;Acc:HGNC:23719]	17	-1	39671122	39696797	-0.04272831416698564	2.882287145013319	-0.8185873956817196	0.4133138015588049	0.8456444699225292	-0.8180759833851602	FALSE
ENSG00000165806	840	CASP7	CASP7	protein_coding	caspase 7 [Source:HGNC Symbol;Acc:HGNC:1508]	10	1	113679162	113730907	-0.04711195589403072	3.5333960054135325	-0.8184812324585696	0.41339208096256963	0.8456444699225292	-0.8179388925189507	FALSE
ENSG00000163344	10654	PMVK	PMVK	protein_coding	phosphomevalonate kinase [Source:HGNC Symbol;Acc:HGNC:9141]	1	-1	154924740	154936719	-0.043048113425257384	2.766701114974169	-0.8183257440251004	0.41343242789749535	0.8456444699225292	-0.8178682388595666	FALSE
ENSG00000181788	6478	SIAH2	SIAH2	protein_coding	siah E3 ubiquitin protein ligase 2 [Source:HGNC Symbol;Acc:HGNC:10858]	3	-1	150741125	150763477	-0.07649551067023452	6.928814041811649	-0.8184284677312167	0.413454664125924	0.8456444699225292	-0.8178293015647065	FALSE
ENSG00000134698	192670	AGO4	AGO4	protein_coding	argonaute RISC component 4 [Source:HGNC Symbol;Acc:HGNC:18424]	1	1	35808016	35857890	0.0427530337568367	8.93712528117765	0.8180087619406556	0.41366531743264734	0.8456444699225292	0.817460493400105	FALSE
ENSG00000205609	728689	EIF3CL	EIF3CL	protein_coding	eukaryotic translation initiation factor 3 subunit C like [Source:HGNC Symbol;Acc:HGNC:26347]	16	-1	28379579	28403879	0.08001551806449003	-0.3725060326432746	0.8178954208166401	0.41366839266018807	0.8456444699225292	0.8174551101684295	FALSE
ENSG00000172428	150678	COPS9	COPS9	protein_coding	COP9 signalosome subunit 9 [Source:HGNC Symbol;Acc:HGNC:21314]	2	-1	240126563	240136807	-0.05293371096713195	1.974053607600932	-0.8178697672960644	0.41369897052225824	0.8456444699225292	-0.8174015844535942	FALSE
ENSG00000285884	NA	AL022345.4	AL022345.4	lncRNA	novel transcript	10	1	42638314	42645542	-0.07667462550394966	0.368148554128833	-0.8177957179092967	0.4137478777968914	0.8456444699225292	-0.8173159784691458	FALSE
ENSG00000101193	54994	GID8	GID8	protein_coding	GID complex subunit 8 homolog [Source:HGNC Symbol;Acc:HGNC:15857]	20	1	62938147	62948475	-0.02881986300626238	5.841946079692069	-0.817810088920482	0.41377286034796046	0.8456444699225292	-0.8172722519916047	FALSE
ENSG00000110080	6484	ST3GAL4	ST3GAL4	protein_coding	ST3 beta-galactoside alpha-2,3-sialyltransferase 4 [Source:HGNC Symbol;Acc:HGNC:10864]	11	1	126355640	126440344	-0.06693732147438247	6.0579781486372175	-0.8177565168657264	0.4137922027696256	0.8456444699225292	-0.8172383983970815	FALSE
ENSG00000284642	NA	AL139424.2	AL139424.2	lncRNA	novel transcript	1	1	10395416	10397432	-0.08455596327591497	0.9153785491932969	-0.8177654059135829	0.41383204274667174	0.8456444699225292	-0.8171686724150042	FALSE
ENSG00000196104	50859	SPOCK3	SPOCK3	protein_coding	SPARC (osteonectin), cwcv and kazal like domains proteoglycan 3 [Source:HGNC Symbol;Acc:HGNC:13565]	4	-1	166733384	167234796	-0.0966091181786121	-0.02626779044503745	-0.8175387394019429	0.4139078327487621	0.8456444699225292	-0.8170360394212716	FALSE
ENSG00000280649	NA	AC245100.7	AC245100.7	TEC	TEC	1	1	148458814	148459871	-0.07616942767701074	0.020839556089773514	-0.8174973199434282	0.41390837571090466	0.8456444699225292	-0.8170350892858644	FALSE
ENSG00000091262	368	ABCC6	ABCC6	protein_coding	ATP binding cassette subfamily C member 6 [Source:HGNC Symbol;Acc:HGNC:57]	16	-1	16148928	16223522	0.05770699267500756	2.258122352210422	0.8175467790219986	0.41396553492400745	0.8456498633223074	0.8169350698776494	FALSE
ENSG00000281649	NA	EBLN3P	EBLN3P	lncRNA	endogenous Bornavirus like nucleoprotein 3, pseudogene [Source:HGNC Symbol;Acc:HGNC:50682]	9	1	37079645	37090928	0.0432248371657753	5.970459426724695	0.8172522286181397	0.4140879691429812	0.8457429421023551	0.816720857227893	FALSE
ENSG00000139132	121512	FGD4	FGD4	protein_coding	FYVE, RhoGEF and PH domain containing 4 [Source:HGNC Symbol;Acc:HGNC:19125]	12	1	32399529	32646050	-0.0590135538072909	7.175446326146623	-0.8172120238784489	0.41412014991086243	0.8457429421023551	-0.8166645595186462	FALSE
ENSG00000105254	1155	TBCB	TBCB	protein_coding	tubulin folding cofactor B [Source:HGNC Symbol;Acc:HGNC:1989]	19	1	36114289	36125947	-0.031986366191810944	5.185984961391455	-0.8169867772463977	0.4142357093806258	0.8458131489436391	-0.8164624186939912	FALSE
ENSG00000273247	NA	AC097376.3	AC097376.3	lncRNA	novel transcript, antisense to RAB33B	4	-1	139411927	139454034	-0.04914306204275931	6.295290808060902	-0.816910270822881	0.4142635866497857	0.8458131489436391	-0.816413659756201	FALSE
ENSG00000272750	NA	AL592148.3	AL592148.3	lncRNA	novel transcript, antisense to MIA3	1	-1	222658867	222661512	0.07264109656260848	-0.00954969732556345	0.8167575439601223	0.4143329371737383	0.8458434046462036	0.8162923701437265	FALSE
ENSG00000126249	84306	PDCD2L	PDCD2L	protein_coding	programmed cell death 2 like [Source:HGNC Symbol;Acc:HGNC:28194]	19	1	34404399	34426168	-0.06397923608668943	0.7953718664820065	-0.8164676278776355	0.41448113068682035	0.8459416290107789	-0.8160332294451382	FALSE
ENSG00000225931	NA	AL139246.2	AL139246.2	TEC	novel transcript	1	1	2566410	2569888	0.07750959085159216	-0.0375594274811344	0.8164129655715109	0.41451763381461515	0.8459416290107789	0.8159694061419153	FALSE
ENSG00000177432	266812	NAP1L5	NAP1L5	protein_coding	nucleosome assembly protein 1 like 5 [Source:HGNC Symbol;Acc:HGNC:19968]	4	-1	88695913	88697829	-0.0651718149059703	0.6740591470269672	-0.8161534083956747	0.4146879355589512	0.8459416290107789	-0.815671688726251	FALSE
ENSG00000236723	NA	AL606760.2	AL606760.2	lncRNA	novel transcript, antisense to CPT2	1	-1	53209783	53213775	-0.06710996891479261	0.2315643461021888	-0.815980853004918	0.4147645397263764	0.8459416290107789	-0.815537794734496	FALSE
ENSG00000243302	NA	AC018638.4	AC018638.4	processed_pseudogene	novel pseudogene	7	1	128651185	128652334	0.04164661027211913	3.567235888340577	0.8158339516905886	0.41487656514162585	0.8459416290107789	0.8153420153883701	FALSE
ENSG00000100243	1727	CYB5R3	CYB5R3	protein_coding	cytochrome b5 reductase 3 [Source:HGNC Symbol;Acc:HGNC:2873]	22	-1	42617840	42649392	-0.04322476074606385	6.655617819801651	-0.8158869129513234	0.41491315834677056	0.8459416290107789	-0.8152780706557663	FALSE
ENSG00000235989	NA	MORC2-AS1	MORC2-AS1	lncRNA	MORC2 antisense RNA 1 [Source:HGNC Symbol;Acc:HGNC:26662]	22	1	30922308	30932449	-0.08663686421012509	-0.28154939876551704	-0.8156910185245241	0.4149391508188015	0.8459416290107789	-0.8152326521806277	FALSE
ENSG00000162702	23528	ZNF281	ZNF281	protein_coding	zinc finger protein 281 [Source:HGNC Symbol;Acc:HGNC:13075]	1	-1	200404940	200410056	0.04428922415412284	6.050696389529901	0.8155658496619694	0.4150513234976243	0.8459416290107789	0.8150366642521607	FALSE
ENSG00000142065	57677	ZFP14	ZFP14	protein_coding	ZFP14 zinc finger protein [Source:HGNC Symbol;Acc:HGNC:29312]	19	-1	36334453	36379201	-0.036942348645011336	4.392444549144425	-0.8155220327010438	0.4150644872228434	0.8459416290107789	-0.8150136666646401	FALSE
ENSG00000137193	5292	PIM1	PIM1	protein_coding	Pim-1 proto-oncogene, serine/threonine kinase [Source:HGNC Symbol;Acc:HGNC:8986]	6	1	37170152	37175428	0.04467146054251536	7.744083449874419	0.8155360473248516	0.41511056406439095	0.8459416290107789	0.8149331718586063	FALSE
ENSG00000231290	149773	APCDD1L-DT	APCDD1L-DT	lncRNA	APCDD1L divergent transcript [Source:HGNC Symbol;Acc:HGNC:27152]	20	1	58515379	58619888	-0.08263320785262318	-0.4946353447428201	-0.8152751201100397	0.4151702821350961	0.8459416290107789	-0.8148288541062871	FALSE
ENSG00000220586	NA	TUBBP9	TUBBP9	transcribed_processed_pseudogene	tubulin beta class I pseudogene 9 [Source:HGNC Symbol;Acc:HGNC:42178]	6	1	39934595	40000527	0.1030317112431644	-0.39205951862826444	0.8152689756811985	0.4151808694684558	0.8459416290107789	0.8148103606830264	FALSE
ENSG00000179886	84948	TIGD5	TIGD5	protein_coding	tigger transposable element derived 5 [Source:HGNC Symbol;Acc:HGNC:18336]	8	1	143597831	143603224	-0.05118180073389844	1.31887396753458	-0.8152505599003046	0.4151854596800518	0.8459416290107789	-0.8148023428180783	FALSE
ENSG00000163319	51023	MRPS18C	MRPS18C	protein_coding	mitochondrial ribosomal protein S18C [Source:HGNC Symbol;Acc:HGNC:16633]	4	1	83455932	83469735	-0.02373623778227074	4.173428100167845	-0.8152340128691042	0.4152026753104342	0.8459416290107789	-0.8147722722092084	FALSE
ENSG00000143190	5451	POU2F1	POU2F1	protein_coding	POU class 2 homeobox 1 [Source:HGNC Symbol;Acc:HGNC:9212]	1	1	167220876	167427345	0.019741234905019667	6.855175135703183	0.8151594670754669	0.4152621055165221	0.8459416290107789	0.8146684708970551	FALSE
ENSG00000179115	2193	FARSA	FARSA	protein_coding	phenylalanyl-tRNA synthetase subunit alpha [Source:HGNC Symbol;Acc:HGNC:3592]	19	-1	12922479	12934037	-0.036593815451774425	4.107749793571535	-0.81514621095667394	0.4152728789270267	0.8459416290107789	-0.814649654904893	FALSE
ENSG00000178951	51341	ZBTB7A	ZBTB7A	protein_coding	zinc finger and BTB domain containing 7A [Source:HGNC Symbol;Acc:HGNC:18078]	19	-1	4043303	4066899	0.021408505154432156	6.938758937322058	0.8151601194813775	0.4153082009488157	0.8459416290107789	0.814587966260275	FALSE
ENSG00000165630	8559	PRPF18	PRPF18	protein_coding	pre-mRNA processing factor 18 [Source:HGNC Symbol;Acc:HGNC:17351]	10	1	13586939	13630859	0.031104511057499895	3.1086514141282207	0.814864196958599	0.4154200870078888	0.8459483761490053	0.8143925817274201	FALSE
ENSG00000206344	NA	HCG27	HCG27	lncRNA	HLA complex group 27 [Source:HGNC Symbol;Acc:HGNC:27366]	6	1	31197760	31203968	0.06031859885603552	7.037159074041217	0.8149553624641322	0.4154205906212993	0.8459483761490053	0.8143917023470242	FALSE
ENSG00000075240	23151	GRAMD4	GRAMD4	protein_coding	GRAM domain containing 4 [Source:HGNC Symbol;Acc:HGNC:29113]	22	1	46576012	46679790	-0.02957509637194633	4.995573227222807	-0.814762969590348	0.415525806500881	0.8459617677180242	-0.8142079943158704	FALSE
ENSG00000168591	79089	TMUB2	TMUB2	protein_coding	transmembrane and ubiquitin like domain containing 2 [Source:HGNC Symbol;Acc:HGNC:28459]	17	1	44186970	44191929	0.03170138298991354	6.08703137774055	0.8147154236109581	0.4155362457767795	0.8459617677180242	0.8141897687289108	FALSE
ENSG00000139266	92979	MARCH9	MARCH9	protein_coding	membrane associated ring-CH-type finger 9 [Source:HGNC Symbol;Acc:HGNC:25139]	12	1	57755103	57760411	-0.0534909250518969	3.1799193678693842	-0.8144648391890283	0.4156910655596979	0.8461658947370702	-0.8139195057233659	FALSE
ENSG00000065268	57418	WDR18	WDR18	protein_coding	WD repeat domain 18 [Source:HGNC Symbol;Acc:HGNC:17956]	19	1	984271	998438	-0.053032527191573475	2.378696064117794	-0.8141502227437205	0.41585305653102944	0.8463736403982308	-0.8136367878769885	FALSE
ENSG00000211734	NA	TRBV5-1	TRBV5-1	TR_V_gene	T cell receptor beta variable 5-1 [Source:HGNC Symbol;Acc:HGNC:12218]	7	1	142320677	142321544	-0.09329402929135344	1.1194303352506174	-0.8140452477791307	0.41590225563247474	0.8463736403982308	-0.8135509350772758	FALSE
ENSG00000130167	26526	TSPAN16	TSPAN16	protein_coding	tetraspanin 16 [Source:HGNC Symbol;Acc:HGNC:30725]	19	1	11296139	11326996	0.08306528070939057	1.7691037439931938	0.8139281269766317	0.41601913157169534	0.846407195697704	0.8133470097279349	FALSE
ENSG00000089682	55285	RBM41	RBM41	protein_coding	RNA binding motif protein 41 [Source:HGNC Symbol;Acc:HGNC:25617]	X	-1	107064420	107118823	-0.028745439066204526	4.813908233867278	-0.8136641619632726	0.4161164006531364	0.846407195697704	-0.8131773202441298	FALSE
ENSG00000119899	26503	SLC17A5	SLC17A5	protein_coding	solute carrier family 17 member 5 [Source:HGNC Symbol;Acc:HGNC:10933]	6	-1	73593379	73653992	-0.019004712095145315	4.917560616554347	-0.8135030154605608	0.41619748057746375	0.846407195697704	-0.81303589123098	FALSE
ENSG00000259205	NA	PRKXP1	PRKXP1	processed_pseudogene	PRKX pseudogene 1 [Source:HGNC Symbol;Acc:HGNC:9442]	15	-1	100553529	100558954	-0.1211911666523724	1.6031412109560512	-0.8137193458154632	0.4162381149838139	0.846407195697704	-0.8129650181009862	FALSE
ENSG00000226125	NA	LINC01907	LINC01907	lncRNA	long intergenic non-protein coding RNA 1907 [Source:HGNC Symbol;Acc:HGNC:52726]	2	-1	230690065	230700529	-0.10287832458957002	-0.7866909208017548	-0.8134750709034052	0.41624157901134984	0.846407195697704	-0.8129589764525353	FALSE
ENSG00000140836	463	ZFHX3	ZFHX3	protein_coding	zinc finger homeobox 3 [Source:HGNC Symbol;Acc:HGNC:777]	16	-1	72782885	73891871	-0.044926098480337906	5.244099405342425	-0.8133940454876204	0.4163067545792325	0.846407195697704	-0.8128453085600993	FALSE
ENSG00000243566	105375355	UPK3B	UPK3B	protein_coding	uroplakin 3B [Source:HGNC Symbol;Acc:HGNC:21444]	7	1	76510428	76516521	0.07694197759859245	0.6594814516168319	0.813164665332333	0.41641706100052134	0.846407195697704	0.8126529552053318	FALSE
ENSG00000086712	55787	TXLNG	TXLNG	protein_coding	taxilin gamma [Source:HGNC Symbol;Acc:HGNC:18578]	X	1	16786432	16844519	-0.03499055978638932	4.578517015684498	-0.8130404531727901	0.41648705501896965	0.846407195697704	-0.8125309145820724	FALSE
ENSG00000103978	25963	TMEM87A	TMEM87A	protein_coding	transmembrane protein 87A [Source:HGNC Symbol;Acc:HGNC:24522]	15	-1	42210447	42273584	-0.016650047256074885	6.014073907137239	-0.8129664042063618	0.41651452760228325	0.846407195697704	-0.8124830170646667	FALSE
ENSG00000149089	51074	APIP	APIP	protein_coding	APAF1 interacting protein [Source:HGNC Symbol;Acc:HGNC:17581]	11	-1	34853094	34916379	0.045587236877647985	3.9466915328333654	0.8131532687982762	0.416529303535075	0.846407195697704	0.8124572564977496	FALSE
ENSG00000150401	55208	DCUN1D2	DCUN1D2	protein_coding	defective in cullin neddylation 1 domain containing 2 [Source:HGNC Symbol;Acc:HGNC:20328]	13	-1	113455819	113490951	-0.023157004886107835	4.772454941565611	-0.8128950721282041	0.41656699075288584	0.846407195697704	-0.8123915545187436	FALSE
ENSG00000213876	NA	RPL7AP64	RPL7AP64	processed_pseudogene	ribosomal protein L7a pseudogene 64 [Source:HGNC Symbol;Acc:HGNC:35821]	17	1	7140930	7141592	-0.06006973653728309	2.284088081094768	-0.8126917447014694	0.41670247939465055	0.846407195697704	-0.8121553794709031	FALSE
ENSG00000167664	126259	TMIGD2	TMIGD2	protein_coding	transmembrane and immunoglobulin domain containing 2 [Source:HGNC Symbol;Acc:HGNC:28324]	19	-1	4292232	4302431	-0.07743778724099881	1.9609264643010387	-0.8126354088834948	0.41679107572864926	0.846407195697704	-0.81200096855821835	FALSE
ENSG00000122483	343099	CCDC18	CCDC18	protein_coding	coiled-coil domain containing 18 [Source:HGNC Symbol;Acc:HGNC:30370]	1	1	93179919	93278730	0.04261782651795798	5.62942863755584	0.8125220203334776	0.4167933575634989	0.846407195697704	0.811996991897695	FALSE
ENSG00000087237	1071	CETP	CETP	protein_coding	cholesteryl ester transfer protein [Source:HGNC Symbol;Acc:HGNC:1869]	16	1	56961923	56983845	0.07862557360482852	0.18526998095526537	0.8124098787437669	0.41684569285863204	0.846407195697704	0.8119057882506983	FALSE
ENSG00000230291	NA	AC078817.1	AC078817.1	processed_pseudogene	ribosomal protein L26 (RPL26) pseudogene	12	-1	80102899	80103333	-0.0785650522158825	1.2238914783090311	-0.8123292982435528	0.41687247486822243	0.846407195697704	-0.811859118403314	FALSE
ENSG00000106351	3268	AGFG2	AGFG2	protein_coding	ArfGAP with FG repeats 2 [Source:HGNC Symbol;Acc:HGNC:5177]	7	1	100539203	100568220	-0.05444289423053261	4.135181989215847	-0.8123239943154381	0.41690027479512914	0.846407195697704	-0.8118106766218597	FALSE
ENSG00000187260	349136	WDR86	WDR86	protein_coding	WD repeat domain 86 [Source:HGNC Symbol;Acc:HGNC:28020]	7	-1	151375909	151410727	-0.07914008144542528	1.1514528880833268	-0.812152113921346	0.41701836405571546	0.846407195697704	-0.8116049255776708	FALSE
ENSG00000259429	NA	UBE2Q2P2	UBE2Q2P2	transcribed_unprocessed_pseudogene	ubiquitin conjugating enzyme E2 Q2 pseudogene 2 [Source:HGNC Symbol;Acc:HGNC:37440]	15	1	82355142	82420075	-0.06810648858988833	2.079396446073459	-0.8120146167767072	0.41710620606365545	0.846407195697704	-0.8114518976603385	FALSE
ENSG00000126216	10426	TUBGCP3	TUBGCP3	protein_coding	tubulin gamma complex associated protein 3 [Source:HGNC Symbol;Acc:HGNC:18598]	13	-1	112485011	112588205	0.025662732544978084	5.998614843872819	0.8120096005701477	0.417109001023535	0.846407195697704	0.811447028924994	FALSE
ENSG00000144401	151194	METTL21A	METTL21A	protein_coding	methyltransferase like 21A [Source:HGNC Symbol;Acc:HGNC:30476]	2	-1	207580631	207625928	-0.03413952276196408	4.585361963636233	-0.8119618794883748	0.4171196791876495	0.846407195697704	-0.8114284280640749	FALSE
ENSG00000104341	55353	LAPTM4B	LAPTM4B	protein_coding	lysosomal protein transmembrane 4 beta [Source:HGNC Symbol;Acc:HGNC:13646]	8	1	97775057	97853013	-0.05539260937455781	2.081801679843269	-0.8119457378025093	0.41715526238423895	0.846407195697704	-0.8113664458314407	FALSE
ENSG00000177946	92806	CENPBD1	CENPBD1	protein_coding	CENPB DNA-binding domain containing 1 [Source:HGNC Symbol;Acc:HGNC:28272]	16	-1	89969773	89972832	0.03618483055057453	2.6951762853774914	0.8118447625581305	0.4171789645503029	0.846407195697704	0.8113251608495992	FALSE
ENSG00000236780	NA	LINC01829	LINC01829	lncRNA	long intergenic non-protein coding RNA 1829 [Source:HGNC Symbol;Acc:HGNC:52635]	2	-1	67123357	67397980	-0.06651348885176223	0.6866014234252305	-0.811660979114395	0.4172390434757969	0.846407195697704	-0.8112205201800393	FALSE
ENSG00000213281	4893	NRAS	NRAS	protein_coding	NRAS proto-oncogene, GTPase [Source:HGNC Symbol;Acc:HGNC:7989]	1	-1	114704469	114716771	-0.03462379103043478	5.656148121177467	-0.8116309510192782	0.41729699466097014	0.846407195697704	-0.81111959385408	FALSE
ENSG00000130032	79057	PRRG3	PRRG3	protein_coding	proline rich and Gla domain 3 [Source:HGNC Symbol;Acc:HGNC:30798]	X	1	151694658	151705924	-0.11775821601267034	-0.08100444376785436	-0.8113172358011347	0.4174378466890398	0.846407195697704	-0.8108743239434506	FALSE
ENSG00000227252	NA	AC012063.1	AC012063.1	lncRNA	novel transcript, antisense to COPS8	2	-1	236910797	237085838	-0.08451688923963979	-0.41780917906453285	-0.811221631182849	0.41749106518452417	0.846407195697704	-0.8107816656588712	FALSE
ENSG00000160310	3275	PRMT2	PRMT2	protein_coding	protein arginine methyltransferase 2 [Source:HGNC Symbol;Acc:HGNC:5186]	21	1	46635595	46665124	-0.022211614203571983	7.397813263265955	-0.8115029868007568	0.4175046741135804	0.846407195697704	-0.8107579723820862	FALSE
ENSG00000158850	8703	B4GALT3	B4GALT3	protein_coding	beta-1,4-galactosyltransferase 3 [Source:HGNC Symbol;Acc:HGNC:926]	1	-1	161171310	161177968	-0.03877429373242158	5.0564393493073645	-0.8113353366422529	0.41752363079265087	0.846407195697704	-0.8107249693794621	FALSE
ENSG00000047621	57102	C12orf4	C12orf4	protein_coding	chromosome 12 open reading frame 4 [Source:HGNC Symbol;Acc:HGNC:1184]	12	-1	4487735	4538508	-0.04203842893166554	3.751868258523362	-0.8111495901110904	0.41755579017979694	0.846407195697704	-0.8106689828826129	FALSE
ENSG00000183513	493753	COA5	COA5	protein_coding	cytochrome c oxidase assembly factor 5 [Source:HGNC Symbol;Acc:HGNC:33848]	2	-1	98599314	98608515	0.02643947979598238	4.312637524268894	0.8105085764778273	0.4179265944534538	0.8468435509017429	0.8100236306362164	FALSE
ENSG00000141446	114799	ESCO1	ESCO1	protein_coding	establishment of sister chromatid cohesion N-acetyltransferase 1 [Source:HGNC Symbol;Acc:HGNC:24645]	18	-1	21529284	21600884	0.028436052315067073	5.309999134423383	0.8105102987577286	0.41793822299100447	0.8468435509017429	0.8100033976448152	FALSE
ENSG00000155906	55005	RMND1	RMND1	protein_coding	required for meiotic nuclear division 1 homolog [Source:HGNC Symbol;Acc:HGNC:21176]	6	-1	151404762	151452158	-0.028910507515211403	3.3959922146144947	-0.810408091314016	0.41796983687244493	0.8468435509017429	-0.8099483929721923	FALSE
ENSG00000196357	147929	ZNF565	ZNF565	protein_coding	zinc finger protein 565 [Source:HGNC Symbol;Acc:HGNC:26726]	19	-1	36182060	36246257	-0.036089509610882864	2.0967007532706794	-0.8102758157791472	0.41803947389162066	0.8468435509017429	-0.8098272408697077	FALSE
ENSG00000233673	NA	ANAPC1P1	ANAPC1P1	transcribed_unprocessed_pseudogene	anaphase promoting complex subunit 1 pseudogene 1 [Source:HGNC Symbol;Acc:HGNC:44150]	2	1	86861825	86912978	-0.10472555200329037	-0.5691718900615402	-0.8103209213732689	0.41804403773158694	0.8468435509017429	-0.8098193012721797	FALSE
ENSG00000188002	NA	AC026412.1	AC026412.1	transcribed_unprocessed_pseudogene	programmed cell death 6 (PDCD6) pseudogene	5	-1	1598920	1634005	-0.051488015331057735	2.9069856545599873	-0.8102814848191356	0.41812498634375683	0.8468952274510325	-0.8096784854904225	FALSE
ENSG00000136169	83852	SETDB2	SETDB2	protein_coding	SET domain bifurcated histone lysine methyltransferase 2 [Source:HGNC Symbol;Acc:HGNC:20263]	13	1	49444374	49495003	-0.0347723040034591	4.779131328231322	-0.8100219186286358	0.4182175104076622	0.8468952274510325	-0.8095175530599418	FALSE
ENSG00000078596	9452	ITM2A	ITM2A	protein_coding	integral membrane protein 2A [Source:HGNC Symbol;Acc:HGNC:6173]	X	-1	79360384	79367667	-0.06064446549972846	3.978558966174224	-0.8100537240548981	0.41823334680387525	0.8468952274510325	-0.8094900100057458	FALSE
ENSG00000228794	NA	LINC01128	LINC01128	lncRNA	long intergenic non-protein coding RNA 1128 [Source:HGNC Symbol;Acc:HGNC:49377]	1	1	825138	868202	-0.04000186786153748	3.4282780720312935	-0.8097198358736672	0.41839260135487544	0.8471071191248496	-0.8092130646594323	FALSE
ENSG00000025434	10062	NR1H3	NR1H3	protein_coding	nuclear receptor subfamily 1 group H member 3 [Source:HGNC Symbol;Acc:HGNC:7966]	11	1	47248300	47269033	0.038914127662255105	2.612340006737697	0.8091456726349607	0.4187104058636548	0.8472735417036962	0.8086605846826204	FALSE
ENSG00000234162	NA	AC009505.1	AC009505.1	lncRNA	novel transcript, antisense to NCK2	2	-1	105874509	105962386	-0.07598155810974216	0.02308364129111867	-0.8089861418442975	0.4187903610256819	0.8472735417036962	-0.8085216273197463	FALSE
ENSG00000138166	1847	DUSP5	DUSP5	protein_coding	dual specificity phosphatase 5 [Source:HGNC Symbol;Acc:HGNC:3071]	10	1	110497907	110511533	0.06806936785546114	2.906182940713877	0.8089552895543769	0.41881012881241997	0.8472735417036962	0.8084872744775802	FALSE
ENSG00000100348	25828	TXN2	TXN2	protein_coding	thioredoxin 2 [Source:HGNC Symbol;Acc:HGNC:17772]	22	-1	36467046	36481640	-0.028210741779604476	4.1540825464168805	-0.8089056090897815	0.41883153842470966	0.8472735417036962	-0.8084500695154472	FALSE
ENSG00000198624	26112	CCDC69	CCDC69	protein_coding	coiled-coil domain containing 69 [Source:HGNC Symbol;Acc:HGNC:24487]	5	-1	151181052	151224093	0.02568163689208891	7.319590358688583	0.8088687893134712	0.41890519718586305	0.8472735417036962	0.8083220761453217	FALSE
ENSG00000256589	NA	ENPP7P5	ENPP7P5	unprocessed_pseudogene	ectonucleotide pyrophosphatase/phosphodiesterase 7 pseudogene 5 [Source:HGNC Symbol;Acc:HGNC:48688]	12	-1	8254527	8308855	-0.08912786667742734	1.7062410519651354	-0.809057838286496	0.41891036183324815	0.8472735417036962	-0.8083131022768993	FALSE
ENSG00000100099	89781	HPS4	HPS4	protein_coding	HPS4 biogenesis of lysosomal organelles complex 3 subunit 2 [Source:HGNC Symbol;Acc:HGNC:15844]	22	-1	26443423	26483837	-0.028053157961376307	4.248593640189098	-0.8087883089078722	0.41891644941579687	0.8472735417036962	-0.8083025248397459	FALSE
ENSG00000174720	51574	LARP7	LARP7	protein_coding	La ribonucleoprotein domain family member 7 [Source:HGNC Symbol;Acc:HGNC:24912]	4	1	112637107	112657592	0.031572235974670626	6.669989838169764	0.8087743427683449	0.41892469411287236	0.8472735417036962	0.8082881994672734	FALSE
ENSG00000112208	9532	BAG2	BAG2	protein_coding	BCL2 associated athanogene 2 [Source:HGNC Symbol;Acc:HGNC:938]	6	1	57172326	57189833	-0.043105361240519	2.412600553976002	-0.8086575420320761	0.41901080925209333	0.8472735417036962	-0.8081385821188114	FALSE
ENSG00000152784	56978	PRDM8	PRDM8	protein_coding	PR/SET domain 8 [Source:HGNC Symbol;Acc:HGNC:13993]	4	1	80183879	80204329	0.045514750391351555	3.7432706966384135	0.8086642983072146	0.41902103915989	0.8472735417036962	0.8081208097715933	FALSE
ENSG00000197580	83875	BCO2	BCO2	protein_coding	beta-carotene oxygenase 2 [Source:HGNC Symbol;Acc:HGNC:18503]	11	1	112175510	112224699	0.05266432456433501	0.9225525709360765	0.8084737257308541	0.419091792047081	0.8473061504747489	0.8079978982626806	FALSE
ENSG00000005100	56919	DHX33	DHX33	protein_coding	DEAH-box helicase 33 [Source:HGNC Symbol;Acc:HGNC:16718]	17	-1	5440917	5468982	-0.044371880585045265	2.0018952333812496	-0.8082665491736987	0.4192045978803046	0.8474237609437515	-0.8078019578588745	FALSE
ENSG00000246174	NA	KCTD21-AS1	KCTD21-AS1	lncRNA	KCTD21 antisense RNA 1 [Source:HGNC Symbol;Acc:HGNC:48674]	11	1	78139771	78225909	-0.09985904929341982	0.5745689059456861	-0.8083868724482532	0.4192895421043218	0.8474850257466946	-0.8076544327155064	FALSE
ENSG00000213468	286467	FIRRE	FIRRE	lncRNA	firre intergenic repeating RNA element [Source:HGNC Symbol;Acc:HGNC:49627]	X	-1	131688779	131830862	0.061247904675263865	2.2333254455352556	0.8079321274951177	0.41944182859781876	0.8476823717759957	0.80738999625711	FALSE
ENSG00000173406	1600	DAB1	DAB1	protein_coding	DAB adaptor protein 1 [Source:HGNC Symbol;Acc:HGNC:2661]	1	-1	56994778	58546734	-0.08396056017642328	3.5889734856374207	-0.8081553068259513	0.41950077469874736	0.8476910521563666	-0.8072876550063139	FALSE
ENSG00000068654	25885	POLR1A	POLR1A	protein_coding	RNA polymerase I subunit A [Source:HGNC Symbol;Acc:HGNC:17264]	2	-1	86020216	86106155	-0.042775397193408615	4.281430133201316	-0.8075200478585525	0.41963696610027035	0.8478558005967556	-0.8070512340640136	FALSE
ENSG00000133773	29080	CCDC59	CCDC59	protein_coding	coiled-coil domain containing 59 [Source:HGNC Symbol;Acc:HGNC:25005]	12	-1	82223681	82358805	0.02529836733214985	4.688690025029582	0.8072861296243574	0.41976661687990857	0.8479460977122172	0.8068262091941134	FALSE
ENSG00000008086	6792	CDKL5	CDKL5	protein_coding	cyclin dependent kinase like 5 [Source:HGNC Symbol;Acc:HGNC:11411]	X	1	18425583	18653629	0.04329097429441031	5.414603912262288	0.807342799823384	0.4197909924783776	0.8479460977122172	0.8067839069083023	FALSE
