## Supplementary material for "Baseline expression of immune gene modules in blood is associated with primary response to anti-TNF therapy in Crohn’s disease patients": dream.gene_expr_filtered_vobj_fit_dge_6.topTable_C_1R_1N.csv (part 3 of 3)

GENEID	ENTREZID	GENENAME	SYMBOL	GENEBIOTYPE	DESCRIPTION	SEQNAME	SEQSTRAND	GENESEQSTART	GENESEQEND	logFC	AveExpr	t	P.Value	adj.P.Val	z.std	significant
ENSG00000164347	84340	GFM2	GFM2	protein_coding	G elongation factor mitochondrial 2 [Source:HGNC Symbol;Acc:HGNC:29682]	5	-1	74721206	74767147	0.03032004841010849	4.253118486085593	0.8071508382382738	0.4198571252038211	0.8479692537807902	0.8066691450813256	FALSE
ENSG00000216866	NA	RPS2P55	RPS2P55	processed_pseudogene	ribosomal protein S2 pseudogene 55 [Source:HGNC Symbol;Acc:HGNC:36140]	X	-1	40934982	40935864	0.09943488424583924	-0.1136836603683356	0.8066425577291977	0.420122567547378	0.8483948893669288	0.8062086229803719	FALSE
ENSG00000204613	10107	TRIM10	TRIM10	protein_coding	tripartite motif containing 10 [Source:HGNC Symbol;Acc:HGNC:10072]	6	-1	30151943	30161211	0.09547651309297267	3.0344788822136195	0.8066747283313362	0.4201912690262789	0.848423167647307	0.8060894590374089	FALSE
ENSG00000134046	8932	MBD2	MBD2	protein_coding	methyl-CpG binding domain protein 2 [Source:HGNC Symbol;Acc:HGNC:6917]	18	-1	54151606	54224669	0.027505009358618437	7.998483075967861	0.806431145491381	0.42028657120834767	0.8485051420034727	0.8059241746492812	FALSE
ENSG00000181754	57463	AMIGO1	AMIGO1	protein_coding	adhesion molecule with Ig like domain 1 [Source:HGNC Symbol;Acc:HGNC:20824]	1	-1	109504178	109509738	-0.0758049080300447	2.5703451384397065	-0.8063960646808991	0.4203450245559931	0.8485127115939627	-0.8058228087885734	FALSE
ENSG00000274512	729873	TBC1D3L	TBC1D3L	protein_coding	TBC1 domain family member 3L [Source:HGNC Symbol;Acc:HGNC:51246]	17	-1	37977972	37989048	0.11489804756218569	1.8550372728141031	0.8069433571953177	0.42040690841907324	0.8485272031864991	0.8057155029811476	FALSE
ENSG00000155330	388272	C16orf87	C16orf87	protein_coding	chromosome 16 open reading frame 87 [Source:HGNC Symbol;Acc:HGNC:33754]	16	-1	46796603	46831180	-0.03670537926540929	2.5416963865111777	-0.8057389912383068	0.42064932179144865	0.848906014872126	-0.8052952506873186	FALSE
ENSG00000106336	26261	FBXO24	FBXO24	protein_coding	F-box protein 24 [Source:HGNC Symbol;Acc:HGNC:13595]	7	1	100583982	100601117	0.05997848414944171	0.23668908531829028	0.805617474477957	0.42071091638657554	0.8489198678381908	0.805188491820129	FALSE
ENSG00000162337	4041	LRP5	LRP5	protein_coding	LDL receptor related protein 5 [Source:HGNC Symbol;Acc:HGNC:6697]	11	1	68312591	68449275	-0.0636663220609015	0.9748686198746138	-0.8051640276505085	0.4209792814241713	0.8493140515287839	-0.8047234550166652	FALSE
ENSG00000145916	64777	RMND5B	RMND5B	protein_coding	required for meiotic nuclear division 5 homolog B [Source:HGNC Symbol;Acc:HGNC:26181]	5	1	178130996	178150568	0.02022188950703896	4.481129880103995	0.8051259004409773	0.42101577862193407	0.8493140515287839	0.8046602242298875	FALSE
ENSG00000134186	55119	PRPF38B	PRPF38B	protein_coding	pre-mRNA processing factor 38B [Source:HGNC Symbol;Acc:HGNC:25512]	1	1	108692310	108702928	-0.018233221635729713	7.043435784904509	-0.8049461153246574	0.4211258307993916	0.8494255866748196	-0.8044695801396334	FALSE
ENSG00000123737	5393	EXOSC9	EXOSC9	protein_coding	exosome component 9 [Source:HGNC Symbol;Acc:HGNC:9137]	4	1	121801317	121817021	-0.03540651986097032	4.003519761769081	-0.8047238839868859	0.421248291774714	0.849562118543439	-0.8042574745731567	FALSE
ENSG00000175414	285598	ARL10	ARL10	protein_coding	ADP ribosylation factor like GTPase 10 [Source:HGNC Symbol;Acc:HGNC:22042]	5	1	176365487	176401865	-0.04987872767198631	3.4593874363447	-0.8045017128240364	0.42144346664628984	0.8498452432593085	-0.80391950142919	FALSE
ENSG00000082898	7514	XPO1	XPO1	protein_coding	exportin 1 [Source:HGNC Symbol;Acc:HGNC:12825]	2	-1	61477849	61538626	-0.02919369615982781	7.061237071516298	-0.8040644049814215	0.421633498156777	0.8500005707654327	-0.803590522956151	FALSE
ENSG00000196954	837	CASP4	CASP4	protein_coding	caspase 4 [Source:HGNC Symbol;Acc:HGNC:1505]	11	-1	104942866	104969366	0.04935859970690082	8.471752227352214	0.8039708282471556	0.4216926478176447	0.8500005707654327	0.8034881420799588	FALSE
ENSG00000170502	53343	NUDT9	NUDT9	protein_coding	nudix hydrolase 9 [Source:HGNC Symbol;Acc:HGNC:8056]	4	1	87422573	87459455	-0.03940586727088036	3.050755926687987	-0.8039584148790974	0.4216980628694338	0.8500005707654327	-0.8034787697040557	FALSE
ENSG00000123473	6491	STIL	STIL	protein_coding	STIL centriolar assembly protein [Source:HGNC Symbol;Acc:HGNC:10879]	1	-1	47250139	47314147	-0.06794694759685105	1.2647996724187553	-0.8037883418174429	0.4217879761125345	0.8500005707654327	-0.803323158105895	FALSE
ENSG00000151148	89910	UBE3B	UBE3B	protein_coding	ubiquitin protein ligase E3B [Source:HGNC Symbol;Acc:HGNC:13478]	12	1	109477402	109536705	0.02659713606866987	5.7090687011708185	0.8036411224759956	0.4218730109514661	0.8500005707654327	0.8031760073897615	FALSE
ENSG00000107175	10488	CREB3	CREB3	protein_coding	cAMP responsive element binding protein 3 [Source:HGNC Symbol;Acc:HGNC:2347]	9	1	35732598	35736999	0.04084743979354011	2.1103454306159133	0.8035608536570409	0.42191017046806545	0.8500005707654327	0.8031117092123029	FALSE
ENSG00000165185	158405	KIAA1958	KIAA1958	protein_coding	KIAA1958 [Source:HGNC Symbol;Acc:HGNC:23427]	9	1	112486847	112669397	-0.04991721597037024	4.908506289939332	-0.8035979482260428	0.4219102492628716	0.8500005707654327	-0.8031115728749173	FALSE
ENSG00000105171	10775	POP4	POP4	protein_coding	POP4 homolog, ribonuclease P/MRP subunit [Source:HGNC Symbol;Acc:HGNC:30081]	19	1	29606283	29617237	-0.026154617198269392	4.192743155873876	-0.8035117097064975	0.4219588933591536	0.8500005707654327	-0.8030274076267648	FALSE
ENSG00000273437	NA	AC108673.3	AC108673.3	lncRNA	novel transcript	3	-1	129163606	129163940	0.0754495559391507	-0.07415678306161974	0.8031519789772774	0.4221408822191828	0.8500986318182834	0.8027125763258567	FALSE
ENSG00000126351	7067	THRA	THRA	protein_coding	thyroid hormone receptor alpha [Source:HGNC Symbol;Acc:HGNC:11796]	17	1	40058290	40093867	0.03276336437206462	4.237601984967819	0.8031359784371727	0.4221918090355081	0.8500986318182834	0.8026244898186634	FALSE
ENSG00000163703	78987	CRELD1	CRELD1	protein_coding	cysteine rich with EGF like domains 1 [Source:HGNC Symbol;Acc:HGNC:14630]	3	1	9933822	9945413	-0.032643181987456416	3.502422592557884	-0.8031094555611837	0.4221955803427425	0.8500986318182834	-0.8026179669552155	FALSE
ENSG00000130038	84766	CRACR2A	CRACR2A	protein_coding	calcium release activated channel regulator 2A [Source:HGNC Symbol;Acc:HGNC:28657]	12	-1	3606633	3764819	-0.03192330444108027	5.518033208401685	-0.8029994335423625	0.4222690848487718	0.8500986318182834	-0.8024908401761247	FALSE
ENSG00000163704	285368	PRRT3	PRRT3	protein_coding	proline rich transmembrane protein 3 [Source:HGNC Symbol;Acc:HGNC:26591]	3	-1	9945542	9952408	0.049462483026589954	1.1006472025974896	0.8028533572233895	0.4223294161148773	0.8500986318182834	0.8023865063376429	FALSE
ENSG00000130812	83854	ANGPTL6	ANGPTL6	protein_coding	angiopoietin like 6 [Source:HGNC Symbol;Acc:HGNC:23140]	19	-1	10092338	10102796	-0.07695184801255661	-0.4159745974886348	-0.8026163498313978	0.4224489402367113	0.8500986318182834	-0.8021798331580852	FALSE
ENSG00000182195	23641	LDOC1	LDOC1	protein_coding	LDOC1 regulator of NFKB signaling [Source:HGNC Symbol;Acc:HGNC:6548]	X	-1	141111605	141177129	-0.08200765280357514	1.0735452011849709	-0.8026267570817607	0.4224854560913034	0.8500986318182834	-0.802116699198482	FALSE
ENSG00000266053	NA	NDUFV2-AS1	NDUFV2-AS1	lncRNA	NDUFV2 antisense RNA 1 [Source:HGNC Symbol;Acc:HGNC:50826]	18	-1	9121265	9136645	-0.031680654199084834	3.5160496571186086	-0.8025917806436724	0.4224915892267702	0.8500986318182834	-0.8021060956488694	FALSE
ENSG00000137720	64776	C11orf1	C11orf1	protein_coding	chromosome 11 open reading frame 1 [Source:HGNC Symbol;Acc:HGNC:1163]	11	1	111878935	111885975	-0.056261509652077546	1.7842311900212555	-0.8024910512683344	0.42253494627896837	0.8500986318182834	-0.802031138413458	FALSE
ENSG00000198258	59286	UBL5	UBL5	protein_coding	ubiquitin like 5 [Source:HGNC Symbol;Acc:HGNC:13736]	19	1	9827892	9830115	0.04923419577718757	5.662327209308497	0.8024739505098052	0.42255563479588454	0.8500986318182834	0.801995372947428	FALSE
ENSG00000170049	9196	KCNAB3	KCNAB3	protein_coding	potassium voltage-gated channel subfamily A regulatory beta subunit 3 [Source:HGNC Symbol;Acc:HGNC:6230]	17	-1	7921859	7929803	0.051296606238222076	1.080636054591687	0.8021508754876364	0.4227268840026037	0.8502254034058002	0.8016993636690174	FALSE
ENSG00000146425	6993	DYNLT1	DYNLT1	protein_coding	dynein light chain Tctex-type 1 [Source:HGNC Symbol;Acc:HGNC:11697]	6	-1	158636474	158644743	0.042980036039010905	6.611004907427237	0.8016447465743576	0.4230411770458964	0.8502254034058002	0.801156281602408	FALSE
ENSG00000171813	170394	PWWP2B	PWWP2B	protein_coding	PWWP domain containing 2B [Source:HGNC Symbol;Acc:HGNC:25150]	10	1	132397168	132417859	0.03350134234192481	3.4039224133631354	0.8015824812015518	0.42306007000120505	0.8502254034058002	0.801123643085543	FALSE
ENSG00000185869	374899	ZNF829	ZNF829	protein_coding	zinc finger protein 829 [Source:HGNC Symbol;Acc:HGNC:34032]	19	-1	36888124	36916291	-0.06390892857505004	1.6254540551409389	-0.8014272287631989	0.42315861918503006	0.8502254034058002	-0.8009534083188985	FALSE
ENSG00000130803	57693	ZNF317	ZNF317	protein_coding	zinc finger protein 317 [Source:HGNC Symbol;Acc:HGNC:13507]	19	1	9140397	9163424	0.01879389904136808	5.008446321705565	0.8013932470924444	0.4231739166025731	0.8502254034058002	0.80092698550028385	FALSE
ENSG00000115145	10254	STAM2	STAM2	protein_coding	signal transducing adaptor molecule 2 [Source:HGNC Symbol;Acc:HGNC:11358]	2	-1	152116801	152175763	0.031379403064734745	5.83590929107965	0.8012702801409435	0.42326223517191075	0.8502254034058002	0.8007744461387322	FALSE
ENSG00000182107	161291	TMEM30B	TMEM30B	protein_coding	transmembrane protein 30B [Source:HGNC Symbol;Acc:HGNC:27254]	14	-1	61277370	61281761	0.10051628870720908	0.16817593588813304	0.8012468567794062	0.42327127563748357	0.8502254034058002	0.8007588329555573	FALSE
ENSG00000131148	10328	EMC8	EMC8	protein_coding	ER membrane protein complex subunit 8 [Source:HGNC Symbol;Acc:HGNC:7864]	16	-1	85771758	85799608	-0.023136022993616834	3.9400808455704612	-0.8011964197484928	0.4232821909382526	0.8502254034058002	-0.8007399821300831	FALSE
ENSG00000187024	138428	PTRH1	PTRH1	protein_coding	peptidyl-tRNA hydrolase 1 homolog [Source:HGNC Symbol;Acc:HGNC:27039]	9	-1	127690348	127724873	-0.05572563295894262	1.692498325994893	-0.8011158094015188	0.42333390952307215	0.8502254034058002	-0.8006506675231891	FALSE
ENSG00000103160	83693	HSDL1	HSDL1	protein_coding	hydroxysteroid dehydrogenase like 1 [Source:HGNC Symbol;Acc:HGNC:16475]	16	-1	84122141	84145192	0.02368597729247668	4.249531484994625	0.8010766581130496	0.4233728938339846	0.8502254034058002	0.8005833483942367	FALSE
ENSG00000120137	79646	PANK3	PANK3	protein_coding	pantothenate kinase 3 [Source:HGNC Symbol;Acc:HGNC:19365]	5	-1	168548495	168579368	-0.04190771487964806	5.257774327438951	-0.8008488292087321	0.4235031995589815	0.8502254034058002	-0.8003583593817603	FALSE
ENSG00000224177	NA	LINC00570	LINC00570	lncRNA	long intergenic non-protein coding RNA 570 [Source:HGNC Symbol;Acc:HGNC:43717]	2	1	11391810	11403080	0.10483395095559278	1.8564996796380537	0.8008970312939157	0.4235097003203615	0.8502254034058002	0.800347136071166	FALSE
ENSG00000225721	NA	AL592166.1	AL592166.1	lncRNA	novel transcript	1	-1	44759037	44775810	-0.055951694195037094	1.458048190250607	-0.8006945316506986	0.4235806542086272	0.8502254034058002	-0.8002246435090681	FALSE
ENSG00000154727	2551	GABPA	GABPA	protein_coding	GA binding protein transcription factor subunit alpha [Source:HGNC Symbol;Acc:HGNC:4071]	21	1	25734570	25772460	0.038661721788169956	5.183556958354211	0.8006685192504839	0.42360712513786125	0.8502254034058002	0.8001789480042397	FALSE
ENSG00000204054	NA	LINC00963	LINC00963	lncRNA	long intergenic non-protein coding RNA 963 [Source:HGNC Symbol;Acc:HGNC:48716]	9	1	129476946	129513687	0.043953397886672185	6.052952883179986	0.800709762150333	0.42362537926148713	0.8502254034058002	0.8001474377530691	FALSE
ENSG00000119121	140803	TRPM6	TRPM6	protein_coding	transient receptor potential cation channel subfamily M member 6 [Source:HGNC Symbol;Acc:HGNC:17995]	9	-1	74722495	74888094	-0.06178396802721142	5.473919442512548	-0.8006115311578292	0.42367922591369234	0.8502254034058002	-0.8000544923401757	FALSE
ENSG00000261118	NA	AC092123.1	AC092123.1	lncRNA	novel transcript, antisense to SPG7	16	-1	89492017	89504460	-0.0743100534234127	0.030336401744439374	-0.8004848751429935	0.42368374321883184	0.8502254034058002	-0.800046695274738	FALSE
ENSG00000150594	150	ADRA2A	ADRA2A	protein_coding	adrenoceptor alpha 2A [Source:HGNC Symbol;Acc:HGNC:281]	10	1	111077029	111080907	0.09486506336667644	0.018867835527945704	0.8006264000617567	0.4236931423038711	0.8502254034058002	0.8000304722004332	FALSE
ENSG00000168781	9677	PPIP5K1	PPIP5K1	protein_coding	diphosphoinositol pentakisphosphate kinase 1 [Source:HGNC Symbol;Acc:HGNC:29023]	15	-1	43533462	43590253	-0.039307563766523224	3.0996720353415634	-0.8005151107530195	0.42369442147939473	0.8502254034058002	-0.8000282643252531	FALSE
ENSG00000172795	167227	DCP2	DCP2	protein_coding	decapping mRNA 2 [Source:HGNC Symbol;Acc:HGNC:24452]	5	1	112976702	113022195	0.03448638314892616	7.536586486370873	0.8004425034089829	0.42375110349867173	0.8502254034058002	0.7999304342671351	FALSE
ENSG00000261744	NA	AC116552.1	AC116552.1	lncRNA	novel transcript, antisense to ZFPM1	16	-1	88512960	88531053	-0.11342350971683968	-0.22015027040068108	-0.8004318726324547	0.42378621510630654	0.8502254034058002	-0.799869837396988	FALSE
ENSG00000133935	11161	ERG28	ERG28	protein_coding	ergosterol biosynthesis 28 homolog [Source:HGNC Symbol;Acc:HGNC:1187]	14	-1	75649791	75660876	-0.04133326213713273	3.4117328402505804	-0.8001117329713937	0.4239261148247575	0.8502254034058002	-0.7996284226109069	FALSE
ENSG00000149929	8479	HIRIP3	HIRIP3	protein_coding	HIRA interacting protein 3 [Source:HGNC Symbol;Acc:HGNC:4917]	16	-1	29992330	29996074	-0.04993597006294337	2.399105011632527	-0.7998711917443971	0.4240473761727279	0.8502254034058002	-0.7994192084049413	FALSE
ENSG00000106153	51142	CHCHD2	CHCHD2	protein_coding	coiled-coil-helix-coiled-coil-helix domain containing 2 [Source:HGNC Symbol;Acc:HGNC:21645]	7	-1	56101573	56106476	0.03589778683216771	5.5384230246088295	0.7998881750299978	0.4240708312170447	0.8502254034058002	0.7993787450683039	FALSE
ENSG00000236439	NA	AC099336.2	AC099336.2	processed_pseudogene	ribosomal protein S27 (metallopanstimulin 1) (RPS27) pseudogene	1	-1	202471864	202472117	0.10506437118713063	-0.1468229484404073	0.7996981193638257	0.42413821226303827	0.8502254034058002	0.7992625103189586	FALSE
ENSG00000185811	10320	IKZF1	IKZF1	protein_coding	IKAROS family zinc finger 1 [Source:HGNC Symbol;Acc:HGNC:13176]	7	1	50304068	50405101	0.020449417574795348	8.882697538297535	0.7997164319981218	0.42416693523679105	0.8502254034058002	0.7992129654295561	FALSE
ENSG00000185305	54622	ARL15	ARL15	protein_coding	ADP ribosylation factor like GTPase 15 [Source:HGNC Symbol;Acc:HGNC:25945]	5	-1	53883942	54310582	-0.031102510306078024	7.549064679562314	-0.7997408554225052	0.42417779988111404	0.8502254034058002	-0.7991942252768923	FALSE
ENSG00000169679	699	BUB1	BUB1	protein_coding	BUB1 mitotic checkpoint serine/threonine kinase [Source:HGNC Symbol;Acc:HGNC:1148]	2	-1	110637528	110678063	-0.09005500678944522	1.4527351368498735	-0.7996544658723028	0.424178258546807	0.8502254034058002	-0.7991934341421097	FALSE
ENSG00000129235	84817	TXNDC17	TXNDC17	protein_coding	thioredoxin domain containing 17 [Source:HGNC Symbol;Acc:HGNC:28218]	17	1	6640985	6644541	0.03720500692733353	3.202340668321895	0.7995688270159549	0.42423853330217176	0.8502254034058002	0.7990894728904443	FALSE
ENSG00000127483	50809	HP1BP3	HP1BP3	protein_coding	heterochromatin protein 1 binding protein 3 [Source:HGNC Symbol;Acc:HGNC:24973]	1	-1	20742679	20787323	0.02678231044871726	7.3974729744924055	0.7995421187582162	0.42426307925735895	0.8502254034058002	0.7990471387647895	FALSE
ENSG00000175581	51642	MRPL48	MRPL48	protein_coding	mitochondrial ribosomal protein L48 [Source:HGNC Symbol;Acc:HGNC:16653]	11	1	73787872	73865133	-0.03917081332943706	3.9916319409640826	-0.7989458447837859	0.4246024713564567	0.8506993632644385	-0.7984619398361776	FALSE
ENSG00000167768	3848	KRT1	KRT1	protein_coding	keratin 1 [Source:HGNC Symbol;Acc:HGNC:6412]	12	-1	52674736	52680407	-0.13602589719522795	5.322400790618015	-0.7991369464363374	0.4246092753783304	0.8506993632644385	-0.7984502107554049	FALSE
ENSG00000124496	55809	TRERF1	TRERF1	protein_coding	transcriptional regulating factor 1 [Source:HGNC Symbol;Acc:HGNC:18273]	6	-1	42224931	42452051	0.034920583792942494	7.575174325977143	0.7986845457302681	0.4247787999856196	0.8509290929325773	0.7981580120195241	FALSE
ENSG00000011009	11313	LYPLA2	LYPLA2	protein_coding	lysophospholipase 2 [Source:HGNC Symbol;Acc:HGNC:6738]	1	1	23791145	23795539	0.03150764645025106	4.708097967911609	0.7981556453827148	0.42506865481591705	0.8512911742920836	0.7976585655683183	FALSE
ENSG00000170145	23235	SIK2	SIK2	protein_coding	salt inducible kinase 2 [Source:HGNC Symbol;Acc:HGNC:21680]	11	1	111602449	111730855	-0.02764231835301434	4.997142634382116	-0.7979316276764974	0.42517544549023556	0.8512911742920836	-0.7974746055971439	FALSE
ENSG00000277007	NA	AC096642.1	AC096642.1	lncRNA	novel transcript	1	1	219270774	219273387	-0.08047023447001214	-0.23099927088863528	-0.7978782306944134	0.4251928337540377	0.8512911742920836	-0.7974446547452493	FALSE
ENSG00000120805	400	ARL1	ARL1	protein_coding	ADP ribosylation factor like GTPase 1 [Source:HGNC Symbol;Acc:HGNC:692]	12	-1	101393116	101407772	-0.039373970418755455	4.15644765638253	-0.7978026609336406	0.42526269524017546	0.8512911742920836	-0.7973243272829935	FALSE
ENSG00000151693	8853	ASAP2	ASAP2	protein_coding	ArfGAP with SH3 domain, ankyrin repeat and PH domain 2 [Source:HGNC Symbol;Acc:HGNC:2721]	2	1	9206765	9405683	0.0568298480273044	3.097787139593463	0.7978124977980829	0.42531182266448686	0.8512911742920836	0.7972397184996213	FALSE
ENSG00000175985	400224	PLEKHD1	PLEKHD1	protein_coding	pleckstrin homology and coiled-coil domain containing D1 [Source:HGNC Symbol;Acc:HGNC:20148]	14	1	69484692	69531551	-0.12198074968370975	-0.8391283660140672	-0.7977215267548787	0.42532174604162265	0.8512911742920836	-0.7972226288426469	FALSE
ENSG00000075568	23505	TMEM131	TMEM131	protein_coding	transmembrane protein 131 [Source:HGNC Symbol;Acc:HGNC:30366]	2	-1	97756333	97995948	-0.035282656731173034	6.825177571481703	-0.7975162267117837	0.42542113727638686	0.8512911742920836	-0.797051473938138	FALSE
ENSG00000163263	388701	C1orf189	C1orf189	protein_coding	chromosome 1 open reading frame 189 [Source:HGNC Symbol;Acc:HGNC:32305]	1	-1	154199085	154206333	-0.0720848219514133	-0.34852862427816445	-0.7974107352616729	0.42545944547556647	0.8512911742920836	-0.796985512220171	FALSE
ENSG00000189045	728780	ANKDD1B	ANKDD1B	protein_coding	ankyrin repeat and death domain containing 1B [Source:HGNC Symbol;Acc:HGNC:32525]	5	1	75611182	75681773	-0.057690215598296124	1.065181242059359	-0.7974610746312292	0.42547344061583103	0.8512911742920836	-0.7969614152804714	FALSE
ENSG00000143226	2212	FCGR2A	FCGR2A	protein_coding	Fc fragment of IgG receptor IIa [Source:HGNC Symbol;Acc:HGNC:3616]	1	1	161505430	161524013	0.060217540577014006	7.494506196542708	0.7972799352405433	0.4255705788806161	0.8512911742920836	0.7967941746231583	FALSE
ENSG00000028528	6642	SNX1	SNX1	protein_coding	sorting nexin 1 [Source:HGNC Symbol;Acc:HGNC:11172]	15	1	64094123	64146090	0.019453953467339247	7.117697508337018	0.7972377038694153	0.4255976853129585	0.8512911742920836	0.7967475100955547	FALSE
ENSG00000285906	NA	AC083855.2	AC083855.2	lncRNA	Novel transcript, antisense to HRH1	3	-1	11193439	11225877	0.06676521856958662	2.0777862477204465	0.7972643998032471	0.4256181456150544	0.8512911742920836	0.7967122882273903	FALSE
ENSG00000167657	1613	DAPK3	DAPK3	protein_coding	death associated protein kinase 3 [Source:HGNC Symbol;Acc:HGNC:2676]	19	-1	3958453	3971123	0.026979339170366767	3.960319250481547	0.7968797229903782	0.4257911486063989	0.8515273989213322	0.7964145076604172	FALSE
ENSG00000272677	NA	AC124016.1	AC124016.1	lncRNA	novel transcript, antisense to HNRNPD	4	1	82374301	82384027	-0.06685794472807735	0.04764602106668253	-0.7963907527476013	0.4260470752950487	0.8518130795773182	-0.795974124537872	FALSE
ENSG00000283103	NA	AC010642.2	AC010642.2	lncRNA	novel transcript, antisense to ERVK3-1	19	-1	58309727	58327248	-0.04426921289568453	1.5423861000800827	-0.7962839660674492	0.4261239940855027	0.8518130795773182	-0.7958417975169555	FALSE
ENSG00000225921	51406	NOL7	NOL7	protein_coding	nucleolar protein 7 [Source:HGNC Symbol;Acc:HGNC:21040]	6	1	13615335	13632739	-0.024637227385206018	4.54108214090927	-0.7960348391134342	0.42626957489537587	0.8518130795773182	-0.7955913861264058	FALSE
ENSG00000131969	145447	ABHD12B	ABHD12B	protein_coding	abhydrolase domain containing 12B [Source:HGNC Symbol;Acc:HGNC:19837]	14	1	50872053	50904970	-0.0998044261275608	-0.3206966228579027	-0.7960729806446099	0.4263114854556018	0.8518130795773182	-0.7955193056418239	FALSE
ENSG00000158793	4817	NIT1	NIT1	protein_coding	nitrilase 1 [Source:HGNC Symbol;Acc:HGNC:7828]	1	1	161118086	161125445	0.0250356446076907	4.145058598644403	0.7959685780357064	0.426332537211112	0.8518130795773182	0.7954831010343605	FALSE
ENSG00000168297	54899	PXK	PXK	protein_coding	PX domain containing serine/threonine kinase like [Source:HGNC Symbol;Acc:HGNC:23326]	3	1	58332880	58426127	-0.050737428998256284	6.571706107025164	-0.7958378295647408	0.4264101566239621	0.8518130795773182	-0.7953496209203437	FALSE
ENSG00000196498	9612	NCOR2	NCOR2	protein_coding	nuclear receptor corepressor 2 [Source:HGNC Symbol;Acc:HGNC:7673]	12	-1	124324415	124567589	0.0250071780554757	6.73486020649839	0.7956106671319759	0.42652298161631186	0.8518130795773182	0.7951556239391919	FALSE
ENSG00000008282	6856	SYPL1	SYPL1	protein_coding	synaptophysin like 1 [Source:HGNC Symbol;Acc:HGNC:11507]	7	-1	106090503	106112576	0.03539465903799943	5.447454583399971	0.7954069927593206	0.426670875955555	0.8518130795773182	0.7949013722687965	FALSE
ENSG00000134851	55858	TMEM165	TMEM165	protein_coding	transmembrane protein 165 [Source:HGNC Symbol;Acc:HGNC:30760]	4	1	55395957	55453397	-0.03944125830152334	6.782196805588779	-0.7952765638181692	0.42673239315633527	0.8518130795773182	-0.7947956304717015	FALSE
ENSG00000232888	NA	RPS11P5	RPS11P5	processed_pseudogene	ribosomal protein S11 pseudogene 5 [Source:HGNC Symbol;Acc:HGNC:36312]	12	1	132825701	132826184	0.0854397026356152	0.16387817467120758	0.795208099142281	0.42674074064997725	0.8518130795773182	0.7947812826658361	FALSE
ENSG00000255621	NA	AC023790.2	AC023790.2	lncRNA	novel transcript	12	1	13000451	13040679	-0.09345214643102906	-0.23130424608535938	-0.7952741665460726	0.42681057041896553	0.8518130795773182	-0.7946612645480569	FALSE
ENSG00000116017	1820	ARID3A	ARID3A	protein_coding	AT-rich interaction domain 3A [Source:HGNC Symbol;Acc:HGNC:3031]	19	1	925781	975939	0.04234929427836587	6.723382733322624	0.7952195679635682	0.42681725173928176	0.8518130795773182	0.7946497818007692	FALSE
ENSG00000171817	163255	ZNF540	ZNF540	protein_coding	zinc finger protein 540 [Source:HGNC Symbol;Acc:HGNC:25331]	19	1	37551406	37614179	-0.06205836098183859	2.1589121357654197	-0.7951482714675451	0.42682383777806787	0.8518130795773182	-0.794638462910147	FALSE
ENSG00000132383	6117	RPA1	RPA1	protein_coding	replication protein A1 [Source:HGNC Symbol;Acc:HGNC:10289]	17	1	1829702	1900082	-0.02611967885089328	5.852554740958987	-0.7951353879582623	0.42683363330520796	0.8518130795773182	-0.7946216283205467	FALSE
ENSG00000002549	51056	LAP3	LAP3	protein_coding	leucine aminopeptidase 3 [Source:HGNC Symbol;Acc:HGNC:18449]	4	1	17577192	17607972	0.08615339467248617	5.6607597621297225	0.7951236618724209	0.42684099608928083	0.8518130795773182	0.7946089747906011	FALSE
ENSG00000131711	4131	MAP1B	MAP1B	protein_coding	microtubule associated protein 1B [Source:HGNC Symbol;Acc:HGNC:6836]	5	1	72107234	72209565	0.141305976247043	-0.6478591860758971	0.7951851233867927	0.4268780564020894	0.8518130795773182	0.7945452856276303	FALSE
ENSG00000203797	8528	DDO	DDO	protein_coding	D-aspartate oxidase [Source:HGNC Symbol;Acc:HGNC:2727]	6	-1	110391771	110415575	0.11209106153093629	-0.6471717711415695	0.7948821894006041	0.42697454776759725	0.8518130795773182	0.7943794776895928	FALSE
ENSG00000089022	8550	MAPKAPK5	MAPKAPK5	protein_coding	MAPK activated protein kinase 5 [Source:HGNC Symbol;Acc:HGNC:6889]	12	1	111842228	111902222	-0.027373405841740528	4.851612977891749	-0.7947852231846024	0.42700375515725797	0.8518130795773182	-0.7943292928718667	FALSE
ENSG00000172005	4118	MAL	MAL	protein_coding	mal, T cell differentiation protein [Source:HGNC Symbol;Acc:HGNC:6817]	2	1	95025677	95053992	-0.06912893414689147	5.322532713273792	-0.7948757622651773	0.42704790506935164	0.8518130795773182	-0.7942534372610945	FALSE
ENSG00000131236	10487	CAP1	CAP1	protein_coding	cyclase associated actin cytoskeleton regulatory protein 1 [Source:HGNC Symbol;Acc:HGNC:20040]	1	1	40040233	40072649	0.04282224121506495	9.368990883015737	0.7945806032232431	0.4271380982611006	0.8518130795773182	0.7940984871769594	FALSE
ENSG00000058729	55781	RIOK2	RIOK2	protein_coding	RIO kinase 2 [Source:HGNC Symbol;Acc:HGNC:18999]	5	-1	97160867	97183247	-0.04155785928783251	3.452834436077807	-0.7944070378431386	0.42722292452991484	0.8518130795773182	-0.7939527747540965	FALSE
ENSG00000108506	57508	INTS2	INTS2	protein_coding	integrator complex subunit 2 [Source:HGNC Symbol;Acc:HGNC:29241]	17	-1	61865367	61928016	-0.039064903398088546	3.6384047133939306	-0.794373086477531	0.42726690836168324	0.8518130795773182	-0.7938772270745844	FALSE
ENSG00000161204	55324	ABCF3	ABCF3	protein_coding	ATP binding cassette subfamily F member 3 [Source:HGNC Symbol;Acc:HGNC:72]	3	1	184186023	184194012	0.020265896613223866	4.750726946971977	0.7941788156554807	0.42735940851378973	0.8518130795773182	0.7937183613873255	FALSE
ENSG00000267394	NA	AC004596.1	AC004596.1	lncRNA	novel transcript, antisense to ATXN7L3	17	1	44198882	44216565	-0.038074971009184555	2.17745984179287	-0.7941328278612081	0.4273842045473266	0.8518130795773182	-0.7936757784954078	FALSE
ENSG00000183340	8690	JRKL	JRKL	protein_coding	JRK like [Source:HGNC Symbol;Acc:HGNC:6200]	11	1	96389989	96507574	-0.03426865545032065	3.2808440521756284	-0.794107156481619	0.4273968176582349	0.8518130795773182	-0.7936541182147481	FALSE
ENSG00000205702	1564	CYP2D7	CYP2D7	polymorphic_pseudogene	cytochrome P450 family 2 subfamily D member 7 (gene/pseudogene) [Source:HGNC Symbol;Acc:HGNC:2624]	22	-1	42140203	42149455	0.05007677818856249	1.677938275444475	0.7940722630483127	0.42742676707208904	0.8518130795773182	0.7936026880878391	FALSE
ENSG00000151500	29087	THYN1	THYN1	protein_coding	thymocyte nuclear protein 1 [Source:HGNC Symbol;Acc:HGNC:29560]	11	-1	134248279	134253370	0.02833984755942165	4.547682431217171	0.79397390519937	0.42747213859536104	0.8518130795773182	0.7935247786016242	FALSE
ENSG00000271717	NA	AC022146.2	AC022146.2	lncRNA	novel transcript, antisense to CERS4	19	-1	8222153	8239648	-0.09888366144060479	2.385847662926341	-0.7940450216592149	0.42756950115421677	0.8518130795773182	-0.7933576092219561	FALSE
ENSG00000224020	NA	MIR181A2HG	MIR181A2HG	lncRNA	MIR181A2 host gene [Source:HGNC Symbol;Acc:HGNC:37188]	9	1	124658467	124698631	-0.09936648448542607	2.0563210146554525	-0.7937851319029559	0.42763771254161276	0.8518130795773182	-0.7932405049710587	FALSE
ENSG00000160117	126549	ANKLE1	ANKLE1	protein_coding	ankyrin repeat and LEM domain containing 1 [Source:HGNC Symbol;Acc:HGNC:26812]	19	1	17281645	17287646	0.058095404083758684	0.8244420251612038	0.7936553907956091	0.4276465439551549	0.8518130795773182	0.7932253441327695	FALSE
ENSG00000223750	NA	SIRPB3P	SIRPB3P	unprocessed_pseudogene	signal regulatory protein beta 3, pseudogene [Source:HGNC Symbol;Acc:HGNC:49209]	20	-1	1665283	1708200	0.05975235905908116	3.577547839113954	0.793746495137552	0.4276656873440131	0.8518130795773182	0.7931924814099958	FALSE
ENSG00000242622	NA	AC092910.3	AC092910.3	lncRNA	novel transcript	3	1	120094895	120136783	0.038611967196132024	2.3904692389839233	0.7935458364973499	0.4277415890496782	0.8518130795773182	0.7930621922880695	FALSE
ENSG00000014123	23376	UFL1	UFL1	protein_coding	UFM1 specific ligase 1 [Source:HGNC Symbol;Acc:HGNC:23039]	6	1	96521595	96555276	-0.04157519241548169	4.712126293936948	-0.7934124681674039	0.4278240161480651	0.8518130795773182	-0.7929207172455753	FALSE
ENSG00000271943	NA	AC098614.3	AC098614.3	transcribed_processed_pseudogene	tropomyosin 4 (TPM4) pseudogene	3	1	27632976	27639111	-0.061748962217276826	0.4270113346082663	-0.7932748588584804	0.42787341916049615	0.8518130795773182	-0.7928359312168192	FALSE
ENSG00000100218	27156	RSPH14	RSPH14	protein_coding	radial spoke head 14 homolog [Source:HGNC Symbol;Acc:HGNC:13437]	22	-1	23059415	23145021	0.0863472970356789	1.599974665064058	0.7933364665685194	0.4278777401946181	0.8518130795773182	0.7928285156784849	FALSE
ENSG00000100416	55687	TRMU	TRMU	protein_coding	tRNA 5-methylaminomethyl-2-thiouridylate methyltransferase [Source:HGNC Symbol;Acc:HGNC:25481]	22	1	46330875	46357340	-0.028051107440546286	3.785116605973065	-0.7930170478821579	0.4280346486664601	0.8518130795773182	-0.7925592668917708	FALSE
ENSG00000185024	2972	BRF1	BRF1	protein_coding	BRF1 RNA polymerase III transcription initiation factor subunit [Source:HGNC Symbol;Acc:HGNC:11551]	14	-1	105209286	105315589	-0.03381022531780786	3.746464081820846	-0.79293202774686	0.42807105030440995	0.8518130795773182	-0.7924968113188109	FALSE
ENSG00000152242	147339	C18orf25	C18orf25	protein_coding	chromosome 18 open reading frame 25 [Source:HGNC Symbol;Acc:HGNC:28172]	18	1	46173553	46266992	0.033286856467803716	6.019374133307532	0.792647411085366	0.42824955199027503	0.8518130795773182	0.7921905944196531	FALSE
ENSG00000119684	27030	MLH3	MLH3	protein_coding	mutL homolog 3 [Source:HGNC Symbol;Acc:HGNC:7128]	14	-1	75013764	75051532	-0.030572607671079943	4.482685191466844	-0.7927129339830824	0.4282557796733969	0.8518130795773182	-0.7921799122660274	FALSE
ENSG00000120738	1958	EGR1	EGR1	protein_coding	early growth response 1 [Source:HGNC Symbol;Acc:HGNC:3238]	5	1	138465479	138469303	0.07431378566455815	1.4771652782485165	0.792500005355946	0.42832194278380475	0.8518130795773182	0.7920664302954105	FALSE
ENSG00000236871	NA	LINC00106	LINC00106	lncRNA	long intergenic non-protein coding RNA 106 [Source:HGNC Symbol;Acc:HGNC:31843]	X	1	1396427	1399402	-0.05316914902894032	2.3094902270130593	-0.7924907565851783	0.42836111364327933	0.8518130795773182	-0.7919992498340164	FALSE
ENSG00000177096	150368	PHETA2	PHETA2	protein_coding	PH domain containing endocytic trafficking adaptor 2 [Source:HGNC Symbol;Acc:HGNC:27161]	22	1	42074248	42079438	0.06213026542580288	0.632808291057224	0.7924141881985559	0.42836870232422275	0.8518130795773182	0.7919862351873188	FALSE
ENSG00000234773	NA	AC012618.3	AC012618.3	transcribed_unprocessed_pseudogene	novel zinc finger protein pseudogene	19	1	12195015	12237767	0.045448272918140464	2.3661230983544583	0.7922145112581559	0.4285074427356834	0.8518130795773182	0.7917483179456736	FALSE
ENSG00000129103	25870	SUMF2	SUMF2	protein_coding	sulfatase modifying factor 2 [Source:HGNC Symbol;Acc:HGNC:20415]	7	1	56064002	56080670	-0.03361029385037906	5.635246453306741	-0.7922356009077206	0.4285095529100812	0.8518130795773182	-0.791744699685784	FALSE
ENSG00000136141	23143	LRCH1	LRCH1	protein_coding	leucine rich repeats and calponin homology domain containing 1 [Source:HGNC Symbol;Acc:HGNC:20309]	13	1	46553168	46753040	-0.02738659600179183	5.2582838424337615	-0.7921979742818019	0.4285316376808862	0.8518130795773182	-0.7917068321388435	FALSE
ENSG00000163606	131450	CD200R1	CD200R1	protein_coding	CD200 receptor 1 [Source:HGNC Symbol;Acc:HGNC:24235]	3	-1	112921205	112975103	0.051047136694618356	3.8502239389926514	0.7920656663020361	0.428586525364716	0.8518130795773182	0.791612724150031	FALSE
ENSG00000174564	53833	IL20RB	IL20RB	protein_coding	interleukin 20 receptor subunit beta [Source:HGNC Symbol;Acc:HGNC:6004]	3	1	136946230	137011085	-0.043777156279583895	1.7906818799962547	-0.7919685446172157	0.42863388159574034	0.8518130795773182	-0.7915315348896695	FALSE
ENSG00000103502	10423	CDIPT	CDIPT	protein_coding	CDP-diacylglycerol--inositol 3-phosphatidyltransferase [Source:HGNC Symbol;Acc:HGNC:1769]	16	-1	29858357	29863414	0.03814653386895017	5.911407205814397	0.7920157789349699	0.4286416824331838	0.8518130795773182	0.7915181613482015	FALSE
ENSG00000145293	58478	ENOPH1	ENOPH1	protein_coding	enolase-phosphatase 1 [Source:HGNC Symbol;Acc:HGNC:24599]	4	1	82430590	82461177	-0.033845818850074316	3.8958947831107964	-0.7919356129841301	0.42867428369488325	0.8518130795773182	-0.7914622721725123	FALSE
ENSG00000279722	NA	AC007342.7	AC007342.7	TEC	novel transcript	16	-1	53487607	53489943	0.062327868045785495	1.1154332847277484	0.7919511810230894	0.42867983361359974	0.8518130795773182	0.7914527580513441	FALSE
ENSG00000263331	NA	AC008551.1	AC008551.1	lncRNA	novel transcript, antisense to DNAH3	16	1	21120758	21130108	-0.09694611565551325	-0.46716238454686515	-0.7917737056193765	0.42878722526691015	0.8518905477020012	-0.7912686726648099	FALSE
ENSG00000248936	NA	AC027607.1	AC027607.1	lncRNA	putatitive novel transcript	4	-1	37588087	37588875	0.09793168084454285	-0.5942004070247775	0.791651265386242	0.42882866330070435	0.8518905477020012	0.7911976488344339	FALSE
ENSG00000134779	25941	TPGS2	TPGS2	protein_coding	tubulin polyglutamylase complex subunit 2 [Source:HGNC Symbol;Acc:HGNC:24561]	18	-1	36777647	36829216	0.06165600333819654	6.138431932441771	0.7916789238794207	0.4288910218784049	0.851905319548718	0.7910907751977526	FALSE
ENSG00000008283	1534	CYB561	CYB561	protein_coding	cytochrome b561 [Source:HGNC Symbol;Acc:HGNC:2571]	17	-1	63432304	63446354	0.06041107588036709	3.500895771250099	0.791438101988306	0.4289777262831881	0.8519684394850872	0.7909421913279305	FALSE
ENSG00000137413	129685	TAF8	TAF8	protein_coding	TATA-box binding protein associated factor 8 [Source:HGNC Symbol;Acc:HGNC:17300]	6	1	42050513	42087461	-0.033922167603535947	5.569974625377428	-0.7911178234770689	0.429122085443546	0.8520411535148842	-0.7906948442111736	FALSE
ENSG00000115677	3069	HDLBP	HDLBP	protein_coding	high density lipoprotein binding protein [Source:HGNC Symbol;Acc:HGNC:4857]	2	-1	241227264	241317061	0.029891455582880866	7.080284939295512	0.7911254047462964	0.42915282685468925	0.8520411535148842	0.7906421776709989	FALSE
ENSG00000026751	57823	SLAMF7	SLAMF7	protein_coding	SLAM family member 7 [Source:HGNC Symbol;Acc:HGNC:21394]	1	1	160739057	160754821	-0.07313879343839069	4.796598935698919	-0.7911713219505023	0.4291791330289336	0.8520411535148842	-0.7905971113710536	FALSE
ENSG00000065978	4904	YBX1	YBX1	protein_coding	Y-box binding protein 1 [Source:HGNC Symbol;Acc:HGNC:8014]	1	1	42682418	42703805	0.05698774622282876	9.581580066895024	0.7909582930414312	0.42929800528335793	0.8520950945119856	0.7903934859395225	FALSE
ENSG00000183077	125061	AFMID	AFMID	protein_coding	arylformamidase [Source:HGNC Symbol;Acc:HGNC:20910]	17	1	78187317	78207701	-0.040783622958890486	2.7560233339722555	-0.7907565700447994	0.4293619206445316	0.8520950945119856	-0.7902840139460562	FALSE
ENSG00000122884	5033	P4HA1	P4HA1	protein_coding	prolyl 4-hydroxylase subunit alpha 1 [Source:HGNC Symbol;Acc:HGNC:8546]	10	-1	73007217	73096974	0.02037736107794874	4.958847883127413	0.7906457157530634	0.42942397784157527	0.8520950945119856	0.7901777336121666	FALSE
ENSG00000233276	2876	GPX1	GPX1	polymorphic_pseudogene	glutathione peroxidase 1 [Source:HGNC Symbol;Acc:HGNC:4553]	3	-1	49357176	49358358	0.07048372439966677	7.078274375324694	0.7906875848571854	0.4294260430533293	0.8520950945119856	0.7901741968447665	FALSE
ENSG00000104381	54332	GDAP1	GDAP1	protein_coding	ganglioside induced differentiation associated protein 1 [Source:HGNC Symbol;Acc:HGNC:15968]	8	1	74321130	74488872	-0.04143312189854376	2.949953963592867	-0.7904555497490228	0.4295321318111742	0.8521965843595706	-0.7899925283997534	FALSE
ENSG00000175221	10025	MED16	MED16	protein_coding	mediator complex subunit 16 [Source:HGNC Symbol;Acc:HGNC:17556]	19	-1	867630	893218	0.02959630785146583	5.449659791666039	0.7902046681629754	0.429741888257695	0.8523772317083688	0.7896334141082245	FALSE
ENSG00000175634	6199	RPS6KB2	RPS6KB2	protein_coding	ribosomal protein S6 kinase B2 [Source:HGNC Symbol;Acc:HGNC:10437]	11	1	67428460	67435401	0.02480736389663818	4.72349192143827	0.7900837511975356	0.4297602703115442	0.8523772317083688	0.7896019478989652	FALSE
ENSG00000198040	7637	ZNF84	ZNF84	protein_coding	zinc finger protein 84 [Source:HGNC Symbol;Acc:HGNC:13159]	12	1	133037292	133063304	-0.046651819927642	3.9864872001106515	-0.7900972922521138	0.42978804262724213	0.8523772317083688	-0.7895544090196119	FALSE
ENSG00000085832	2060	EPS15	EPS15	protein_coding	epidermal growth factor receptor pathway substrate 15 [Source:HGNC Symbol;Acc:HGNC:3419]	1	-1	51354263	51519266	-0.026646991875934667	7.170740001204717	-0.7899262990079021	0.42984581622733053	0.852382824789328	-0.789455521570734	FALSE
ENSG00000196302	NA	AC146944.1	AC146944.1	unprocessed_pseudogene	glucuronidase, beta (GUSB) pseudogene	5	-1	70516387	70555266	-0.0827356224865452	0.14634832849824864	-0.7897270001330926	0.4299826626652625	0.8524254483048304	-0.7892213208962106	FALSE
ENSG00000137824	55177	RMDN3	RMDN3	protein_coding	regulator of microtubule dynamics 3 [Source:HGNC Symbol;Acc:HGNC:25550]	15	-1	40735884	40755851	-0.0323159201029557	3.7609010149338986	-0.7896499632092435	0.42999544081380425	0.8524254483048304	-0.7891994544256808	FALSE
ENSG00000141429	2589	GALNT1	GALNT1	protein_coding	polypeptide N-acetylgalactosaminyltransferase 1 [Source:HGNC Symbol;Acc:HGNC:4123]	18	1	35581117	35711834	0.02956962800915708	6.144193987269151	0.7894912238137366	0.4301034495228687	0.8524254483048304	0.7890146407456121	FALSE
ENSG00000158195	10163	WASF2	WASF2	protein_coding	WASP family member 2 [Source:HGNC Symbol;Acc:HGNC:12733]	1	-1	27404230	27490167	0.03472222114754331	8.885243747466298	0.7893768476376483	0.43020770463812175	0.8524254483048304	0.7888362753966517	FALSE
ENSG00000243660	642819	ZNF487	ZNF487	protein_coding	zinc finger protein 487 [Source:HGNC Symbol;Acc:HGNC:23488]	10	1	43436841	43483181	0.04592673900281863	4.54273355695051	0.7892629446975885	0.4302658612474456	0.8524254483048304	0.7887367887946524	FALSE
ENSG00000236778	NA	INTS6-AS1	INTS6-AS1	lncRNA	INTS6 antisense RNA 1 [Source:HGNC Symbol;Acc:HGNC:42691]	13	1	51452364	51554678	-0.04048333266550941	2.1818725511137225	-0.7891780566892979	0.43027905783082165	0.8524254483048304	-0.7887142149194709	FALSE
ENSG00000171204	55863	TMEM126B	TMEM126B	protein_coding	transmembrane protein 126B [Source:HGNC Symbol;Acc:HGNC:30883]	11	1	85628573	85636539	-0.03506416237290155	3.5856591028075537	-0.7891685086761494	0.430279284076971	0.8524254483048304	-0.7887138279097466	FALSE
ENSG00000205593	414918	DENND6B	DENND6B	protein_coding	DENN domain containing 6B [Source:HGNC Symbol;Acc:HGNC:32690]	22	-1	50309030	50327012	-0.046499472089432725	2.608120237652434	-0.7891240004634483	0.43031476542845604	0.8524254483048304	-0.7886531360599838	FALSE
ENSG00000132313	51318	MRPL35	MRPL35	protein_coding	mitochondrial ribosomal protein L35 [Source:HGNC Symbol;Acc:HGNC:14489]	2	1	86199355	86213790	-0.034541288902179	3.431876901456557	-0.7890126523840653	0.4303619164254482	0.8524254483048304	-0.7885724874483149	FALSE
ENSG00000278376	NA	AP004609.3	AP004609.3	lncRNA	novel transcript	11	1	118791254	118793137	0.05506642126883743	0.9268545042031853	0.7887578372370126	0.4305136360262807	0.8525256478046864	0.7883130160635234	FALSE
ENSG00000108423	51174	TUBD1	TUBD1	protein_coding	tubulin delta 1 [Source:HGNC Symbol;Acc:HGNC:16811]	17	-1	59859479	59892945	-0.02630411795627552	4.212307057698978	-0.7887805611793324	0.4305281576330453	0.8525256478046864	-0.7882881839446118	FALSE
ENSG00000204946	100289678	ZNF783	ZNF783	protein_coding	zinc finger family member 783 [Source:HGNC Symbol;Acc:HGNC:27222]	7	1	149262171	149297302	-0.03558659596758851	3.916386438705501	-0.7886736630271873	0.43057739184462085	0.8525256478046864	-0.7882039964793787	FALSE
ENSG00000233175	NA	AC008105.1	AC008105.1	lncRNA	novel transcript, antisense to FMNL1	17	-1	45238028	45241734	0.04122644706543488	2.1072732277923927	0.7883859053949064	0.4307617429829589	0.8525681647526692	0.7878888170091499	FALSE
ENSG00000101849	6907	TBL1X	TBL1X	protein_coding	transducin beta like 1 X-linked [Source:HGNC Symbol;Acc:HGNC:11585]	X	1	9463295	9741037	0.03842885902554016	8.610774209577798	0.7883868671843303	0.43077850912577664	0.8525681647526692	0.7878601563333931	FALSE
ENSG00000143793	79169	C1orf35	C1orf35	protein_coding	chromosome 1 open reading frame 35 [Source:HGNC Symbol;Acc:HGNC:19032]	1	-1	228100726	228105411	0.05140768248411587	1.6312023365476362	0.7882373644910374	0.43081067740545287	0.8525681647526692	0.7878051684769751	FALSE
ENSG00000130396	4301	AFDN	AFDN	protein_coding	afadin, adherens junction formation factor [Source:HGNC Symbol;Acc:HGNC:7137]	6	1	167826922	167972023	-0.06868754045396885	3.944193225750301	-0.7885419971363797	0.4308187270537954	0.8525681647526692	-0.7877914089310708	FALSE
ENSG00000178295	348654	GEN1	GEN1	protein_coding	GEN1 Holliday junction 5' flap endonuclease [Source:HGNC Symbol;Acc:HGNC:26881]	2	1	17753858	17788946	-0.050201901071404986	3.344468762981363	-0.7881149719534586	0.43096603030557445	0.8526335318330913	-0.7875396446533657	FALSE
ENSG00000251314	NA	AC104123.1	AC104123.1	lncRNA	novel transcript, antisense to PCSK1	5	1	95962001	96631085	-0.043181148775882416	2.020704065886788	-0.7879900110147756	0.43098531495398373	0.8526335318330913	-0.7875066878708787	FALSE
ENSG00000169592	283899	INO80E	INO80E	protein_coding	INO80 complex subunit E [Source:HGNC Symbol;Acc:HGNC:26905]	16	1	29995715	30005793	-0.027027395588240744	5.289617699136054	-0.787905680924383	0.4310362420435835	0.8526335318330913	-0.7874196593864903	FALSE
ENSG00000107537	5264	PHYH	PHYH	protein_coding	phytanoyl-CoA 2-hydroxylase [Source:HGNC Symbol;Acc:HGNC:8940]	10	-1	13277796	13302412	-0.04359884743495068	2.0754686022313433	-0.787787360980001	0.43107163668590687	0.8526335318330913	-0.7873591775641472	FALSE
ENSG00000113048	23107	MRPS27	MRPS27	protein_coding	mitochondrial ribosomal protein S27 [Source:HGNC Symbol;Acc:HGNC:14512]	5	-1	72219409	72320646	-0.0324505191437483	4.9633464702935735	-0.787718686122918	0.43113913702965767	0.8526583137150351	-0.7872438419944111	FALSE
ENSG00000124228	55661	DDX27	DDX27	protein_coding	DEAD-box helicase 27 [Source:HGNC Symbol;Acc:HGNC:15837]	20	1	49219295	49244077	-0.025050448483508347	4.504454944758522	-0.7875401446948909	0.4312235787160408	0.8527165896818598	-0.7870995740643628	FALSE
ENSG00000161542	5635	PRPSAP1	PRPSAP1	protein_coding	phosphoribosyl pyrophosphate synthetase associated protein 1 [Source:HGNC Symbol;Acc:HGNC:9466]	17	-1	76309478	76384521	0.025646012502789972	4.224183007618927	0.7874597549950288	0.43128444224311924	0.8527268422355826	0.786995599385039	FALSE
ENSG00000257551	NA	HLX-AS1	HLX-AS1	lncRNA	HLX antisense RNA 1 [Source:HGNC Symbol;Acc:HGNC:42509]	1	-1	220832763	220880140	-0.06678536577869632	1.5837219020108904	-0.7872392852449919	0.4314412916691378	0.8527268422355826	-0.786727688809234	FALSE
ENSG00000172661	253725	WASHC2C	WASHC2C	protein_coding	WASH complex subunit 2C [Source:HGNC Symbol;Acc:HGNC:23414]	10	1	45727200	45792961	0.03495254481293042	5.7386831474129485	0.7871678887894102	0.4315075770712985	0.8527268422355826	0.7866144853474026	FALSE
ENSG00000225675	NA	LINC01771	LINC01771	lncRNA	long intergenic non-protein coding RNA 1771 [Source:HGNC Symbol;Acc:HGNC:52561]	1	1	53328233	53336509	-0.09016196844595625	-0.5729837878173809	-0.7870124348818983	0.431519822546262	0.8527268422355826	-0.7865935733971046	FALSE
ENSG00000169313	64805	P2RY12	P2RY12	protein_coding	purinergic receptor P2Y12 [Source:HGNC Symbol;Acc:HGNC:18124]	3	-1	151337380	151384812	0.056793311945974256	3.3978732736640653	0.7870580685844132	0.4315798988446431	0.8527268422355826	0.7864909843549828	FALSE
ENSG00000140497	10066	SCAMP2	SCAMP2	protein_coding	secretory carrier membrane protein 2 [Source:HGNC Symbol;Acc:HGNC:10564]	15	-1	74843730	74873365	0.019577174301936395	6.435203629990926	0.7869843099380197	0.43159661156682405	0.8527268422355826	0.7864624464158052	FALSE
ENSG00000248360	NA	LINC00504	LINC00504	lncRNA	long intergenic non-protein coding RNA 504 [Source:HGNC Symbol;Acc:HGNC:43555]	4	-1	14470465	14888169	0.06976073934222049	0.8920792607553122	0.7868510641597884	0.43165836940952085	0.8527268422355826	0.7863569968855074	FALSE
ENSG00000186432	3840	KPNA4	KPNA4	protein_coding	karyopherin subunit alpha 4 [Source:HGNC Symbol;Acc:HGNC:6397]	3	-1	160495007	160565571	0.02849516892437709	6.7706209879724275	0.786764640889831	0.4316838229130744	0.8527268422355826	0.7863135383912779	FALSE
ENSG00000164603	154743	BMT2	BMT2	protein_coding	base methyltransferase of 25S rRNA 2 homolog [Source:HGNC Symbol;Acc:HGNC:26475]	7	-1	112819147	112939875	0.03311907324861885	5.361246528544763	0.7867225594165017	0.4317235440704036	0.8527268422355826	0.7862457227302164	FALSE
ENSG00000257221	NA	AC007569.1	AC007569.1	lncRNA	novel transcript, antisense to SELPLG	12	1	108628668	108642349	0.054958641526401175	1.7099165147968045	0.7863785078141321	0.431924683798089	0.852884235661406	0.7859023737419751	FALSE
ENSG00000239920	NA	AC104389.5	AC104389.5	protein_coding	novel transcript	11	-1	5254392	5678434	-0.0488382383031869	3.837652742802098	-0.7860584728229705	0.4321002064737758	0.852884235661406	-0.7856028291872498	FALSE
ENSG00000176927	374786	EFCAB5	EFCAB5	protein_coding	EF-hand calcium binding domain 5 [Source:HGNC Symbol;Acc:HGNC:24801]	17	1	29929200	30108452	0.04471061691439804	2.496663302223372	0.7861214686441504	0.4321086640111028	0.852884235661406	0.7855883974519547	FALSE
ENSG00000115604	8809	IL18R1	IL18R1	protein_coding	interleukin 18 receptor 1 [Source:HGNC Symbol;Acc:HGNC:5988]	2	1	102311529	102398775	-0.10657529552487599	5.259584726369822	-0.7859085143375116	0.432183203987728	0.852884235661406	-0.785461211329784	FALSE
ENSG00000155115	112495	GTF3C6	GTF3C6	protein_coding	general transcription factor IIIC subunit 6 [Source:HGNC Symbol;Acc:HGNC:20872]	6	1	110958706	110967890	-0.03549755227983553	4.39375267027045	-0.7857547115427874	0.4322851676962256	0.852884235661406	-0.785287253198334	FALSE
ENSG00000187231	91404	SESTD1	SESTD1	protein_coding	SEC14 and spectrin domain containing 1 [Source:HGNC Symbol;Acc:HGNC:18379]	2	-1	179101678	179264832	0.04330684631072845	5.198022375632424	0.7856714479472499	0.43234096100621633	0.852884235661406	0.7851920754681714	FALSE
ENSG00000284052	NA	AC006460.2	AC006460.2	lncRNA	novel transcript	2	-1	190607660	190649840	0.044323364558726874	1.8471099845825802	0.7855449968295416	0.43239626300241907	0.852884235661406	0.7850977428882193	FALSE
ENSG00000267469	NA	AC005944.1	AC005944.1	lncRNA	novel transcript, antisense to AES	19	1	3052910	3053724	-0.08178752032985659	1.6917285034901897	-0.7854145017684185	0.4324754714062071	0.852884235661406	-0.78496264360266	FALSE
ENSG00000099282	23555	TSPAN15	TSPAN15	protein_coding	tetraspanin 15 [Source:HGNC Symbol;Acc:HGNC:23298]	10	1	69451465	69507666	0.08034579398698305	0.9066633697362095	0.7854196481051349	0.4325134368442356	0.852884235661406	0.7848978941442318	FALSE
ENSG00000071575	28951	TRIB2	TRIB2	protein_coding	tribbles pseudokinase 2 [Source:HGNC Symbol;Acc:HGNC:30809]	2	1	12716889	12742734	-0.05384546295339554	5.492892784331547	-0.7852659851173232	0.43260783452355056	0.852884235661406	-0.7847369146452273	FALSE
ENSG00000130429	10095	ARPC1B	ARPC1B	protein_coding	actin related protein 2/3 complex subunit 1B [Source:HGNC Symbol;Acc:HGNC:704]	7	1	99374249	99394816	-0.06941350612170405	2.992670270831738	-0.7852295786389151	0.4326185347851581	0.852884235661406	-0.7847186684168118	FALSE
ENSG00000056586	54542	RC3H2	RC3H2	protein_coding	ring finger and CCCH-type domains 2 [Source:HGNC Symbol;Acc:HGNC:21461]	9	-1	122844556	122905359	0.016115573592898613	6.505939350297642	0.7851066968471216	0.4326672937652607	0.852884235661406	0.7846355272627723	FALSE
ENSG00000136383	57538	ALPK3	ALPK3	protein_coding	alpha kinase 3 [Source:HGNC Symbol;Acc:HGNC:17574]	15	1	84816680	84873482	0.0769469232325457	1.123524597272834	0.7851257549555142	0.43268889549237133	0.852884235661406	0.7845986949093325	FALSE
ENSG00000162231	10482	NXF1	NXF1	protein_coding	nuclear RNA export factor 1 [Source:HGNC Symbol;Acc:HGNC:8071]	11	-1	62792123	62806302	0.01824413848183326	6.891197721185753	0.7849736347666921	0.43275560387046097	0.852884235661406	0.784484959492523	FALSE
ENSG00000115590	7850	IL1R2	IL1R2	protein_coding	interleukin 1 receptor type 2 [Source:HGNC Symbol;Acc:HGNC:5994]	2	1	101991960	102028544	-0.1149229594476937	7.325010645659875	-0.7848757412295422	0.43278013245871716	0.852884235661406	-0.7844431416718367	FALSE
ENSG00000070018	4040	LRP6	LRP6	protein_coding	LDL receptor related protein 6 [Source:HGNC Symbol;Acc:HGNC:6698]	12	-1	12116025	12267044	-0.061060769189759334	1.910849975148373	-0.7849752813837059	0.4327932931031693	0.852884235661406	-0.784420705174706	FALSE
ENSG00000110448	921	CD5	CD5	protein_coding	CD5 molecule [Source:HGNC Symbol;Acc:HGNC:1685]	11	1	61102489	61127852	-0.06539892125723412	5.852536128791183	-0.7849549751694767	0.4328118706771782	0.852884235661406	-0.7843890344733074	FALSE
ENSG00000105325	51343	FZR1	FZR1	protein_coding	fizzy and cell division cycle 20 related 1 [Source:HGNC Symbol;Acc:HGNC:24824]	19	1	3506273	3538330	0.02345859788119853	5.32479291327395	0.7847361133412004	0.43289697163510543	0.852884235661406	0.784243966004265	FALSE
ENSG00000179051	55920	RCC2	RCC2	protein_coding	regulator of chromosome condensation 2 [Source:HGNC Symbol;Acc:HGNC:30297]	1	-1	17406760	17439677	-0.03159834697872199	5.845239898383768	-0.784691359644873	0.432902547960318	0.852884235661406	-0.7842344608242007	FALSE
ENSG00000196588	57591	MRTFA	MRTFA	protein_coding	myocardin related transcription factor A [Source:HGNC Symbol;Acc:HGNC:14334]	22	-1	40410281	40636719	0.022484803971664746	7.579958175352411	0.7846646837320386	0.4329758083570244	0.852884235661406	0.7841095906728413	FALSE
ENSG00000246090	NA	AP002026.1	AP002026.1	lncRNA	novel transcript, antisense to ADH4, ADH6 & ADH1A	4	1	99088805	99301356	-0.06653396712181892	1.0342620378017011	-0.7845390360335072	0.4330162656321944	0.852884235661406	-0.7840406376993752	FALSE
ENSG00000073792	10644	IGF2BP2	IGF2BP2	protein_coding	insulin like growth factor 2 mRNA binding protein 2 [Source:HGNC Symbol;Acc:HGNC:28867]	3	-1	185643739	185825056	-0.07399080064284203	5.961222404985096	-0.7844389616461296	0.4331080686903904	0.852884235661406	-0.7838841878517575	FALSE
ENSG00000229180	NA	AC006001.3	AC006001.3	transcribed_unprocessed_pseudogene	RAB guanine nucleotide exchange factor (GEF) 1 (RABGEF1) pseudogene	7	-1	66526088	66592397	-0.025925175351101615	5.670133449240432	-0.7842416004731646	0.4331907125222758	0.852884235661406	-0.7837433634745142	FALSE
ENSG00000137218	10817	FRS3	FRS3	protein_coding	fibroblast growth factor receptor substrate 3 [Source:HGNC Symbol;Acc:HGNC:16970]	6	-1	41770176	41786542	0.03274941437030665	1.969200384156474	0.7839744675975544	0.43330406548625644	0.852884235661406	0.7835502362758494	FALSE
ENSG00000089280	2521	FUS	FUS	protein_coding	FUS RNA binding protein [Source:HGNC Symbol;Acc:HGNC:4010]	16	1	31180110	31194871	0.014863190473316301	7.9514219778870014	0.7840587061799703	0.43330509334610323	0.852884235661406	0.7835484851744261	FALSE
ENSG00000110955	506	ATP5F1B	ATP5F1B	protein_coding	ATP synthase F1 subunit beta [Source:HGNC Symbol;Acc:HGNC:830]	12	-1	56638175	56645984	-0.025714755327229	7.072211811985232	-0.7839748147077885	0.43334166226922677	0.852884235661406	-0.7834861865188806	FALSE
ENSG00000231826	NA	LINC01819	LINC01819	lncRNA	long intergenic non-protein coding RNA 1819 [Source:HGNC Symbol;Acc:HGNC:52624]	2	-1	43027823	43040662	0.11101565125813012	-0.2272986511087852	0.7838904652782279	0.43337930052899465	0.852884235661406	0.7834220693214847	FALSE
ENSG00000175137	80851	SH3BP5L	SH3BP5L	protein_coding	SH3 binding domain protein 5 like [Source:HGNC Symbol;Acc:HGNC:29360]	1	-1	248810446	248825915	0.04026458818202716	5.676375021889248	0.7839140012026484	0.4333961504203816	0.852884235661406	0.783393366386272	FALSE
ENSG00000128951	1854	DUT	DUT	protein_coding	deoxyuridine triphosphatase [Source:HGNC Symbol;Acc:HGNC:3078]	15	1	48331011	48343373	0.033730251109670206	4.62893879877678	0.7839517183445828	0.4334159399720965	0.852884235661406	0.7833596567129169	FALSE
ENSG00000234961	NA	AL133415.1	AL133415.1	lncRNA	novel transcript	10	-1	17233325	17234833	-0.06868960145970959	1.5850907186777736	-0.78376433647461	0.4334856159172591	0.852884235661406	-0.7832409772601105	FALSE
ENSG00000265303	NA	AC099850.2	AC099850.2	protein_coding	novel protein	17	1	59197566	59215226	0.0669265671669852	1.2337106049498303	0.7835778617860917	0.43355281598436046	0.852884235661406	0.7831265254349955	FALSE
ENSG00000179941	79738	BBS10	BBS10	protein_coding	Bardet-Biedl syndrome 10 [Source:HGNC Symbol;Acc:HGNC:26291]	12	-1	76344474	76348415	0.06247881573418024	2.8935204042824076	0.7835820787367722	0.43356277468829774	0.852884235661406	0.7831095651365808	FALSE
ENSG00000189339	728661	SLC35E2B	SLC35E2B	protein_coding	solute carrier family 35 member E2B [Source:HGNC Symbol;Acc:HGNC:33941]	1	-1	1659529	1692795	0.03911779005057614	5.938988275785984	0.7836133966815485	0.43364648917960225	0.8529407422856722	0.7829670030034706	FALSE
ENSG00000177294	162517	FBXO39	FBXO39	protein_coding	F-box protein 39 [Source:HGNC Symbol;Acc:HGNC:28565]	17	1	6776215	6797101	0.1209283431866065	0.16501135446014453	0.7832164221516946	0.433765265436322	0.8529542582416509	0.7827647595119573	FALSE
ENSG00000182512	51218	GLRX5	GLRX5	protein_coding	glutaredoxin 5 [Source:HGNC Symbol;Acc:HGNC:20134]	14	1	95533503	95544724	-0.09185768585256504	7.112414771756727	-0.783261965588385	0.4337888361778399	0.8529542582416509	-0.7827246287906863	FALSE
ENSG00000238057	NA	ZEB2-AS1	ZEB2-AS1	lncRNA	ZEB2 antisense RNA 1 [Source:HGNC Symbol;Acc:HGNC:37149]	2	1	144517978	144521477	-0.06648924847510168	-0.028347020439511143	-0.7829385913198846	0.4339175026756731	0.8529542582416509	-0.7825055879223195	FALSE
ENSG00000172534	3054	HCFC1	HCFC1	protein_coding	host cell factor C1 [Source:HGNC Symbol;Acc:HGNC:4839]	X	-1	153947557	153971818	-0.039235653474753995	5.569605042056094	-0.7829381831254103	0.43393149375139817	0.8529542582416509	-0.7824817718845322	FALSE
ENSG00000223546	NA	LINC00630	LINC00630	lncRNA	long intergenic non-protein coding RNA 630 [Source:HGNC Symbol;Acc:HGNC:44263]	X	1	102769158	102885406	-0.06280685612773829	1.014342739962862	-0.7828271321165937	0.4339742860115806	0.8529542582416509	-0.7824089323425656	FALSE
ENSG00000052749	23223	RRP12	RRP12	protein_coding	ribosomal RNA processing 12 homolog [Source:HGNC Symbol;Acc:HGNC:29100]	10	-1	97356358	97426076	0.04326188109502915	5.7647586554796	0.7830026373371473	0.43398330256225315	0.8529542582416509	0.7823935852036066	FALSE
ENSG00000166839	348094	ANKDD1A	ANKDD1A	protein_coding	ankyrin repeat and death domain containing 1A [Source:HGNC Symbol;Acc:HGNC:28002]	15	1	64911902	64958691	0.0521470747357311	4.390261031400407	0.7826950862499243	0.4341715698634657	0.8531528041249788	0.7820731760919483	FALSE
ENSG00000153093	55289	ACOXL	ACOXL	protein_coding	acyl-CoA oxidase like [Source:HGNC Symbol;Acc:HGNC:25621]	2	1	110732573	111118222	0.06868842460163505	2.620784541328204	0.7825642570914746	0.43424952986083154	0.8531528041249788	0.7819405207236702	FALSE
ENSG00000090674	57192	MCOLN1	MCOLN1	protein_coding	mucolipin 1 [Source:HGNC Symbol;Acc:HGNC:13356]	19	1	7522624	7534009	0.046840446087727194	4.907141811469026	0.7821068625372791	0.434488895212511	0.8531528041249788	0.7815333067792425	FALSE
ENSG00000163092	129446	XIRP2	XIRP2	protein_coding	xin actin binding repeat containing 2 [Source:HGNC Symbol;Acc:HGNC:14303]	2	1	166888487	167259753	-0.09929085933040782	-0.7413310256900325	-0.7819596259026409	0.43449542425108056	0.8531528041249788	-0.7815222012416357	FALSE
ENSG00000105607	2639	GCDH	GCDH	protein_coding	glutaryl-CoA dehydrogenase [Source:HGNC Symbol;Acc:HGNC:4189]	19	1	12891160	12914207	-0.031770402727259395	3.5414338166422836	-0.7819309295772288	0.4345110895437747	0.8531528041249788	-0.781495555828386	FALSE
ENSG00000132952	10208	USPL1	USPL1	protein_coding	ubiquitin specific peptidase like 1 [Source:HGNC Symbol;Acc:HGNC:20294]	13	1	30617693	30660770	0.029338883985241537	5.111450899812699	0.7819284292445646	0.4345241461403606	0.8531528041249788	0.781473348023056	FALSE
ENSG00000236829	NA	Z97634.1	Z97634.1	transcribed_processed_pseudogene	ribosomal protein L23a (RPL23A) pseudogene	16	1	382097	392960	-0.04861031192217524	1.893542515665021	-0.7818454721431299	0.43458597507001795	0.8531528041249788	-0.7813681891867369	FALSE
ENSG00000198225	NA	FKBP1C	FKBP1C	protein_coding	FKBP prolyl isomerase 1C [Source:HGNC Symbol;Acc:HGNC:21376]	6	1	63211446	63213024	0.06499743994084717	0.8062730357262434	0.7818009083571926	0.43460027903555876	0.8531528041249788	0.7813438621882735	FALSE
ENSG00000003056	4074	M6PR	M6PR	protein_coding	mannose-6-phosphate receptor, cation dependent [Source:HGNC Symbol;Acc:HGNC:6752]	12	-1	8940361	8949761	0.03809073545181807	6.0644270888219	0.7817313181989863	0.4346516792364008	0.8531528041249788	0.7812564488048683	FALSE
ENSG00000284773	NA	AC114490.3	AC114490.3	protein_coding	novel protein	1	-1	34974356	34985313	-0.04632961969162008	1.9395397720090153	-0.781626849072445	0.434688806733738	0.8531528041249788	-0.7811933119056211	FALSE
ENSG00000229809	146542	ZNF688	ZNF688	protein_coding	zinc finger protein 688 [Source:HGNC Symbol;Acc:HGNC:30489]	16	-1	30569346	30572734	0.03873678003254888	2.7543533261589093	0.7816006076520557	0.434703433522449	0.8531528041249788	0.781168439280064	FALSE
ENSG00000161551	84765	ZNF577	ZNF577	protein_coding	zinc finger protein 577 [Source:HGNC Symbol;Acc:HGNC:28673]	19	-1	51804816	51890950	-0.039621116993364236	3.1061002367530706	-0.7815332699339685	0.4347642162280696	0.8531528041249788	-0.781065084415679	FALSE
ENSG00000272719	NA	AC006483.2	AC006483.2	lncRNA	novel transcript, antisense to ACTB	7	1	5556731	5557245	-0.09829534194684297	-0.8507730273700655	-0.7814166182516323	0.43482455761136163	0.8531528041249788	-0.7809624882276375	FALSE
ENSG00000173598	11163	NUDT4	NUDT4	protein_coding	nudix hydrolase 4 [Source:HGNC Symbol;Acc:HGNC:8051]	12	1	93377883	93408146	-0.05067505260932226	5.1296954769699505	-0.7814293992178712	0.43485436589595017	0.8531528041249788	-0.7809118093540585	FALSE
ENSG00000176209	114926	SMIM19	SMIM19	protein_coding	small integral membrane protein 19 [Source:HGNC Symbol;Acc:HGNC:25166]	8	1	42541155	42555193	-0.031115264712825663	3.519294703344206	-0.7810038884202902	0.4350598824409061	0.8532524899095577	-0.7805624527705056	FALSE
ENSG00000278970	NA	HEIH	HEIH	lncRNA	hepatocellular carcinoma up-regulated EZH2-associated long non-coding RNA [Source:HGNC Symbol;Acc:HGNC:45049]	5	-1	180826871	180831605	0.029576673719862612	4.527877200677614	0.7810499516025219	0.43506685675577417	0.8532524899095577	0.7805505988377129	FALSE
ENSG00000145022	6988	TCTA	TCTA	protein_coding	T cell leukemia translocation altered [Source:HGNC Symbol;Acc:HGNC:11692]	3	1	49412206	49416475	-0.024053497951806335	3.8052316613236497	-0.7809971141917615	0.43507020454481926	0.8532524899095577	-0.7805449087885288	FALSE
ENSG00000270011	100529215	ZNF559-ZNF177	ZNF559-ZNF177	protein_coding	ZNF559-ZNF177 readthrough [Source:HGNC Symbol;Acc:HGNC:42964]	19	1	9324174	9382617	-0.06039317540985434	0.9625188915870103	-0.7807319049015748	0.4352220805046302	0.8532978570469371	-0.7802868003139759	FALSE
ENSG00000130165	84337	ELOF1	ELOF1	protein_coding	elongation factor 1 homolog [Source:HGNC Symbol;Acc:HGNC:28691]	19	-1	11551147	11559236	0.050508010514554336	4.924454760149785	0.7807332772682694	0.43525974779767607	0.8532978570469371	0.7802227939646672	FALSE
ENSG00000116754	9295	SRSF11	SRSF11	protein_coding	serine and arginine rich splicing factor 11 [Source:HGNC Symbol;Acc:HGNC:10782]	1	1	70205682	70253052	-0.022867516098187046	7.747054153748859	-0.7805921638503408	0.43530353943814004	0.8532978570469371	-0.7801483848032299	FALSE
ENSG00000006638	6915	TBXA2R	TBXA2R	protein_coding	thromboxane A2 receptor [Source:HGNC Symbol;Acc:HGNC:11608]	19	-1	3594506	3606840	-0.05690687023050689	2.105843999685357	-0.7803848135296881	0.43547121491935825	0.8532978570469371	-0.7798635166515665	FALSE
ENSG00000249856	NA	AC116337.3	AC116337.3	lncRNA	novel transcript	5	-1	74917726	75023928	-0.08859964719787833	0.4233202711431554	-0.7802831364453376	0.4355122394941633	0.8532978570469371	-0.7797938285910664	FALSE
ENSG00000170260	7988	ZNF212	ZNF212	protein_coding	zinc finger protein 212 [Source:HGNC Symbol;Acc:HGNC:13004]	7	1	149239651	149255606	-0.03035307837374024	3.6748741578661526	-0.780122829945908	0.43558669717424836	0.8532978570469371	-0.7796673577010442	FALSE
ENSG00000254470	91056	AP5B1	AP5B1	protein_coding	adaptor related protein complex 5 subunit beta 1 [Source:HGNC Symbol;Acc:HGNC:25104]	11	-1	65773898	65780976	0.05515093119076386	5.56598690761114	0.7799890715897831	0.4356709346360652	0.8532978570469371	0.7795242902915335	FALSE
ENSG00000182810	55794	DDX28	DDX28	protein_coding	DEAD-box helicase 28 [Source:HGNC Symbol;Acc:HGNC:17330]	16	-1	68021274	68023442	0.04048409220077209	2.26002929142833	0.7799522599553174	0.4356741956785306	0.8532978570469371	0.7795187521157112	FALSE
ENSG00000096080	55168	MRPS18A	MRPS18A	protein_coding	mitochondrial ribosomal protein S18A [Source:HGNC Symbol;Acc:HGNC:14515]	6	-1	43671303	43687791	-0.031713441836769274	2.894080306422127	-0.779773970842246	0.43578362155617556	0.8532978570469371	-0.7793329297717029	FALSE
ENSG00000182165	NA	TP53TG1	TP53TG1	lncRNA	TP53 target 1 [Source:HGNC Symbol;Acc:HGNC:17026]	7	-1	87322943	87345528	-0.04275872882076204	2.038376334167427	-0.7797420933835583	0.435790009864509	0.8532978570469371	-0.7793220822511842	FALSE
ENSG00000064489	NA	BORCS8-MEF2B	BORCS8-MEF2B	protein_coding	BORCS8-MEF2B readthrough [Source:HGNC Symbol;Acc:HGNC:39979]	19	-1	19145569	19192158	-0.04281372215351942	2.980032213093447	-0.7797935350528536	0.43580668637580744	0.8532978570469371	-0.7792937655156059	FALSE
ENSG00000123066	23389	MED13L	MED13L	protein_coding	mediator complex subunit 13L [Source:HGNC Symbol;Acc:HGNC:22962]	12	-1	115953872	116277719	0.03449807464741639	8.928097872129877	0.7797332930389259	0.4358632748096275	0.8532978570469371	0.7791976829464647	FALSE
ENSG00000167994	5866	RAB3IL1	RAB3IL1	protein_coding	RAB3A interacting protein like 1 [Source:HGNC Symbol;Acc:HGNC:9780]	11	-1	61897301	61920269	0.10308792937999967	1.5933848371084194	0.7796934454174721	0.43589947889721703	0.8532978570469371	0.7791362151164208	FALSE
ENSG00000198053	140885	SIRPA	SIRPA	protein_coding	signal regulatory protein alpha [Source:HGNC Symbol;Acc:HGNC:9662]	20	1	1894167	1940592	0.04922417283784064	8.760766668616037	0.7795679750949698	0.4359263385544184	0.8532978570469371	0.7790906142992049	FALSE
ENSG00000231527	105379444	FAM27C	FAM27C	lncRNA	family with sequence similarity 27 member C [Source:HGNC Symbol;Acc:HGNC:23668]	9	1	61854148	62096920	-0.10175805514923159	-0.1636383362988909	-0.7795765016634192	0.43596841389028107	0.8532978570469371	-0.7790191844139082	FALSE
ENSG00000105699	51599	LSR	LSR	protein_coding	lipolysis stimulated lipoprotein receptor [Source:HGNC Symbol;Acc:HGNC:29572]	19	1	35248330	35267964	-0.06382004440595468	2.9639938038325795	-0.7795438353228827	0.43597353601295696	0.8532978570469371	-0.779010489029572	FALSE
ENSG00000221930	NA	DENND10P1	DENND10P1	transcribed_processed_pseudogene	DENND10 pseudogene 1 [Source:HGNC Symbol;Acc:HGNC:30886]	X	1	130494965	130496588	0.07295250584482879	-0.17077039704609845	0.7789434162387783	0.4362620471099151	0.8536008627980415	0.7785208037627549	FALSE
ENSG00000197016	388566	ZNF470	ZNF470	protein_coding	zinc finger protein 470 [Source:HGNC Symbol;Acc:HGNC:22220]	19	1	56567468	56588911	0.060910392262270685	1.27139070316946	0.7789249710690073	0.43627930865728703	0.8536008627980415	0.778491511933739	FALSE
ENSG00000067225	5315	PKM	PKM	protein_coding	pyruvate kinase M1/2 [Source:HGNC Symbol;Acc:HGNC:9021]	15	-1	72199029	72231822	-0.038100635073741174	8.327285028128198	-0.7789034757644172	0.4363441641654271	0.8536008627980415	-0.778381461925954	FALSE
ENSG00000132471	23558	WBP2	WBP2	protein_coding	WW domain binding protein 2 [Source:HGNC Symbol;Acc:HGNC:12738]	17	-1	75845699	75856507	0.03933152880352431	8.287081812272461	0.7788236898729752	0.436383147220178	0.8536008627980415	0.7783153181021958	FALSE
ENSG00000174165	254359	ZDHHC24	ZDHHC24	protein_coding	zinc finger DHHC-type containing 24 [Source:HGNC Symbol;Acc:HGNC:27387]	11	-1	66520637	66546235	-0.024787270395683514	4.136120753821873	-0.7786176102302874	0.43646978625749655	0.8536008627980415	-0.7781683270064869	FALSE
ENSG00000174851	10897	YIF1A	YIF1A	protein_coding	Yip1 interacting factor homolog A, membrane trafficking protein [Source:HGNC Symbol;Acc:HGNC:16688]	11	-1	66284580	66289145	-0.04169079039449697	2.244059146694254	-0.7785837767010176	0.43647533586972065	0.8536008627980415	-0.7781589121518933	FALSE
ENSG00000139971	145407	ARMH4	ARMH4	protein_coding	armadillo like helical domain containing 4 [Source:HGNC Symbol;Acc:HGNC:19846]	14	-1	57999735	58298139	0.02861527498496752	5.097534492355892	0.7785273084754399	0.4365404214724089	0.8536008627980415	0.7780485003080186	FALSE
ENSG00000180881	84698	CAPS2	CAPS2	protein_coding	calcyphosine 2 [Source:HGNC Symbol;Acc:HGNC:16471]	12	-1	75275979	75390928	-0.04639530827641014	2.150383393852214	-0.7782675573381465	0.4366807090119008	0.8536008627980415	-0.7778105474221655	FALSE
ENSG00000196118	90835	CCDC189	CCDC189	protein_coding	coiled-coil domain containing 189 [Source:HGNC Symbol;Acc:HGNC:28078]	16	-1	30757423	30762221	0.054901667451423775	1.4485371454984564	0.778199664719267	0.436722113742676	0.8536008627980415	0.7777403259727264	FALSE
ENSG00000167699	51031	GLOD4	GLOD4	protein_coding	glyoxalase domain containing 4 [Source:HGNC Symbol;Acc:HGNC:14111]	17	-1	757097	783390	-0.03732261232381795	4.914891474641773	-0.7781967354813971	0.4367276849322498	0.8536008627980415	-0.77773087765899	FALSE
ENSG00000273820	389856	USP27X	USP27X	protein_coding	ubiquitin specific peptidase 27 X-linked [Source:HGNC Symbol;Acc:HGNC:13486]	X	1	49879484	49882558	0.04845456852066876	1.3186910114093435	0.7781278266445832	0.43673776120297336	0.8536008627980415	0.7777137892466495	FALSE
ENSG00000011114	55727	BTBD7	BTBD7	protein_coding	BTB domain containing 7 [Source:HGNC Symbol;Acc:HGNC:18269]	14	-1	93237550	93333092	-0.017791143456478586	6.410221895340463	-0.7780649564566042	0.4368463016117097	0.8536008627980415	-0.7775297292657142	FALSE
ENSG00000196235	6829	SUPT5H	SUPT5H	protein_coding	SPT5 homolog, DSIF elongation factor subunit [Source:HGNC Symbol;Acc:HGNC:11469]	19	1	39436156	39476670	0.01750429888725069	5.874113676998341	0.7777529330629419	0.436994467705334	0.8536008627980415	0.7772785155994084	FALSE
ENSG00000121644	51029	DESI2	DESI2	protein_coding	desumoylating isopeptidase 2 [Source:HGNC Symbol;Acc:HGNC:24264]	1	1	244653103	244709033	-0.021381168242426973	5.014482357944298	-0.7772840686025886	0.43725457338721896	0.8536008627980415	-0.7768376284274949	FALSE
ENSG00000007350	8277	TKTL1	TKTL1	protein_coding	transketolase like 1 [Source:HGNC Symbol;Acc:HGNC:11835]	X	1	154295795	154330350	0.07689094758208359	1.671837787012327	0.7772947922070319	0.4372860970348533	0.8536008627980415	0.7767842051298851	FALSE
ENSG00000245573	NA	BDNF-AS	BDNF-AS	lncRNA	BDNF antisense RNA [Source:HGNC Symbol;Acc:HGNC:20608]	11	1	27506830	27698231	-0.05195922571344713	2.145877776601464	-0.7772202436123081	0.43730892777081165	0.8536008627980415	-0.7767455151413221	FALSE
ENSG00000269091	NA	AC010624.3	AC010624.3	lncRNA	novel transcript, antisense to ZNF473	19	-1	50043196	50051062	-0.09811686851762491	-0.4153624471570097	-0.7770967354787615	0.4373486011710772	0.8536008627980415	-0.7766782855844365	FALSE
ENSG00000159882	7773	ZNF230	ZNF230	protein_coding	zinc finger protein 230 [Source:HGNC Symbol;Acc:HGNC:13024]	19	1	44002957	44013924	0.04878186964262543	3.8611866268186326	0.7771302142708748	0.4373641708156828	0.8536008627980415	0.7766519026112546	FALSE
ENSG00000163281	132789	GNPDA2	GNPDA2	protein_coding	glucosamine-6-phosphate deaminase 2 [Source:HGNC Symbol;Acc:HGNC:21526]	4	-1	44682200	44726588	-0.0592880923939374	2.482046427539669	-0.7770204469422545	0.43741082814917565	0.8536008627980415	-0.7765728443662432	FALSE
ENSG00000250771	NA	AC106865.1	AC106865.1	transcribed_unprocessed_pseudogene	toll-like receptor 2 pseudogene	4	1	153640168	153681180	0.10726519725597461	1.9726823042127026	0.7773212713950625	0.4374373935712199	0.8536008627980415	0.7765278329111995	FALSE
ENSG00000148303	6130	RPL7A	RPL7A	protein_coding	ribosomal protein L7a [Source:HGNC Symbol;Acc:HGNC:10364]	9	1	133348218	133351426	-0.0352941253703527	8.305787601110588	-0.7770206055623519	0.43745193835582397	0.8536008627980415	-0.7765031894400061	FALSE
ENSG00000062725	10513	APPBP2	APPBP2	protein_coding	amyloid beta precursor protein binding protein 2 [Source:HGNC Symbol;Acc:HGNC:622]	17	-1	60443158	60526242	0.01597696356355982	6.4365242588842335	0.7767447439274281	0.43758533752177997	0.8536008627980415	0.776277190999579	FALSE
ENSG00000273271	NA	AP000254.2	AP000254.2	lncRNA	novel transcript, antisense to SOD1	21	-1	31666728	31667247	0.07379905171856632	-0.138509020733861	0.7766711559227282	0.4375854001053491	0.8536008627980415	0.7762770849828161	FALSE
ENSG00000241772	NA	AC092620.1	AC092620.1	lncRNA	novel transcript	2	1	138569090	138574458	0.07516312414161419	3.8903061873310083	0.7767700602241285	0.4376057251334273	0.8536008627980415	0.7762426547829494	FALSE
ENSG00000163138	133015	PACRGL	PACRGL	protein_coding	parkin coregulated like [Source:HGNC Symbol;Acc:HGNC:28442]	4	1	20696282	20752907	-0.03777050747253563	3.448521496676212	-0.7765960001530171	0.4376582289796719	0.8536008627980415	-0.7761537185531335	FALSE
ENSG00000131378	23180	RFTN1	RFTN1	protein_coding	raftlin, lipid raft linker 1 [Source:HGNC Symbol;Acc:HGNC:30278]	3	-1	16313574	16514026	-0.038914569589691084	5.713188983716341	-0.776538793709718	0.4377026120668822	0.8536008627980415	-0.7760785428595494	FALSE
ENSG00000118496	84085	FBXO30	FBXO30	protein_coding	F-box protein 30 [Source:HGNC Symbol;Acc:HGNC:15600]	6	-1	145793502	145814795	0.04180526447244759	4.3926272259889245	0.7763867596622895	0.4377917274249523	0.8536008627980415	0.7759276132705359	FALSE
ENSG00000259118	NA	AL139022.1	AL139022.1	lncRNA	novel transcript, antisense to MAX	14	1	65082034	65094212	0.06002053739300384	1.1056681279375729	0.7763643641800753	0.43780831832249956	0.8536008627980415	0.7758995161671959	FALSE
ENSG00000277072	NA	STAG3L2	STAG3L2	transcribed_unprocessed_pseudogene	stromal antigen 3-like 2 (pseudogene) [Source:HGNC Symbol;Acc:HGNC:33886]	7	-1	74843754	74890610	-0.037849190010290634	4.1761893163940575	-0.7763784190358671	0.43782690825761594	0.8536008627980415	-0.7758680343709913	FALSE
ENSG00000149294	4684	NCAM1	NCAM1	protein_coding	neural cell adhesion molecule 1 [Source:HGNC Symbol;Acc:HGNC:7656]	11	1	112961247	113278436	-0.10387883209514026	3.4061768414964604	-0.7764727578022629	0.4378304585364202	0.8536008627980415	-0.7758620221107343	FALSE
ENSG00000270099	NA	AL365273.2	AL365273.2	protein_coding	novel transcript	10	1	95860548	95924844	-0.05123238168471911	4.878069235289013	-0.7764185586970451	0.4378343410754444	0.8536008627980415	-0.7758554472127123	FALSE
ENSG00000105379	2109	ETFB	ETFB	protein_coding	electron transfer flavoprotein subunit beta [Source:HGNC Symbol;Acc:HGNC:3482]	19	-1	51345169	51366418	-0.046831394571158036	2.2462159445545056	-0.7760680492406326	0.437969146276327	0.8537563689697258	-0.7756271817123075	FALSE
ENSG00000128253	10739	RFPL2	RFPL2	protein_coding	ret finger protein like 2 [Source:HGNC Symbol;Acc:HGNC:9979]	22	-1	32190435	32205001	-0.09099207099030579	0.2940753498277662	-0.7760229297074793	0.4380387235798078	0.8537846998550388	-0.7755093823511997	FALSE
ENSG00000215811	100129094	BTNL10	BTNL10	transcribed_unitary_pseudogene	butyrophilin like 10 [Source:HGNC Symbol;Acc:HGNC:42540]	1	-1	228510425	228512305	0.11648178014648192	-0.7510100055798943	0.7757361336861655	0.43817708931678845	0.8538513685890888	0.7752751512161158	FALSE
ENSG00000105447	83743	GRWD1	GRWD1	protein_coding	glutamate rich WD repeat containing 1 [Source:HGNC Symbol;Acc:HGNC:21270]	19	1	48445841	48457022	-0.046665883698904675	2.698050719213402	-0.7757307391976209	0.43818302456122415	0.8538513685890888	-0.7752651047448906	FALSE
ENSG00000160446	84885	ZDHHC12	ZDHHC12	protein_coding	zinc finger DHHC-type containing 12 [Source:HGNC Symbol;Acc:HGNC:19159]	9	-1	128720870	128724127	0.0374310157481168	3.5395606974523934	0.7753843349380685	0.43840424025496094	0.8540576927943224	0.774890713090874	FALSE
ENSG00000150961	9871	SEC24D	SEC24D	protein_coding	SEC24 homolog D, COPII coat complex component [Source:HGNC Symbol;Acc:HGNC:10706]	4	-1	118722823	118838683	0.035148286011189356	5.819883464595846	0.7751660327732323	0.4385073583822646	0.8540576927943224	0.7747162301876429	FALSE
ENSG00000180008	122809	SOCS4	SOCS4	protein_coding	suppressor of cytokine signaling 4 [Source:HGNC Symbol;Acc:HGNC:19392]	14	1	55027230	55049489	-0.04310725578219676	4.039109374676153	-0.7750138149703738	0.43859915834582286	0.8540576927943224	-0.774560918231587	FALSE
ENSG00000233806	NA	LINC01237	LINC01237	lncRNA	long intergenic non-protein coding RNA 1237 [Source:HGNC Symbol;Acc:HGNC:49793]	2	1	241881363	242078722	-0.049663592963422154	5.406806774051219	-0.7750770952847196	0.43863141303074116	0.8540576927943224	-0.7745063525124829	FALSE
ENSG00000075303	55972	SLC25A40	SLC25A40	protein_coding	solute carrier family 25 member 40 [Source:HGNC Symbol;Acc:HGNC:29680]	7	-1	87833568	87876360	-0.04397958825262638	4.851722230488678	-0.774949522821908	0.43863621866468905	0.8540576927943224	-0.7744982229490953	FALSE
ENSG00000275759	NA	AC026367.3	AC026367.3	lncRNA	novel transcript	12	1	118428281	118428870	0.06708208657370007	0.24118958041437813	0.7749023023762521	0.43865695203618527	0.8540576927943224	0.7744631494416783	FALSE
ENSG00000073614	5927	KDM5A	KDM5A	protein_coding	lysine demethylase 5A [Source:HGNC Symbol;Acc:HGNC:9886]	12	-1	280057	389320	0.021474770479098737	7.137667257332115	0.7749063781466712	0.4386743368249866	0.8540576927943224	0.7744337412822629	FALSE
ENSG00000136231	10643	IGF2BP3	IGF2BP3	protein_coding	insulin like growth factor 2 mRNA binding protein 3 [Source:HGNC Symbol;Acc:HGNC:28868]	7	-1	23310209	23470491	0.06292118439117766	2.3286991638583667	0.7748141880811283	0.43875062124446695	0.8540767615156603	0.7743047062523851	FALSE
ENSG00000008710	5310	PKD1	PKD1	protein_coding	polycystin 1, transient receptor potential channel interacting [Source:HGNC Symbol;Acc:HGNC:9008]	16	-1	2088710	2135898	-0.036806820548150654	4.208724729072782	-0.7746200757480082	0.4388320511265812	0.8540767615156603	-0.7741669819012731	FALSE
ENSG00000165244	195828	ZNF367	ZNF367	protein_coding	zinc finger protein 367 [Source:HGNC Symbol;Acc:HGNC:18320]	9	-1	96385941	96418370	-0.040770981781548254	3.106932249685698	-0.7745987316213906	0.43884931914640013	0.8540767615156603	-0.7741377779641913	FALSE
ENSG00000277938	NA	AL035252.3	AL035252.3	lncRNA	novel transcript	20	1	25229150	25231933	-0.07674882577716155	-0.3979698324795821	-0.7743812414564353	0.4389371008357774	0.8541124955064252	-0.7739893304470807	FALSE
ENSG00000070814	6949	TCOF1	TCOF1	protein_coding	treacle ribosome biogenesis factor 1 [Source:HGNC Symbol;Acc:HGNC:11654]	5	1	150357629	150400308	-0.03408138936946603	4.825417034004672	-0.7743874163811938	0.438977810210639	0.8541124955064252	-0.7739204926574671	FALSE
ENSG00000160963	136227	COL26A1	COL26A1	protein_coding	collagen type XXVI alpha 1 chain [Source:HGNC Symbol;Acc:HGNC:18038]	7	1	101362875	101559024	0.15556311906977344	0.04315611505444055	0.7739269515760844	0.43928064076452544	0.8545945088296193	0.7734085343619024	FALSE
ENSG00000229453	646424	SPINK8	SPINK8	protein_coding	serine peptidase inhibitor, Kazal type 8 (putative) [Source:HGNC Symbol;Acc:HGNC:33160]	3	-1	48306842	48328341	-0.09237307789831539	0.5625805604348301	-0.7738307222725964	0.4393828741513348	0.8546044903825002	-0.7732357467393239	FALSE
ENSG00000184100	NA	BRD7P2	BRD7P2	processed_pseudogene	bromodomain containing 7 pseudogene 2 [Source:HGNC Symbol;Acc:HGNC:33541]	3	1	160100850	160102793	-0.07633074846815757	-0.3622544700017866	-0.7736164876534067	0.43939596485077936	0.8546044903825002	-0.7732136234344636	FALSE
ENSG00000102882	5595	MAPK3	MAPK3	protein_coding	mitogen-activated protein kinase 3 [Source:HGNC Symbol;Acc:HGNC:6877]	16	-1	30114105	30123506	0.040142570927754306	6.111548581967287	0.7734308676456183	0.43955393708750234	0.8547248335600273	0.7729466799105945	FALSE
ENSG00000156110	132	ADK	ADK	protein_coding	adenosine kinase [Source:HGNC Symbol;Acc:HGNC:257]	10	1	74151202	74709963	0.041458854674298884	7.235810003679116	0.7730862589549824	0.43980817800951766	0.8547248335600273	0.7725171759334626	FALSE
ENSG00000155096	51582	AZIN1	AZIN1	protein_coding	antizyme inhibitor 1 [Source:HGNC Symbol;Acc:HGNC:16432]	8	-1	102826308	102893864	0.04173553421598619	6.129076615552393	0.7729462233434018	0.4398146415940086	0.8547248335600273	0.7725062584819189	FALSE
ENSG00000234436	NA	AC245884.2	AC245884.2	unprocessed_pseudogene	leukocyte immunoglobulin-like receptor, subfamily A pseudogene	19	-1	54301758	54306026	-0.08575218547604324	2.108356985668051	-0.7731052627810242	0.4398358581828833	0.8547248335600273	-0.772470422809246	FALSE
ENSG00000265479	NA	DTX2P1-UPK3BP1-PMS2P11	DTX2P1-UPK3BP1-PMS2P11	lncRNA	DTX2P1-UPK3BP1-PMS2P11 readthrough, transcribed pseudogene [Source:HGNC Symbol;Acc:HGNC:42360]	7	1	76959835	77043775	-0.050960864158643204	2.077742953887181	-0.7729972916035985	0.4398419484704922	0.8547248335600273	-0.7724601362515616	FALSE
ENSG00000172939	9943	OXSR1	OXSR1	protein_coding	oxidative stress responsive kinase 1 [Source:HGNC Symbol;Acc:HGNC:8508]	3	1	38165089	38255484	-0.02614599691845587	6.077745150739518	-0.7729294082771186	0.43985457609246337	0.8547248335600273	-0.7724388083301057	FALSE
ENSG00000159199	516	ATP5MC1	ATP5MC1	protein_coding	ATP synthase membrane subunit c locus 1 [Source:HGNC Symbol;Acc:HGNC:841]	17	1	48892765	48895871	-0.045942205458637364	2.822572900040489	-0.7728255174161704	0.4398766635921646	0.8547248335600273	-0.7724015036188623	FALSE
ENSG00000163755	84343	HPS3	HPS3	protein_coding	HPS3 biogenesis of lysosomal organelles complex 2 subunit 1 [Source:HGNC Symbol;Acc:HGNC:15597]	3	1	149129638	149173732	0.028563720897172296	5.403459351013023	0.7727751997588609	0.4399291929857856	0.8547248335600273	0.7723127883491421	FALSE
ENSG00000183354	158358	KIAA2026	KIAA2026	protein_coding	KIAA2026 [Source:HGNC Symbol;Acc:HGNC:23378]	9	-1	5881596	6008482	0.013773171804254858	7.3831795154916415	0.7727272133476485	0.4399537793271393	0.8547248335600273	0.772271267325198	FALSE
ENSG00000132485	9406	ZRANB2	ZRANB2	protein_coding	zinc finger RANBP2-type containing 2 [Source:HGNC Symbol;Acc:HGNC:13058]	1	-1	71063291	71081289	-0.026518136124844105	6.216962510108914	-0.7725926641277963	0.4400653166916183	0.8548344555045324	-0.7720829215076753	FALSE
ENSG00000223704	NA	LINC01422	LINC01422	lncRNA	long intergenic non-protein coding RNA 1422 [Source:HGNC Symbol;Acc:HGNC:50728]	22	1	26858634	26968763	-0.0677621108550075	1.3269561810059458	-0.7723516786616509	0.44018081699909983	0.8549517471165837	-0.7718879125903313	FALSE
ENSG00000167491	54815	GATAD2A	GATAD2A	protein_coding	GATA zinc finger domain containing 2A [Source:HGNC Symbol;Acc:HGNC:29989]	19	1	19385826	19508931	0.02397667383402613	8.000791680872657	0.7721425385809373	0.44033391022892665	0.8550517770028866	0.7716294775993928	FALSE
ENSG00000225855	NA	RUSC1-AS1	RUSC1-AS1	lncRNA	RUSC1 antisense RNA 1 [Source:HGNC Symbol;Acc:HGNC:26680]	1	-1	155316863	155324176	-0.04788404723121609	0.8561717575450782	-0.7718105653548177	0.4404667371416625	0.8550517770028866	-0.7714052957018122	FALSE
ENSG00000198855	11153	FICD	FICD	protein_coding	FIC domain containing [Source:HGNC Symbol;Acc:HGNC:18416]	12	1	108515277	108525837	-0.031213751509908683	2.461544881119758	-0.7716813221246963	0.4405489943112407	0.8550517770028866	-0.7712664835720794	FALSE
ENSG00000177105	391	RHOG	RHOG	protein_coding	ras homolog family member G [Source:HGNC Symbol;Acc:HGNC:672]	11	-1	3826978	3840959	0.04606010519918691	7.583833280884317	0.7716949422732465	0.44057945889590755	0.8550517770028866	0.7712150771877324	FALSE
ENSG00000230084	NA	AC006059.1	AC006059.1	lncRNA	novel transcript	3	-1	42601963	42654388	0.046910921540532335	4.887329609107902	0.771778153769335	0.44061460560708876	0.8550517770028866	0.7711557726466535	FALSE
ENSG00000173915	84833	ATP5MD	ATP5MD	protein_coding	ATP synthase membrane subunit DAPIT [Source:HGNC Symbol;Acc:HGNC:30889]	10	-1	103389041	103396492	-0.025613699154244163	3.649315818236888	-0.7714397218159018	0.44069507760813575	0.8550517770028866	-0.7710199990283311	FALSE
ENSG00000242276	NA	RPL5P3	RPL5P3	processed_pseudogene	ribosomal protein L5 pseudogene 3 [Source:HGNC Symbol;Acc:HGNC:31034]	15	-1	71063101	71063989	0.07567434772680393	0.9529202403164392	0.7714214731334506	0.4407058925535112	0.8550517770028866	0.7710017529668644	FALSE
ENSG00000272645	NA	GTF2IP20	GTF2IP20	transcribed_unprocessed_pseudogene	general transcription factor IIi pseudogene 20 [Source:HGNC Symbol;Acc:HGNC:51732]	1	-1	223951394	223992594	-0.032186929878135206	3.110912192235534	-0.7714913769891519	0.44071009321503796	0.8550517770028866	-0.7709946660351004	FALSE
ENSG00000161800	29127	RACGAP1	RACGAP1	protein_coding	Rac GTPase activating protein 1 [Source:HGNC Symbol;Acc:HGNC:9804]	12	-1	49976923	50033136	-0.03224675750700756	3.0298478028983826	-0.7713648473232562	0.4407284480135438	0.8550517770028866	-0.7709637001275678	FALSE
ENSG00000078699	9139	CBFA2T2	CBFA2T2	protein_coding	CBFA2/RUNX1 partner transcriptional co-repressor 2 [Source:HGNC Symbol;Acc:HGNC:1536]	20	1	33490075	33650036	-0.026351194541881284	5.847750374239156	-0.7709730204478572	0.4409953885610548	0.8553759465795916	-0.7705134351308675	FALSE
ENSG00000166833	89797	NAV2	NAV2	protein_coding	neuron navigator 2 [Source:HGNC Symbol;Acc:HGNC:15997]	11	1	19350724	20121601	-0.07834540966755249	0.6431962320159922	-0.7708899722530165	0.44103676494893973	0.8553759465795916	-0.7704436570226383	FALSE
ENSG00000103042	55238	SLC38A7	SLC38A7	protein_coding	solute carrier family 38 member 7 [Source:HGNC Symbol;Acc:HGNC:25582]	16	-1	58665109	58684770	-0.03698233303362963	3.581781568708784	-0.7708284986845011	0.44106097741883654	0.8553759465795916	-0.7704028262869395	FALSE
ENSG00000138303	51008	ASCC1	ASCC1	protein_coding	activating signal cointegrator 1 complex subunit 1 [Source:HGNC Symbol;Acc:HGNC:24268]	10	-1	72096032	72217134	-0.02595031571841666	4.4764345496786655	-0.7703599505020347	0.44136222764830835	0.855709595764549	-0.7698949198522661	FALSE
ENSG00000164548	29896	TRA2A	TRA2A	protein_coding	transformer 2 alpha homolog [Source:HGNC Symbol;Acc:HGNC:16645]	7	-1	23504780	23532041	0.019134241946461295	7.7086442397156985	0.7702816129847877	0.4414145437912068	0.855709595764549	0.7698067353281383	FALSE
ENSG00000272305	NA	AC096887.1	AC096887.1	protein_coding	novel transcript	3	-1	52969119	53099453	-0.06783851049997836	2.9661166793074396	-0.7705128493478576	0.4414624876879589	0.855709595764549	-0.7697259259548941	FALSE
ENSG00000257511	NA	AC084824.1	AC084824.1	processed_pseudogene	nucleosome assembly protein 1-like 1 (NAP1L1) pseudogene	12	-1	32726383	32727387	-0.06360437661045495	0.2358558902154143	-0.7700442196962747	0.4415061038523078	0.855709595764549	-0.7696524153348603	FALSE
ENSG00000117036	2117	ETV3	ETV3	protein_coding	ETS variant 3 [Source:HGNC Symbol;Acc:HGNC:3492]	1	-1	157121191	157138474	0.03246375556666514	4.815268057268338	0.7700740211337747	0.4415088579010822	0.855709595764549	0.7696477738046565	FALSE
ENSG00000151929	9531	BAG3	BAG3	protein_coding	BCL2 associated athanogene 3 [Source:HGNC Symbol;Acc:HGNC:939]	10	1	119651370	119677819	-0.05285305620173775	2.6570617737045374	-0.7699415047628071	0.4416170656891917	0.8557391068598504	-0.7694654191626584	FALSE
ENSG00000164031	79982	DNAJB14	DNAJB14	protein_coding	DnaJ heat shock protein family (Hsp40) member B14 [Source:HGNC Symbol;Acc:HGNC:25881]	4	-1	99896248	99946618	0.02437180587185317	6.169861714979074	0.7699080567939378	0.4416344239838246	0.8557391068598504	0.7694361688844849	FALSE
ENSG00000258344	NA	AC078778.1	AC078778.1	lncRNA	novel transcript, sense overlapping to COPZ1 & HNRNPA1	12	1	54276631	54345083	-0.06550996302415424	2.2608298929312474	-0.7697857505797661	0.44173654822461184	0.8557454474819648	-0.769264093737165	FALSE
ENSG00000163125	23248	RPRD2	RPRD2	protein_coding	regulation of nuclear pre-mRNA domain containing 2 [Source:HGNC Symbol;Acc:HGNC:29039]	1	1	150363091	150476566	-0.018327297271564902	6.956448035822014	-0.7696438954163675	0.44179439215579797	0.8557454474819648	-0.7691666391950157	FALSE
ENSG00000260448	NA	LCMT1-AS1	LCMT1-AS1	lncRNA	LCMT1 antisense RNA 1 [Source:HGNC Symbol;Acc:HGNC:51177]	16	-1	25085168	25111555	-0.04269852541419317	1.7730406201190367	-0.7695560528103533	0.44181391788459345	0.8557454474819648	-0.7691337442044853	FALSE
ENSG00000267838	NA	AC245884.8	AC245884.8	lncRNA	novel transcript	19	-1	54438665	54439544	-0.06268583543509931	0.7595900839259966	-0.769483040393828	0.44185837720862975	0.8557454474819648	-0.7690588466969202	FALSE
ENSG00000246228	NA	CASC8	CASC8	lncRNA	cancer susceptibility 8 [Source:HGNC Symbol;Acc:HGNC:45129]	8	-1	127289817	127482139	-0.1583064793520086	0.8832631515127675	-0.7695766950451645	0.44200411279985463	0.8558323194524835	-0.7688133664011285	FALSE
ENSG00000167107	80221	ACSF2	ACSF2	protein_coding	acyl-CoA synthetase family member 2 [Source:HGNC Symbol;Acc:HGNC:26101]	17	1	50426158	50474845	0.04469419205685066	3.7633326172110095	0.7692374381337916	0.4420135846259974	0.8558323194524835	0.7687974134483456	FALSE
ENSG00000111653	51147	ING4	ING4	protein_coding	inhibitor of growth family member 4 [Source:HGNC Symbol;Acc:HGNC:19423]	12	-1	6650301	6663142	0.028689687725279356	4.9212609979378605	0.7691307312301626	0.4420861391383124	0.8558659640756819	0.7686752197730425	FALSE
ENSG00000187778	10445	MCRS1	MCRS1	protein_coding	microspherule protein 1 [Source:HGNC Symbol;Acc:HGNC:6960]	12	-1	49556544	49568145	0.021415175467296876	4.559869365185354	0.7687331358242563	0.4423195404303798	0.8561202914123023	0.7682822116113954	FALSE
ENSG00000236876	NA	TMSB4XP1	TMSB4XP1	processed_pseudogene	TMSB4X pseudogene 1 [Source:HGNC Symbol;Acc:HGNC:11883]	1	-1	42500205	42500339	0.06634861852225504	1.2709769288989812	0.7686984731776499	0.4423278973230733	0.8561202914123023	0.7682681422230633	FALSE
ENSG00000017427	3479	IGF1	IGF1	protein_coding	insulin like growth factor 1 [Source:HGNC Symbol;Acc:HGNC:5464]	12	-1	102395874	102481744	-0.11753630412940569	-0.8790597458228945	-0.7680476935193815	0.4427077809221066	0.856692999806505	-0.7676287432359908	FALSE
ENSG00000180998	283554	GPR137C	GPR137C	protein_coding	G protein-coupled receptor 137C [Source:HGNC Symbol;Acc:HGNC:25445]	14	1	52552836	52637713	0.06346854921730599	0.11371860968122116	0.7679783090511539	0.44273425868409155	0.856692999806505	0.7675841890368437	FALSE
ENSG00000148411	138151	NACC2	NACC2	protein_coding	NACC family member 2 [Source:HGNC Symbol;Acc:HGNC:23846]	9	-1	136006537	136095289	0.037271769124608944	6.5251559346078	0.7679128430806421	0.44285054162093496	0.8568111202547489	0.7673885374725068	FALSE
ENSG00000156508	1915	EEF1A1	EEF1A1	protein_coding	eukaryotic translation elongation factor 1 alpha 1 [Source:HGNC Symbol;Acc:HGNC:3189]	6	-1	73515750	73523797	-0.03768733997551088	11.679127445257695	-0.7677505126023606	0.4429313128714133	0.8568605130891109	-0.7672526532942656	FALSE
ENSG00000134255	10390	CEPT1	CEPT1	protein_coding	choline/ethanolamine phosphotransferase 1 [Source:HGNC Symbol;Acc:HGNC:24289]	1	1	111139627	111185104	-0.03220838160543149	5.438652458610962	-0.7675955603762494	0.44299920440804397	0.8568849806176793	-0.7671384480473049	FALSE
ENSG00000225082	NA	DAP3P1	DAP3P1	unprocessed_pseudogene	death associated protein 3 pseudogene 1 [Source:HGNC Symbol;Acc:HGNC:17624]	1	1	155586644	155602197	0.04634645053396835	1.1672094156042776	0.7668531790879003	0.4434236659883488	0.8570144261871836	0.7664246573116577	FALSE
ENSG00000277089	NA	AC243829.4	AC243829.4	lncRNA	novel transcript, antisense CCL3	17	1	36072866	36090134	0.12456337119626326	-0.7426197665624008	0.7669619275316821	0.443432910945595	0.8570144261871836	0.7664091149856165	FALSE
ENSG00000131016	9590	AKAP12	AKAP12	protein_coding	A-kinase anchoring protein 12 [Source:HGNC Symbol;Acc:HGNC:370]	6	1	151239967	151358559	0.09444205558820107	2.746452322419605	0.7668156333340157	0.4434754907886761	0.8570144261871836	0.7663375335069272	FALSE
ENSG00000185129	5813	PURA	PURA	protein_coding	purine rich element binding protein A [Source:HGNC Symbol;Acc:HGNC:9701]	5	1	140107777	140125619	-0.03091050890814362	5.169844677485545	-0.7666482620791208	0.4435575897472943	0.8570144261871836	-0.7661995270580182	FALSE
ENSG00000152484	219333	USP12	USP12	protein_coding	ubiquitin specific peptidase 12 [Source:HGNC Symbol;Acc:HGNC:20485]	13	-1	27066156	27171811	-0.047427939589200996	5.724898528484095	-0.7666471909120152	0.44359517125170245	0.8570144261871836	-0.7661363582878425	FALSE
ENSG00000140876	283927	NUDT7	NUDT7	protein_coding	nudix hydrolase 7 [Source:HGNC Symbol;Acc:HGNC:8054]	16	1	77722492	77742260	-0.05768845103483988	2.042344906832614	-0.766676107592781	0.44361085157399605	0.8570144261871836	-0.766110002964321	FALSE
ENSG00000185085	80789	INTS5	INTS5	protein_coding	integrator complex subunit 5 [Source:HGNC Symbol;Acc:HGNC:29352]	11	-1	62646848	62653302	0.03663698733608722	3.3675213422041503	0.7665257307484507	0.4436387186009736	0.8570144261871836	0.7660631656667967	FALSE
ENSG00000042317	55812	SPATA7	SPATA7	protein_coding	spermatogenesis associated 7 [Source:HGNC Symbol;Acc:HGNC:20423]	14	1	88384924	88470350	-0.04146504093320558	2.265227992110986	-0.7661963821077873	0.44380840268134103	0.8570144261871836	-0.7657780066770168	FALSE
ENSG00000135316	10492	SYNCRIP	SYNCRIP	protein_coding	synaptotagmin binding cytoplasmic RNA interacting protein [Source:HGNC Symbol;Acc:HGNC:16918]	6	-1	85607785	85643792	-0.030908041965048483	5.501587208408761	-0.7661568918385162	0.4438430909577449	0.8570144261871836	-0.7657197196942941	FALSE
ENSG00000109906	7704	ZBTB16	ZBTB16	protein_coding	zinc finger and BTB domain containing 16 [Source:HGNC Symbol;Acc:HGNC:12930]	11	1	114059711	114256765	-0.11746557966973725	4.385021976598807	-0.7659502012238792	0.44395536883852826	0.8570144261871836	-0.7655310761255016	FALSE
ENSG00000068912	27248	ERLEC1	ERLEC1	protein_coding	endoplasmic reticulum lectin 1 [Source:HGNC Symbol;Acc:HGNC:25222]	2	1	53787044	53818819	-0.02889537489206706	4.4075587501459434	-0.7658492266496242	0.4440331971034289	0.8570144261871836	-0.7654003290296655	FALSE
ENSG00000034677	25897	RNF19A	RNF19A	protein_coding	ring finger protein 19A, RBR E3 ubiquitin protein ligase [Source:HGNC Symbol;Acc:HGNC:13432]	8	-1	100257060	100336218	0.02303433312949732	6.668227585464331	0.7658690076518074	0.4440433971303517	0.8570144261871836	0.7653831945294585	FALSE
ENSG00000256357	NA	AL132708.1	AL132708.1	lncRNA	novel transcript, antisense to SERPINA9	14	1	94430633	94464730	0.08251852975050156	1.8085082420190017	0.7658358243333806	0.44409058372702126	0.8570144261871836	0.7653039311185921	FALSE
ENSG00000205981	131118	DNAJC19	DNAJC19	protein_coding	DnaJ heat shock protein family (Hsp40) member C19 [Source:HGNC Symbol;Acc:HGNC:30528]	3	-1	180983709	180989774	-0.03715146791475865	2.874514766481231	-0.7656691975202572	0.4441219094260015	0.8570144261871836	-0.7652513132859151	FALSE
ENSG00000258831	NA	AC103996.2	AC103996.2	lncRNA	novel transcript	15	1	93882082	93886743	0.13266186791080492	0.3361387325898944	0.7657417405829472	0.44414650001974587	0.8570144261871836	0.7652100099059034	FALSE
ENSG00000249264	NA	EEF1A1P9	EEF1A1P9	processed_pseudogene	eukaryotic translation elongation factor 1 alpha 1 pseudogene 9 [Source:HGNC Symbol;Acc:HGNC:3204]	4	1	105484698	105486080	-0.06562984858975573	2.170694630491551	-0.7655537213590383	0.44419339895006504	0.8570144261871836	-0.7651312401383349	FALSE
ENSG00000198721	10455	ECI2	ECI2	protein_coding	enoyl-CoA delta isomerase 2 [Source:HGNC Symbol;Acc:HGNC:14601]	6	-1	4115689	4135597	-0.03880320189692421	4.058965655848143	-0.7656242278306917	0.44419759148584403	0.8570144261871836	-0.7651241987362165	FALSE
ENSG00000127954	79689	STEAP4	STEAP4	protein_coding	STEAP4 metalloreductase [Source:HGNC Symbol;Acc:HGNC:21923]	7	-1	88270892	88306891	0.07001003832852071	8.453008943252344	0.7655297302550581	0.4442305146500951	0.8570144261871836	0.7650689052998415	FALSE
ENSG00000211451	NA	GNRHR2	GNRHR2	transcribed_unitary_pseudogene	gonadotropin releasing hormone receptor 2 (pseudogene) [Source:HGNC Symbol;Acc:HGNC:16341]	1	1	145919013	145925341	-0.06786805234954951	0.10751306172488874	-0.7654622547188593	0.4442335791441614	0.8570144261871836	-0.7650637586958063	FALSE
ENSG00000106772	158471	PRUNE2	PRUNE2	protein_coding	prune homolog 2 with BCH domain [Source:HGNC Symbol;Acc:HGNC:25209]	9	-1	76611376	76906114	-0.1373028957382818	1.6194652583694862	-0.7657918369649673	0.4442377824942991	0.8570144261871836	-0.7650566994953952	FALSE
ENSG00000005448	84058	WDR54	WDR54	protein_coding	WD repeat domain 54 [Source:HGNC Symbol;Acc:HGNC:25770]	2	1	74421678	74425755	-0.060502188641329724	1.7096654446380062	-0.76546074275756	0.4442431396975144	0.8570144261871836	-0.7650477025435285	FALSE
ENSG00000280441	NA	FP236383.3	FP236383.3	lncRNA	novel transcript	21	1	8380643	8454792	0.12361130782000729	-0.7368199919002661	0.76526131982289	0.444364358360012	0.8570144261871836	0.7648441430062584	FALSE
ENSG00000211694	NA	TRGV10	TRGV10	TR_V_gene	T cell receptor gamma variable 10 (non-functional) [Source:HGNC Symbol;Acc:HGNC:12285]	7	-1	38299811	38300322	-0.12140793495177335	0.27321573793181203	-0.7653063163016667	0.4443864783829121	0.8570144261871836	-0.764807000811725	FALSE
ENSG00000254413	NA	CHKB-CPT1B	CHKB-CPT1B	protein_coding	CHKB-CPT1B readthrough (NMD candidate) [Source:HGNC Symbol;Acc:HGNC:41998]	22	-1	50568869	50582965	-0.06325848221391084	1.432379278801567	-0.7652768752139011	0.4443921752191037	0.8570144261871836	-0.7647974353054097	FALSE
ENSG00000131873	22856	CHSY1	CHSY1	protein_coding	chondroitin sulfate synthase 1 [Source:HGNC Symbol;Acc:HGNC:17198]	15	-1	101175727	101252048	-0.05206002595916637	6.875599341099077	-0.764936669508271	0.44458107724998674	0.8570273837128808	-0.7644802912273491	FALSE
ENSG00000130779	6249	CLIP1	CLIP1	protein_coding	CAP-Gly domain containing linker protein 1 [Source:HGNC Symbol;Acc:HGNC:10461]	12	-1	122271432	122422632	-0.03189740289211951	7.040007626411754	-0.7649081447880106	0.44461777734557717	0.8570273837128808	-0.7644186850453661	FALSE
ENSG00000255182	NA	AC084125.2	AC084125.2	lncRNA	novel transcript, antisense to PPP1R16A	8	-1	144495458	144505444	-0.07012706609483632	0.6291223523600946	-0.764800457096302	0.4446319605891931	0.8570273837128808	-0.7643948772882464	FALSE
ENSG00000164867	4846	NOS3	NOS3	protein_coding	nitric oxide synthase 3 [Source:HGNC Symbol;Acc:HGNC:7876]	7	1	150991017	151014588	-0.07349485987311599	0.707910369181061	-0.7644915337966871	0.4448426034213526	0.8570273837128808	-0.7640413467122058	FALSE
ENSG00000064547	9170	LPAR2	LPAR2	protein_coding	lysophosphatidic acid receptor 2 [Source:HGNC Symbol;Acc:HGNC:3168]	19	-1	19623655	19628930	0.05114702619520273	7.448853200078753	0.7645115485585916	0.4448612518630646	0.8570273837128808	0.7640100528627286	FALSE
ENSG00000172426	221421	RSPH9	RSPH9	protein_coding	radial spoke head 9 homolog [Source:HGNC Symbol;Acc:HGNC:21057]	6	1	43645036	43672600	-0.08655642103115424	1.2634786363650041	-0.7644789587654878	0.4448814010930756	0.8570273837128808	-0.7639762413894194	FALSE
ENSG00000271538	NA	LINC02427	LINC02427	lncRNA	long intergenic non-protein coding RNA 2427 [Source:HGNC Symbol;Acc:HGNC:53358]	4	-1	184503271	184537626	0.06815030868738658	1.0181185742683583	0.7643615737547598	0.4449570840083088	0.8570273837128808	0.7638492492565433	FALSE
ENSG00000182117	55505	NOP10	NOP10	protein_coding	NOP10 ribonucleoprotein [Source:HGNC Symbol;Acc:HGNC:14378]	15	-1	34341713	34343177	0.04617324527264621	5.985733795299024	0.7641709923861785	0.4450333330644447	0.8570273837128808	0.763721319623596	FALSE
ENSG00000156042	118491	CFAP70	CFAP70	protein_coding	cilia and flagella associated protein 70 [Source:HGNC Symbol;Acc:HGNC:30726]	10	-1	73253759	73358859	0.03845768644856706	3.193903418629797	0.7642065186249405	0.4450435154801349	0.8570273837128808	0.7637042366505861	FALSE
ENSG00000135686	79786	KLHL36	KLHL36	protein_coding	kelch like family member 36 [Source:HGNC Symbol;Acc:HGNC:17844]	16	1	84648511	84667686	0.023955304302868186	5.2159428417585785	0.7639627394393002	0.4451608594145334	0.8570273837128808	0.7635073855706356	FALSE
ENSG00000174744	25855	BRMS1	BRMS1	protein_coding	BRMS1 transcriptional repressor and anoikis regulator [Source:HGNC Symbol;Acc:HGNC:17262]	11	-1	66337333	66345125	0.033327145728781815	3.918997362585765	0.763739315601618	0.44528538720846256	0.8570273837128808	0.7632985155137425	FALSE
ENSG00000087206	51720	UIMC1	UIMC1	protein_coding	ubiquitin interaction motif containing 1 [Source:HGNC Symbol;Acc:HGNC:30298]	5	-1	176905005	177022633	0.033302797035084986	7.288139191384689	0.7636760028287154	0.4453569925746532	0.8570273837128808	0.7631784271480074	FALSE
ENSG00000180357	23060	ZNF609	ZNF609	protein_coding	zinc finger protein 609 [Source:HGNC Symbol;Acc:HGNC:29003]	15	1	64460742	64686068	-0.027189997614228467	7.512128360700947	-0.7635842059546799	0.44541651705801166	0.8570273837128808	-0.7630786078398759	FALSE
ENSG00000161996	197335	WDR90	WDR90	protein_coding	WD repeat domain 90 [Source:HGNC Symbol;Acc:HGNC:26960]	16	1	649311	667833	-0.05841096166119375	0.8839312632723841	-0.7634377124167844	0.445438967755415	0.8570273837128808	-0.7630409612209107	FALSE
ENSG00000133067	59352	LGR6	LGR6	protein_coding	leucine rich repeat containing G protein-coupled receptor 6 [Source:HGNC Symbol;Acc:HGNC:19719]	1	1	202193901	202319781	-0.11666259137803242	1.8789896230852108	-0.7637294069056407	0.4454504742916866	0.8570273837128808	-0.763021666819122	FALSE
ENSG00000047188	64848	YTHDC2	YTHDC2	protein_coding	YTH domain containing 2 [Source:HGNC Symbol;Acc:HGNC:24721]	5	1	113513694	113595285	-0.029826117973240862	5.313904740089971	-0.763459612751004	0.4454730250859885	0.8570273837128808	-0.762983853997244	FALSE
ENSG00000142945	11004	KIF2C	KIF2C	protein_coding	kinesin family member 2C [Source:HGNC Symbol;Acc:HGNC:6393]	1	1	44739818	44767767	-0.08371133342652742	0.22415275787305847	-0.7633731395848926	0.4454884327874806	0.8570273837128808	-0.7629580192298283	FALSE
ENSG00000105202	2091	FBL	FBL	protein_coding	fibrillarin [Source:HGNC Symbol;Acc:HGNC:3599]	19	-1	39834458	39846379	-0.052437058319556584	5.58744328385786	-0.7633899246823858	0.4455017743433828	0.8570273837128808	-0.7629356492705163	FALSE
ENSG00000197223	10438	C1D	C1D	protein_coding	C1D nuclear receptor corepressor [Source:HGNC Symbol;Acc:HGNC:29911]	2	-1	68041130	68110948	0.024339041257332106	4.1149014167939875	0.7633204301598963	0.4455288100108643	0.8570273837128808	0.762890319387893	FALSE
ENSG00000137124	219	ALDH1B1	ALDH1B1	protein_coding	aldehyde dehydrogenase 1 family member B1 [Source:HGNC Symbol;Acc:HGNC:407]	9	1	38392702	38398661	-0.05560168498209905	1.5745514457607213	-0.763225775655041	0.445572998500647	0.8570273837128808	-0.7628162332637413	FALSE
ENSG00000243701	NA	DUBR	DUBR	lncRNA	DPPA2 upstream binding RNA [Source:HGNC Symbol;Acc:HGNC:48569]	3	1	107220744	107348464	-0.06736145015496983	0.1328157459727803	-0.7631615960659576	0.4456134853541397	0.8570273837128808	-0.7627483569533586	FALSE
ENSG00000112584	84498	FAM120B	FAM120B	protein_coding	family with sequence similarity 120B [Source:HGNC Symbol;Acc:HGNC:21109]	6	1	170290703	170407065	0.021737607407557036	6.6595567953128505	0.7632620025716126	0.4456144574588604	0.8570273837128808	0.7627467272605823	FALSE
ENSG00000185361	126282	TNFAIP8L1	TNFAIP8L1	protein_coding	TNF alpha induced protein 8 like 1 [Source:HGNC Symbol;Acc:HGNC:28279]	19	1	4639516	4655568	0.04450389405419619	3.6161919515528647	0.7629239386915899	0.4457586300813726	0.8571983772864085	0.7625050503326085	FALSE
ENSG00000259248	NA	USP3-AS1	USP3-AS1	lncRNA	USP3 antisense RNA 1 [Source:HGNC Symbol;Acc:HGNC:44140]	15	-1	63544247	63601589	-0.04125300964985312	1.9584025699180618	-0.7627614489247063	0.4458692061760362	0.8572376223081463	-0.7623197215224254	FALSE
ENSG00000213160	151230	KLHL23	KLHL23	protein_coding	kelch like family member 23 [Source:HGNC Symbol;Acc:HGNC:27506]	2	1	169694488	169776989	-0.049337204155456504	2.8919501660387286	-0.7626518135366412	0.44594227488718763	0.8572376223081463	-0.7621972705643724	FALSE
ENSG00000119782	2281	FKBP1B	FKBP1B	protein_coding	FKBP prolyl isomerase 1B [Source:HGNC Symbol;Acc:HGNC:3712]	2	1	24049701	24063681	-0.08415968981804245	1.2462569381961173	-0.7626834212357373	0.44594483749625635	0.8572376223081463	-0.762192976266946	FALSE
ENSG00000115484	10575	CCT4	CCT4	protein_coding	chaperonin containing TCP1 subunit 4 [Source:HGNC Symbol;Acc:HGNC:1617]	2	-1	61868085	61888671	-0.0315340286576431	5.7210663449885635	-0.7625056089377833	0.4460293998067809	0.8572939306571226	-0.7620512786843038	FALSE
ENSG00000163155	388695	LYSMD1	LYSMD1	protein_coding	LysM domain containing 1 [Source:HGNC Symbol;Acc:HGNC:32070]	1	-1	151159748	151165948	-0.05264467441088849	0.7305741744508993	-0.7618468761668615	0.4463925147239015	0.8578057627528369	-0.7614429957842359	FALSE
ENSG00000240356	NA	RPL23AP7	RPL23AP7	transcribed_processed_pseudogene	ribosomal protein L23a pseudogene 7 [Source:HGNC Symbol;Acc:HGNC:17336]	2	-1	113610502	113627090	-0.07563619002839772	2.6554723888016203	-0.7620869204256514	0.446453432802998	0.8578057627528369	-0.7613409746259094	FALSE
ENSG00000119321	23307	FKBP15	FKBP15	protein_coding	FKBP prolyl isomerase 15 [Source:HGNC Symbol;Acc:HGNC:23397]	9	-1	113161006	113221318	0.03264250471608232	6.526156946438911	0.7618070898501048	0.4464616029078494	0.8578057627528369	0.7613272925325119	FALSE
ENSG00000138593	9728	SECISBP2L	SECISBP2L	protein_coding	SECIS binding protein 2 like [Source:HGNC Symbol;Acc:HGNC:28997]	15	-1	48988476	49046447	0.024393171416057235	5.763686862690361	0.7616467563117176	0.44654179261401183	0.8578328239848679	0.7611930101363444	FALSE
ENSG00000111670	79158	GNPTAB	GNPTAB	protein_coding	N-acetylglucosamine-1-phosphate transferase subunits alpha and beta [Source:HGNC Symbol;Acc:HGNC:29670]	12	-1	101745499	101830959	-0.034230121435238736	5.8739248796764505	-0.7614643485923498	0.4466756845234183	0.8578328239848679	-0.7609688308167508	FALSE
ENSG00000141194	26689	OR4D1	OR4D1	protein_coding	olfactory receptor family 4 subfamily D member 1 [Source:HGNC Symbol;Acc:HGNC:8293]	17	1	58148449	58159555	-0.08612022846413084	-0.1689722464070683	-0.7612882580759038	0.44673832015011294	0.8578328239848679	-0.7608639712002123	FALSE
ENSG00000231039	NA	AL355303.1	AL355303.1	lncRNA	novel transcript	10	1	5234358	5263408	-0.10037220029527172	-0.39906559100717226	-0.7612858067484751	0.4467701535725387	0.8578328239848679	-0.7608106814063131	FALSE
ENSG00000159086	94104	PAXBP1	PAXBP1	protein_coding	PAX3 and PAX7 binding protein 1 [Source:HGNC Symbol;Acc:HGNC:13579]	21	-1	32733899	32771792	-0.032795384997053034	5.0524228277364145	-0.7612668189779875	0.4467709168843642	0.8578328239848679	-0.7608094036333812	FALSE
ENSG00000133131	79710	MORC4	MORC4	protein_coding	MORC family CW-type zinc finger 4 [Source:HGNC Symbol;Acc:HGNC:23485]	X	-1	106813871	107000212	-0.062052462974111045	2.0116629613663912	-0.7611842586677752	0.44682950323568427	0.8578328239848679	-0.7607113346366458	FALSE
ENSG00000166762	117155	CATSPER2	CATSPER2	protein_coding	cation channel sperm associated 2 [Source:HGNC Symbol;Acc:HGNC:18810]	15	-1	43628503	43668118	-0.04936619174270884	2.8662825087536765	-0.7610486776108906	0.4469208248690206	0.8578328239848679	-0.7605584839114201	FALSE
ENSG00000153048	23589	CARHSP1	CARHSP1	protein_coding	calcium regulated heat stable protein 1 [Source:HGNC Symbol;Acc:HGNC:17150]	16	-1	8852942	8869012	0.03360566134283349	4.899429385053443	0.760890142176372	0.44701809622766553	0.8578328239848679	0.7603956943000695	FALSE
ENSG00000221923	400713	ZNF880	ZNF880	protein_coding	zinc finger protein 880 [Source:HGNC Symbol;Acc:HGNC:37249]	19	1	52369917	52385795	0.051704544977377864	2.1176103560682207	0.7607037229245226	0.44710358823966256	0.8578328239848679	0.7602526347875367	FALSE
ENSG00000170265	8427	ZNF282	ZNF282	protein_coding	zinc finger protein 282 [Source:HGNC Symbol;Acc:HGNC:13076]	7	1	149195546	149226238	-0.0303904282461831	4.001800210985061	-0.7606824414186052	0.4471256066544299	0.8578328239848679	-0.7602157924183105	FALSE
ENSG00000095574	64376	IKZF5	IKZF5	protein_coding	IKAROS family zinc finger 5 [Source:HGNC Symbol;Acc:HGNC:14283]	10	-1	122990806	123008817	0.03407317591655179	4.779921940940329	0.7605590451607462	0.4471940107886081	0.8578328239848679	0.7601013416064019	FALSE
ENSG00000149289	85463	ZC3H12C	ZC3H12C	protein_coding	zinc finger CCCH-type containing 12C [Source:HGNC Symbol;Acc:HGNC:29362]	11	1	110093392	110171841	-0.053983001794728036	1.929689150556208	-0.7605666946446489	0.4472360074471263	0.8578328239848679	-0.7600310795629192	FALSE
ENSG00000144791	8994	LIMD1	LIMD1	protein_coding	LIM domains containing 1 [Source:HGNC Symbol;Acc:HGNC:6612]	3	1	45555394	45686341	-0.03133013013451613	5.522789996952768	-0.7604192331368443	0.4472556346623565	0.8578328239848679	-0.7599982437547984	FALSE
ENSG00000167637	284349	ZNF283	ZNF283	protein_coding	zinc finger protein 283 [Source:HGNC Symbol;Acc:HGNC:13077]	19	1	43827321	43852017	-0.04157002526959053	2.862065173414639	-0.7604183929741648	0.4472615819087161	0.8578328239848679	-0.7599882943318652	FALSE
ENSG00000177842	253639	ZNF620	ZNF620	protein_coding	zinc finger protein 620 [Source:HGNC Symbol;Acc:HGNC:28742]	3	1	40477131	40518736	-0.03774892534254404	2.6510927006329155	-0.7603144720933696	0.4473081415071597	0.8578328239848679	-0.7599104052304115	FALSE
ENSG00000109436	23158	TBC1D9	TBC1D9	protein_coding	TBC1 domain family member 9 [Source:HGNC Symbol;Acc:HGNC:21710]	4	-1	140620782	140756385	-0.04592080479265981	4.993503496053462	-0.7602290607523892	0.44737479366272626	0.8578328239848679	-0.7597989115076217	FALSE
ENSG00000102547	81617	CAB39L	CAB39L	protein_coding	calcium binding protein 39 like [Source:HGNC Symbol;Acc:HGNC:20290]	13	-1	49308650	49444064	0.025551075998120787	3.7693741168740154	0.7601766876306137	0.44741586912755993	0.8578328239848679	0.7597302064080654	FALSE
ENSG00000086102	4799	NFX1	NFX1	protein_coding	nuclear transcription factor, X-box binding 1 [Source:HGNC Symbol;Acc:HGNC:7803]	9	1	33290512	33371157	-0.0222192685737026	5.8484427923862095	-0.7600659860722025	0.44748892045639466	0.8578668452847779	-0.759608025565343	FALSE
ENSG00000165646	6571	SLC18A2	SLC18A2	protein_coding	solute carrier family 18 member A2 [Source:HGNC Symbol;Acc:HGNC:10935]	10	1	117241093	117279430	-0.05860575090593945	1.7479141496490653	-0.7596562030493528	0.4477547966881289	0.8582062549065215	-0.7591634341886145	FALSE
ENSG00000100721	8115	TCL1A	TCL1A	protein_coding	T cell leukemia/lymphoma 1A [Source:HGNC Symbol;Acc:HGNC:11648]	14	-1	95709947	95714196	0.11359688748526375	2.817369536684241	0.7598492692722868	0.4477766243929133	0.8582062549065215	0.7591269411293546	FALSE
ENSG00000137040	26953	RANBP6	RANBP6	protein_coding	RAN binding protein 6 [Source:HGNC Symbol;Acc:HGNC:9851]	9	-1	6011025	6015625	0.034319672269386814	4.204370249230351	0.7593723778085804	0.4478938491372376	0.858213528011572	0.7589309740237794	FALSE
ENSG00000246662	NA	LINC00535	LINC00535	lncRNA	long intergenic non-protein coding RNA 535 [Source:HGNC Symbol;Acc:HGNC:43644]	8	-1	93213302	93700433	-0.08340796426891	0.24378638028786245	-0.7592849144872162	0.44793623562667395	0.858213528011572	-0.7588601227995241	FALSE
ENSG00000272831	NA	AC027644.3	AC027644.3	lncRNA	novel transcript, antisense to RABGEF1	7	-1	66739829	66740385	0.0440661738848287	2.761924510306847	0.759258921684168	0.4479876024415763	0.858213528011572	0.758774265598809	FALSE
ENSG00000136634	3586	IL10	IL10	protein_coding	interleukin 10 [Source:HGNC Symbol;Acc:HGNC:5962]	1	-1	206767602	206774541	-0.10799857447948455	-0.8023376614629003	-0.759223518952002	0.4480032920642303	0.858213528011572	-0.758748042252005	FALSE
ENSG00000087088	581	BAX	BAX	protein_coding	BCL2 associated X, apoptosis regulator [Source:HGNC Symbol;Acc:HGNC:959]	19	1	48954815	48961798	0.03346367592746624	5.506963581766133	0.7591016953810148	0.44805706594273165	0.858213528011572	0.7586581695385991	FALSE
ENSG00000137747	84000	TMPRSS13	TMPRSS13	protein_coding	transmembrane serine protease 13 [Source:HGNC Symbol;Acc:HGNC:29808]	11	-1	117900641	117929459	0.05805460152704206	0.5508097456343785	0.7587184203023498	0.4482545058925258	0.8584057351627361	0.758328239109439	FALSE
ENSG00000170180	2993	GYPA	GYPA	protein_coding	glycophorin A (MNS blood group) [Source:HGNC Symbol;Acc:HGNC:4702]	4	-1	144109303	144140751	-0.10607017716808043	1.2572488294093374	-0.7587233874595828	0.44831841820584273	0.8584057351627361	-0.7582214566404734	FALSE
ENSG00000272556	NA	GTF2IP13	GTF2IP13	transcribed_unprocessed_pseudogene	general transcription factor IIi pseudogene 13 [Source:HGNC Symbol;Acc:HGNC:51725]	7	1	45769105	45815263	0.04760944854717719	1.3456399471659322	0.7585629436817264	0.44839425888332374	0.8584057351627361	0.7580947558912199	FALSE
ENSG00000237693	345611	IRGM	IRGM	protein_coding	immunity related GTPase M [Source:HGNC Symbol;Acc:HGNC:29597]	5	1	150846523	150900736	-0.06382179584392589	1.010075541950462	-0.7585306577040786	0.44842554321752714	0.8584057351627361	-0.7580424952860075	FALSE
ENSG00000174231	10594	PRPF8	PRPF8	protein_coding	pre-mRNA processing factor 8 [Source:HGNC Symbol;Acc:HGNC:17340]	17	-1	1650629	1684867	0.037365768988145476	7.4756388063615695	0.7584359726043725	0.4484505818634392	0.8584057351627361	0.7580006696195918	FALSE
ENSG00000146955	401409	RAB19	RAB19	protein_coding	RAB19, member RAS oncogene family [Source:HGNC Symbol;Acc:HGNC:19982]	7	1	140404043	140426250	-0.08229799692830575	0.8937379383625954	-0.7580554652626934	0.4487143056999595	0.8584057351627361	-0.7575602141115495	FALSE
ENSG00000170624	6444	SGCD	SGCD	protein_coding	sarcoglycan delta [Source:HGNC Symbol;Acc:HGNC:10807]	5	1	155870344	156767788	-0.1296583539031526	1.6856607200358535	-0.7582331956858734	0.448754918182555	0.8584057351627361	-0.7574923986729074	FALSE
ENSG00000131437	11127	KIF3A	KIF3A	protein_coding	kinesin family member 3A [Source:HGNC Symbol;Acc:HGNC:6319]	5	-1	132692628	132737638	-0.0427950011246101	3.6401708751463127	-0.757858284658951	0.44881848785280787	0.8584057351627361	-0.7573862559114807	FALSE
ENSG00000240553	NA	AL031428.1	AL031428.1	lncRNA	novel transcript	1	-1	23020147	23088058	-0.040251798491967694	2.1188228147309784	-0.7577644545985056	0.4488390478248757	0.8584057351627361	-0.757351928596045	FALSE
ENSG00000164024	23173	METAP1	METAP1	protein_coding	methionyl aminopeptidase 1 [Source:HGNC Symbol;Acc:HGNC:15789]	4	1	98995659	99062809	-0.02860933989548009	4.707044874933606	-0.7577469469268795	0.4488670714478007	0.8584057351627361	-0.7573051412661294	FALSE
ENSG00000230869	NA	AGAP10P	AGAP10P	unprocessed_pseudogene	ArfGAP with GTPase domain, ankyrin repeat and PH domain 10, pseudogene [Source:HGNC Symbol;Acc:HGNC:23659]	10	1	45678692	45700532	0.11275437465251414	-0.7370397470213335	0.7577199357551602	0.4488983559431715	0.8584057351627361	0.7572529116478529	FALSE
ENSG00000165071	137835	TMEM71	TMEM71	protein_coding	transmembrane protein 71 [Source:HGNC Symbol;Acc:HGNC:26572]	8	-1	132685007	132760712	0.039317715387362284	8.224672619337209	0.7576469589722652	0.44897608920112997	0.8584057351627361	0.7571231445350368	FALSE
ENSG00000145725	23262	PPIP5K2	PPIP5K2	protein_coding	diphosphoinositol pentakisphosphate kinase 2 [Source:HGNC Symbol;Acc:HGNC:29035]	5	1	103120149	103212799	0.03714390314318816	5.905327808159772	0.7575443407153452	0.4490236161924953	0.8584057351627361	0.7570438097378034	FALSE
ENSG00000175198	5095	PCCA	PCCA	protein_coding	propionyl-CoA carboxylase subunit alpha [Source:HGNC Symbol;Acc:HGNC:8653]	13	1	100089015	100530437	-0.03747979121015632	4.691199262198579	-0.7573798748113477	0.44907411393221264	0.8584057351627361	-0.7569595212165122	FALSE
ENSG00000154645	140578	CHODL	CHODL	protein_coding	chondrolectin [Source:HGNC Symbol;Acc:HGNC:17807]	21	1	17901263	18267373	-0.06275403773418153	2.5008322619164276	-0.7574322834098618	0.4491210182504154	0.8584057351627361	-0.7568812354874924	FALSE
ENSG00000250264	NA	AL669918.1	AL669918.1	protein_coding	novel protein, TAP2-HLA-DOB readthrough	6	-1	32813767	32838822	0.1151444151164025	0.745857277592475	0.7574494417840578	0.44915834343799577	0.8584057351627361	0.7568189411363498	FALSE
ENSG00000116717	1647	GADD45A	GADD45A	protein_coding	growth arrest and DNA damage inducible alpha [Source:HGNC Symbol;Acc:HGNC:4095]	1	1	67685201	67688334	-0.08144603321926391	3.1217352085686985	-0.7572706341929083	0.44919332201186823	0.8584057351627361	-0.7567605658619179	FALSE
ENSG00000232671	NA	ZNF687-AS1	ZNF687-AS1	lncRNA	ZNF687 antisense RNA 1 [Source:HGNC Symbol;Acc:HGNC:54048]	1	-1	151279678	151281950	0.07227085740894643	-0.19956663136426295	0.7571503584903985	0.4491990558416329	0.8584057351627361	0.75675099699607	FALSE
ENSG00000114861	27086	FOXP1	FOXP1	protein_coding	forkhead box P1 [Source:HGNC Symbol;Acc:HGNC:3823]	3	-1	70952817	71583993	0.027934090070602657	5.90581479610573	0.7572224704936678	0.4492089067317342	0.8584057351627361	0.7567345575616746	FALSE
ENSG00000115255	92840	REEP6	REEP6	protein_coding	receptor accessory protein 6 [Source:HGNC Symbol;Acc:HGNC:30078]	19	1	1491166	1497927	-0.07819047588059166	-0.24315483450028016	-0.7569263194384753	0.4493357925317222	0.8585133821380013	-0.7565228253526896	FALSE
ENSG00000102032	5973	RENBP	RENBP	protein_coding	renin binding protein [Source:HGNC Symbol;Acc:HGNC:9959]	X	-1	153935269	153944687	0.04414290680597066	4.262780594131122	0.7569743697007527	0.44938079674424825	0.8585133821380013	0.756447735724718	FALSE
ENSG00000112039	2178	FANCE	FANCE	protein_coding	FA complementation group E [Source:HGNC Symbol;Acc:HGNC:3586]	6	1	35452356	35467103	0.043499945217367664	1.6245479505249543	0.7567641141441758	0.44943128508546004	0.8585133821380013	0.7563635008920785	FALSE
ENSG00000128590	4189	DNAJB9	DNAJB9	protein_coding	DnaJ heat shock protein family (Hsp40) member B9 [Source:HGNC Symbol;Acc:HGNC:6968]	7	1	108569867	108574850	-0.03381952512271047	3.52557511141099	-0.7565819019165478	0.44955969177690824	0.8586529219494673	-0.756149291131258	FALSE
ENSG00000137106	9380	GRHPR	GRHPR	protein_coding	glyoxylate and hydroxypyruvate reductase [Source:HGNC Symbol;Acc:HGNC:4570]	9	1	37422666	37436990	0.035373208278788315	3.727755297199129	0.7563916960279133	0.44974827627284364	0.8588300106344638	0.7558347548332125	FALSE
ENSG00000007202	9703	KIAA0100	KIAA0100	protein_coding	KIAA0100 [Source:HGNC Symbol;Acc:HGNC:28960]	17	-1	28614446	28645454	0.02888162066229416	6.371517269913301	0.7562184170630434	0.4497631472106086	0.8588300106344638	0.7558099550753017	FALSE
ENSG00000279267	NA	AL078621.3	AL078621.3	TEC	TEC	2	-1	113605867	113607908	-0.08171688136545563	0.8544019119441648	-0.7561516143131768	0.44991609745513106	0.8590163204857876	-0.7555549121173984	FALSE
ENSG00000081760	65985	AACS	AACS	protein_coding	acetoacetyl-CoA synthetase [Source:HGNC Symbol;Acc:HGNC:21298]	12	1	125065434	125143333	-0.030781218739928118	2.8333464011124385	-0.7556109385644733	0.4501230883155187	0.8593057505060937	-0.7552098352281535	FALSE
ENSG00000156535	135228	CD109	CD109	protein_coding	CD109 molecule [Source:HGNC Symbol;Acc:HGNC:21685]	6	1	73695785	73828316	-0.06783020949954699	0.7787221563845154	-0.7554396345976889	0.45024107760741405	0.8593913606526881	-0.7550131741327674	FALSE
ENSG00000149548	80071	CCDC15	CCDC15	protein_coding	coiled-coil domain containing 15 [Source:HGNC Symbol;Acc:HGNC:25798]	11	1	124954121	125041489	-0.05230660265354237	2.546180596056956	-0.7554730304463934	0.4502787433450065	0.8593913606526881	-0.7549504001333195	FALSE
ENSG00000136813	23392	ECPAS	ECPAS	protein_coding	Ecm29 proteasome adaptor and scaffold [Source:HGNC Symbol;Acc:HGNC:29020]	9	-1	111360692	111484745	-0.022782300008114653	6.058146831879386	-0.75513147908535	0.45042938552043277	0.8595731051682373	-0.7546993684945066	FALSE
ENSG00000184292	4070	TACSTD2	TACSTD2	protein_coding	tumor associated calcium signal transducer 2 [Source:HGNC Symbol;Acc:HGNC:11530]	1	-1	58575433	58577252	0.1632404740158735	0.2840903932568559	0.7552135987596582	0.45055939237786446	0.8596113928123659	0.7544827619844243	FALSE
ENSG00000145882	78991	PCYOX1L	PCYOX1L	protein_coding	prenylcysteine oxidase 1 like [Source:HGNC Symbol;Acc:HGNC:28477]	5	1	149358037	149369653	-0.037594233941693034	4.160491006465638	-0.7549614144708643	0.4505602877676832	0.8596113928123659	-0.7544812702838338	FALSE
ENSG00000152766	118932	ANKRD22	ANKRD22	protein_coding	ankyrin repeat domain 22 [Source:HGNC Symbol;Acc:HGNC:28321]	10	-1	88819896	88851844	-0.12245395573429896	3.734949800523927	-0.7546748997682559	0.4507431343090236	0.8597434843052852	-0.7541766869611477	FALSE
ENSG00000144445	151050	KANSL1L	KANSL1L	protein_coding	KAT8 regulatory NSL complex subunit 1 like [Source:HGNC Symbol;Acc:HGNC:26310]	2	-1	210021421	210171409	0.03050253331657604	5.663561615270292	0.7546070390278263	0.4507675347488195	0.8597434843052852	0.7541360463264017	FALSE
ENSG00000267922	NA	AC007785.1	AC007785.1	lncRNA	novel transcript	19	1	46101122	46196218	-0.10098469619209238	-0.7919468029303272	-0.7545101866736111	0.45081568087991486	0.8597434843052852	-0.754055859239581	FALSE
ENSG00000133116	9365	KL	KL	protein_coding	klotho [Source:HGNC Symbol;Acc:HGNC:6344]	13	1	33016423	33066143	-0.10028525325249049	0.0856050669147497	-0.7544813957934062	0.4508512346940359	0.8597434843052852	-0.7539966476917502	FALSE
ENSG00000165030	4783	NFIL3	NFIL3	protein_coding	nuclear factor, interleukin 3 regulated [Source:HGNC Symbol;Acc:HGNC:7787]	9	-1	91409045	91423832	0.058242816547011245	6.2490471634489655	0.7538520583518363	0.45119478261253765	0.8602928424220124	0.753424636917468	FALSE
ENSG00000165684	6621	SNAPC4	SNAPC4	protein_coding	small nuclear RNA activating complex polypeptide 4 [Source:HGNC Symbol;Acc:HGNC:11137]	9	-1	136375577	136400168	0.025466307947068056	3.758618038928574	0.7537044218506802	0.45128932930153043	0.8603347357379248	0.7532672589752707	FALSE
ENSG00000197403	128372	OR6N1	OR6N1	protein_coding	olfactory receptor family 6 subfamily N member 1 [Source:HGNC Symbol;Acc:HGNC:15034]	1	-1	158747814	158772195	0.10800018570079484	-0.5245285374631397	0.7536960727474169	0.4513276864611885	0.8603347357379248	0.7532034167829934	FALSE
ENSG00000228589	NA	SPCS2P4	SPCS2P4	processed_pseudogene	signal peptidase complex subunit 2 pseudogene 4 [Source:HGNC Symbol;Acc:HGNC:45237]	1	-1	28095742	28096422	0.059799788620995095	0.03611377652748205	0.753455848100949	0.4514054990690797	0.8603575793540242	0.7530739138213456	FALSE
ENSG00000148925	84280	BTBD10	BTBD10	protein_coding	BTB domain containing 10 [Source:HGNC Symbol;Acc:HGNC:21445]	11	-1	13388001	13463297	0.030473144591177892	5.7982823821139355	0.7533941253365957	0.4515015741064238	0.8603575793540242	0.7529140342519214	FALSE
ENSG00000205423	255919	CNEP1R1	CNEP1R1	protein_coding	CTD nuclear envelope phosphatase 1 regulatory subunit 1 [Source:HGNC Symbol;Acc:HGNC:26759]	16	1	50024410	50037088	0.04235724475228153	5.613724600668086	0.7532446304370102	0.4515588719006457	0.8603575793540242	0.7528186934976181	FALSE
ENSG00000267871	NA	ZNF460-AS1	ZNF460-AS1	lncRNA	ZNF460 antisense RNA 1 [Source:HGNC Symbol;Acc:HGNC:53774]	19	-1	57267211	57280334	-0.048906480487113324	1.9622219685312767	-0.7532432609400693	0.4515693285238416	0.8603575793540242	-0.7528012949214644	FALSE
ENSG00000187742	79048	SECISBP2	SECISBP2	protein_coding	SECIS binding protein 2 [Source:HGNC Symbol;Acc:HGNC:30972]	9	1	89318500	89359663	0.022518047105497985	6.4741005987589455	0.7531415524332514	0.4516476292668914	0.8603575793540242	0.7526710190478499	FALSE
ENSG00000105617	79165	LENG1	LENG1	protein_coding	leukocyte receptor cluster member 1 [Source:HGNC Symbol;Acc:HGNC:15502]	19	-1	54155161	54159721	0.03170664848252791	2.471402325744589	0.7527868428859926	0.45181595195675084	0.8603575793540242	0.7523910089328206	FALSE
ENSG00000122566	3181	HNRNPA2B1	HNRNPA2B1	protein_coding	heterogeneous nuclear ribonucleoprotein A2/B1 [Source:HGNC Symbol;Acc:HGNC:5033]	7	-1	26173057	26201529	-0.013884767230415207	8.846137524727043	-0.7526106160890719	0.45195004155681084	0.8603575793540242	-0.752167988853448	FALSE
ENSG00000087086	2512	FTL	FTL	protein_coding	ferritin light chain [Source:HGNC Symbol;Acc:HGNC:3999]	19	1	48965309	48966879	0.0512629356370784	11.235864102015709	0.7526018792634425	0.4519685336903875	0.8603575793540242	0.7521372353611591	FALSE
ENSG00000159399	3099	HK2	HK2	protein_coding	hexokinase 2 [Source:HGNC Symbol;Acc:HGNC:4923]	2	1	74833981	74893359	0.04843463272625215	6.573334091326538	0.7526114214138997	0.4519763400100518	0.8603575793540242	0.7521242532116402	FALSE
ENSG00000253320	NA	AZIN1-AS1	AZIN1-AS1	lncRNA	AZIN1 antisense RNA 1 [Source:HGNC Symbol;Acc:HGNC:51558]	8	1	102864271	103002424	0.04442168108720512	5.06626212750565	0.752512833190326	0.45203169118015685	0.8603575793540242	0.752032206150203	FALSE
ENSG00000010626	10233	LRRC23	LRRC23	protein_coding	leucine rich repeat containing 23 [Source:HGNC Symbol;Acc:HGNC:19138]	12	1	6873569	6914241	-0.03560451794395414	3.0754793104677285	-0.7524466797630315	0.45204470636842564	0.8603575793540242	-0.7520105632722365	FALSE
ENSG00000113240	57396	CLK4	CLK4	protein_coding	CDC like kinase 4 [Source:HGNC Symbol;Acc:HGNC:13659]	5	-1	178602664	178630615	0.036449047733871254	6.050850588889714	0.7523798281872819	0.45209864741505446	0.8603575793540242	0.7519208687864763	FALSE
ENSG00000285184	NA	AC244033.2	AC244033.2	lncRNA	novel transcript	1	-1	150045660	150067701	-0.058387755695657906	0.6397482835607341	-0.7522865165847686	0.45211706419092057	0.8603575793540242	-0.7518902463083834	FALSE
ENSG00000105771	56006	SMG9	SMG9	protein_coding	SMG9 nonsense mediated mRNA decay factor [Source:HGNC Symbol;Acc:HGNC:25763]	19	-1	43727983	43754962	-0.023049174217629975	4.554643332607035	-0.7521781265973505	0.45218345525022885	0.8603575793540242	-0.7517798604838016	FALSE
ENSG00000089157	6175	RPLP0	RPLP0	protein_coding	ribosomal protein lateral stalk subunit P0 [Source:HGNC Symbol;Acc:HGNC:10371]	12	-1	120196699	120201235	-0.03970677658507604	7.306802143561458	-0.752241226863807	0.4521922097838964	0.8603575793540242	-0.7517653053457721	FALSE
ENSG00000279673	NA	AC092919.2	AC092919.2	TEC	TEC	3	1	171460612	171462256	0.07749455499629498	-0.20613626179373074	0.7520966072479084	0.4522271513424898	0.8603575793540242	0.751707213694014	FALSE
ENSG00000276070	9560	CCL4L2	CCL4L2	protein_coding	C-C motif chemokine ligand 4 like 2 [Source:HGNC Symbol;Acc:HGNC:24066]	17	1	36210924	36212878	-0.1246442208565599	-0.3688056891796618	-0.7520468596398675	0.45235040278227545	0.8604075085792559	-0.7515023238041347	FALSE
ENSG00000185475	374395	TMEM179B	TMEM179B	protein_coding	transmembrane protein 179B [Source:HGNC Symbol;Acc:HGNC:33744]	11	1	62787402	62790400	0.025872659808508836	5.222877821969588	0.7519241087735007	0.4523643370810284	0.8604075085792559	0.7514791617843756	FALSE
ENSG00000115525	8869	ST3GAL5	ST3GAL5	protein_coding	ST3 beta-galactoside alpha-2,3-sialyltransferase 5 [Source:HGNC Symbol;Acc:HGNC:10872]	2	-1	85837120	85905199	-0.037586920752615605	5.169993752324911	-0.7517036718044855	0.4524675186467272	0.8604218696511676	-0.7513076627573408	FALSE
ENSG00000236213	NA	AC006369.1	AC006369.1	lncRNA	novel transcript	2	1	37562486	37646698	-0.04513911045701757	4.691385775745062	-0.7518416719181031	0.4524828309422071	0.8604218696511676	-0.75128221393352	FALSE
ENSG00000100030	5594	MAPK1	MAPK1	protein_coding	mitogen-activated protein kinase 1 [Source:HGNC Symbol;Acc:HGNC:6871]	22	-1	21754500	21867680	0.03702589486730545	8.604160740291247	0.7515625891757942	0.4525805173114815	0.8605021333682753	0.7511198719873032	FALSE
ENSG00000160683	643	CXCR5	CXCR5	protein_coding	C-X-C motif chemokine receptor 5 [Source:HGNC Symbol;Acc:HGNC:1060]	11	1	118883892	118897787	0.07624752263842272	3.470195711556156	0.7512531515931976	0.4528613299115598	0.860930517006766	0.7506533084385781	FALSE
ENSG00000150403	55002	TMCO3	TMCO3	protein_coding	transmembrane and coiled-coil domains 3 [Source:HGNC Symbol;Acc:HGNC:20329]	13	1	113491021	113554590	-0.049531523029858526	5.94051845342542	-0.7509325881356139	0.45296825885120773	0.8609766941366859	-0.7504756914671362	FALSE
ENSG00000127989	7978	MTERF1	MTERF1	protein_coding	mitochondrial transcription termination factor 1 [Source:HGNC Symbol;Acc:HGNC:21463]	7	-1	91692008	91880702	-0.025776757388809912	4.31966281153254	-0.7508060055741819	0.45305042305693355	0.8609766941366859	-0.7503392266564717	FALSE
ENSG00000152219	120534	ARL14EP	ARL14EP	protein_coding	ADP ribosylation factor like GTPase 14 effector protein [Source:HGNC Symbol;Acc:HGNC:26798]	11	1	30323104	30338223	-0.04432284470510961	4.104280241779056	-0.7508040641733348	0.4530521421922268	0.8609766941366859	-0.7503363715298673	FALSE
ENSG00000135269	26136	TES	TES	protein_coding	testin LIM domain protein [Source:HGNC Symbol;Acc:HGNC:14620]	7	1	116210506	116258783	-0.02896369522917297	6.205736114039043	-0.7507065425929348	0.45311063438034793	0.8609823655363932	-0.7502392318001597	FALSE
ENSG00000285579	NA	AC015687.1	AC015687.1	lncRNA	novel transcript	8	1	70669369	71228629	-0.09008178207654272	1.4959679605320086	-0.7506491466015275	0.45324952173228417	0.8610890341926796	-0.7500086057687047	FALSE
ENSG00000168256	28511	NKIRAS2	NKIRAS2	protein_coding	NFKB inhibitor interacting Ras like 2 [Source:HGNC Symbol;Acc:HGNC:17898]	17	1	42011382	42025644	0.026073375020880363	4.940005408818405	0.7504214200401278	0.453279820674067	0.8610890341926796	0.7499582988946281	FALSE
ENSG00000168917	80723	SLC35G2	SLC35G2	protein_coding	solute carrier family 35 member G2 [Source:HGNC Symbol;Acc:HGNC:28480]	3	1	136818647	136855888	-0.10761957142680956	-0.9668619083104036	-0.75016968171307	0.45344097609559864	0.8610890341926796	-0.7496907562385812	FALSE
ENSG00000230587	NA	LINC02580	LINC02580	lncRNA	long intergenic non-protein coding RNA 2580 [Source:HGNC Symbol;Acc:HGNC:53751]	2	-1	43092530	43132482	-0.08675854603592398	-0.39988494106640426	-0.7500920975565917	0.4534483504802934	0.8610890341926796	-0.7496785149157388	FALSE
ENSG00000137504	58487	CREBZF	CREBZF	protein_coding	CREB/ATF bZIP transcription factor [Source:HGNC Symbol;Acc:HGNC:24905]	11	-1	85659708	85682908	-0.03339345803279059	4.860119329310262	-0.7500728750243323	0.4534843843800973	0.8610890341926796	-0.7496187010186343	FALSE
ENSG00000273221	NA	AL355816.2	AL355816.2	lncRNA	novel transcript, antisense to CEPT1	1	-1	111184415	111185061	-0.04495218999955508	3.7228717889273533	-0.7500617125927553	0.4534998594752111	0.8610890341926796	-0.7495930142045808	FALSE
ENSG00000234902	NA	AC007879.3	AC007879.3	lncRNA	novel transcript	2	-1	207186717	207236066	0.10249742347839012	0.6584622176220681	0.7498124323784562	0.45364268543573416	0.8612547972819672	0.7493559634700102	FALSE
ENSG00000249307	NA	LINC01088	LINC01088	lncRNA	long intergenic non-protein coding RNA 1088 [Source:HGNC Symbol;Acc:HGNC:49148]	4	1	78939485	79309673	0.05949770914425234	1.3736523035617434	0.7494746385451616	0.45381917994026943	0.8613510142809873	0.7490630906211098	FALSE
ENSG00000177868	374969	SVBP	SVBP	protein_coding	small vasohibin binding protein [Source:HGNC Symbol;Acc:HGNC:29204]	1	-1	42807052	42817397	-0.06279328521874072	3.6139758487629936	-0.7496456890237904	0.4538346813165556	0.8613510142809873	-0.7490373708939969	FALSE
ENSG00000236449	NA	AC010894.3	AC010894.3	lncRNA	novel transcript, antisense to WIPF1 and CHRNA1	2	1	174547141	174776720	0.05494801498761959	7.317470851463073	0.7495336177997235	0.4538599600102191	0.8613510142809873	0.7489954298033565	FALSE
ENSG00000248791	NA	AC010627.1	AC010627.1	processed_pseudogene	pleckstrin homology domain containing, family A (phosphoinositide binding specific) member 1 (PLEKHA1) pseudogene	5	1	14620020	14621313	0.055834630295558574	1.7963315139280773	0.749322532243414	0.45394371934943967	0.8613695154627509	0.7488564700885179	FALSE
ENSG00000079482	4983	OPHN1	OPHN1	protein_coding	oligophrenin 1 [Source:HGNC Symbol;Acc:HGNC:8148]	X	-1	68042344	68433913	-0.04489316172631286	2.4501199673969363	-0.7492693958852413	0.45399626558395256	0.8613695154627509	-0.7487693014024979	FALSE
ENSG00000165669	63877	FAM204A	FAM204A	protein_coding	family with sequence similarity 204 member A [Source:HGNC Symbol;Acc:HGNC:25794]	10	-1	118297925	118342328	0.01627407403334047	4.948151814540014	0.7491255193037868	0.4540363070352299	0.8613695154627509	0.7487028806583731	FALSE
ENSG00000144579	58190	CTDSP1	CTDSP1	protein_coding	CTD small phosphatase 1 [Source:HGNC Symbol;Acc:HGNC:21614]	2	1	218398256	218405941	0.028504859258550397	7.007852375745096	0.748946383754424	0.45417255237027665	0.8614416385630811	0.7484769016840604	FALSE
ENSG00000232098	NA	AC012313.1	AC012313.1	lncRNA	novel transcript	19	-1	58404238	58408484	-0.049106371256348647	1.2132909204038742	-0.7488465939329918	0.4541853987601623	0.8614416385630811	-0.7484555964016012	FALSE
ENSG00000164715	22853	LMTK2	LMTK2	protein_coding	lemur tyrosine kinase 2 [Source:HGNC Symbol;Acc:HGNC:17880]	7	1	98106862	98209638	0.046531414103908375	6.582472813055858	0.7483226700121136	0.4545271763695946	0.8619308708056183	0.7478888950354431	FALSE
ENSG00000169896	3684	ITGAM	ITGAM	protein_coding	integrin subunit alpha M [Source:HGNC Symbol;Acc:HGNC:6149]	16	1	31259967	31332892	-0.05710406624138464	8.573001514040056	-0.7482854577026232	0.4545544789626689	0.8619308708056183	-0.7478436349734489	FALSE
ENSG00000135469	93058	COQ10A	COQ10A	protein_coding	coenzyme Q10A [Source:HGNC Symbol;Acc:HGNC:26515]	12	1	56266858	56270966	-0.04841921237559088	2.2770572259497754	-0.7480782579202491	0.45466520081620876	0.8620354394157456	-0.7476601048131586	FALSE
ENSG00000180098	54952	TRNAU1AP	TRNAU1AP	protein_coding	tRNA selenocysteine 1 associated protein 1 [Source:HGNC Symbol;Acc:HGNC:30813]	1	1	28553085	28578545	-0.027362173423059133	4.2213264451770325	-0.747722331097107	0.4548722550593558	0.8621327622720673	-0.7473169637201836	FALSE
ENSG00000143578	148327	CREB3L4	CREB3L4	protein_coding	cAMP responsive element binding protein 3 like 4 [Source:HGNC Symbol;Acc:HGNC:18854]	1	1	153967534	153974361	-0.05541689315659548	0.7017313169757042	-0.7476712739807818	0.4548895502237065	0.8621327622720673	-0.7472883052537638	FALSE
ENSG00000268583	NA	AC011466.1	AC011466.1	lncRNA	novel transcript, antisense to CARD8	19	1	48204071	48214751	0.05193495968718609	0.6658391771687393	0.7475982801737614	0.45493352451150015	0.8621327622720673	0.7472154416589716	FALSE
ENSG00000137944	56267	KYAT3	KYAT3	protein_coding	kynurenine aminotransferase 3 [Source:HGNC Symbol;Acc:HGNC:33238]	1	-1	88935773	88992953	-0.01705495341685559	5.4828438146977465	-0.7476331556718828	0.4549388601119767	0.8621327622720673	-0.7472066010572669	FALSE
ENSG00000115808	6801	STRN	STRN	protein_coding	striatin [Source:HGNC Symbol;Acc:HGNC:11424]	2	-1	36837698	36966536	0.026161074968780618	6.470789273345789	0.7474577440808957	0.4550451966838619	0.8622289330275327	0.7470304232666566	FALSE
ENSG00000238083	474170	LRRC37A2	LRRC37A2	protein_coding	leucine rich repeat containing 37 member A2 [Source:HGNC Symbol;Acc:HGNC:32404]	17	1	46511511	46555650	-0.055445435581235714	4.115622982256035	-0.7475116510429636	0.4552229539823739	0.8623603935212841	-0.7467359678112934	FALSE
ENSG00000275993	102724428	SIK1B	SIK1B	protein_coding	salt inducible kinase 1B (putative) [Source:HGNC Symbol;Acc:HGNC:52389]	21	1	6111131	6123778	0.10402164729073221	-0.3287186788850507	0.7470975238948908	0.4552963492436988	0.8623603935212841	0.7466144072428006	FALSE
ENSG00000272711	NA	AC019069.1	AC019069.1	lncRNA	novel transcript	2	-1	74832655	74833987	-0.06439293539249902	-0.022521949861439357	-0.746949984691202	0.45532485928601063	0.8623603935212841	-0.7465671905897033	FALSE
ENSG00000163534	115350	FCRL1	FCRL1	protein_coding	Fc receptor like 1 [Source:HGNC Symbol;Acc:HGNC:18509]	1	-1	157794403	157820120	-0.08133465580134214	5.732252873608681	-0.747120101737129	0.45533696234538823	0.8623603935212841	-0.7465471467187791	FALSE
ENSG00000257285	NA	AL132780.1	AL132780.1	lncRNA	novel transcript, antisense to HAUS4	14	1	22929607	22956374	0.05453552973548259	2.8899053583832592	0.7467043801197312	0.45558559371300145	0.8627259362815731	0.7461354547700053	FALSE
ENSG00000161057	5701	PSMC2	PSMC2	protein_coding	proteasome 26S subunit, ATPase 2 [Source:HGNC Symbol;Acc:HGNC:9548]	7	1	103344254	103369395	-0.025962566648408014	4.7926210686678274	-0.7462406354481421	0.45577367357871834	0.8627410193284049	-0.7458241099753495	FALSE
ENSG00000180596	8347	HIST1H2BC	HIST1H2BC	protein_coding	histone cluster 1 H2B family member c [Source:HGNC Symbol;Acc:HGNC:4757]	6	-1	26114873	26123926	0.05893725912486092	3.3944407278308586	0.7461613579682056	0.45584138746902325	0.8627410193284049	0.7457120350420264	FALSE
ENSG00000152404	143884	CWF19L2	CWF19L2	protein_coding	CWF19 like cell cycle control factor 2 [Source:HGNC Symbol;Acc:HGNC:26508]	11	-1	107326345	107457844	-0.025900540574059328	5.449125058786544	-0.7459979972978958	0.4559224944988096	0.8627410193284049	-0.7455778051201835	FALSE
ENSG00000077549	832	CAPZB	CAPZB	protein_coding	capping actin protein of muscle Z-line subunit beta [Source:HGNC Symbol;Acc:HGNC:1491]	1	-1	19338775	19485539	0.022567513796662553	9.08559304046008	0.7460273150340987	0.4559237351151356	0.8627410193284049	0.74557575203832	FALSE
ENSG00000116906	8443	GNPAT	GNPAT	protein_coding	glyceronephosphate O-acyltransferase [Source:HGNC Symbol;Acc:HGNC:4416]	1	1	231241207	231277973	-0.0190124833890728	5.384537194648522	-0.7458285851701675	0.4560296350855363	0.8627410193284049	-0.74540051096226	FALSE
ENSG00000128915	79664	ICE2	ICE2	protein_coding	interactor of little elongation complex ELL subunit 2 [Source:HGNC Symbol;Acc:HGNC:29885]	15	-1	60419609	60479160	-0.03963594054626984	4.741038698098561	-0.745735554092231	0.45609182062681364	0.8627410193284049	-0.7452976182842148	FALSE
ENSG00000269793	NA	ZIM2-AS1	ZIM2-AS1	lncRNA	ZIM2 antisense RNA 1 [Source:HGNC Symbol;Acc:HGNC:51304]	19	1	56595313	56799602	0.06635293625114293	0.06629596521520617	0.7456022050450553	0.4561310894023005	0.8627410193284049	0.7452326479286105	FALSE
ENSG00000253210	NA	AC040970.1	AC040970.1	lncRNA	novel transcript	8	-1	141124717	141130064	-0.0640793425490529	1.3524791096231423	-0.7457478400269897	0.45615295393398114	0.8627410193284049	-0.7451964743315523	FALSE
ENSG00000108298	6143	RPL19	RPL19	protein_coding	ribosomal protein L19 [Source:HGNC Symbol;Acc:HGNC:10312]	17	1	39200283	39204732	-0.039627512300551615	9.810451954037845	-0.7456185851657781	0.4561764002612665	0.8627410193284049	-0.7451576848290363	FALSE
ENSG00000182154	64975	MRPL41	MRPL41	protein_coding	mitochondrial ribosomal protein L41 [Source:HGNC Symbol;Acc:HGNC:14492]	9	1	137551879	137552555	-0.05390316607497825	2.1808017773918036	-0.7455323974600735	0.45619390464685705	0.8627410193284049	-0.7451287263801424	FALSE
ENSG00000100600	5641	LGMN	LGMN	protein_coding	legumain [Source:HGNC Symbol;Acc:HGNC:9472]	14	-1	92703807	92748679	-0.04868059409185532	2.0047289774453203	-0.7454261853974175	0.4562562044723306	0.8627410193284049	-0.7450256654888452	FALSE
ENSG00000139914	161247	FITM1	FITM1	protein_coding	fat storage inducing transmembrane protein 1 [Source:HGNC Symbol;Acc:HGNC:33714]	14	1	24131275	24132849	0.06441070969001622	0.20275444386285701	0.7454044016382863	0.45626101357429594	0.8627410193284049	0.7450177102524697	FALSE
ENSG00000144785	NA	AC073896.1	AC073896.1	protein_coding	novel protein	12	-1	56285916	56316059	-0.04054054880571556	2.683678191406698	-0.7450108751031337	0.456499296541504	0.863066441205706	-0.7446236006043915	FALSE
ENSG00000235237	NA	Z82188.2	Z82188.2	lncRNA	novel transcript	22	1	37166757	37182850	-0.09092886490929397	-0.20056093853178647	-0.7449712102459093	0.4565443975303215	0.863066441205706	-0.7445490185507676	FALSE
ENSG00000174652	10781	ZNF266	ZNF266	protein_coding	zinc finger protein 266 [Source:HGNC Symbol;Acc:HGNC:13059]	19	-1	9412461	9435571	0.033511086321315275	5.218832810097021	0.7448150287794952	0.4567491531650387	0.863288127591128	0.7442104728137373	FALSE
ENSG00000148600	92211	CDHR1	CDHR1	protein_coding	cadherin related family member 1 [Source:HGNC Symbol;Acc:HGNC:14550]	10	1	84194537	84219621	-0.10272507227245731	-0.2151242187351355	-0.7445696259056105	0.4567995907757104	0.863288127591128	-0.7441270916790264	FALSE
ENSG00000149273	6188	RPS3	RPS3	protein_coding	ribosomal protein S3 [Source:HGNC Symbol;Acc:HGNC:10420]	11	1	75399515	75422280	-0.04217654866080345	8.958095427641414	-0.7445554870620736	0.4568286345991863	0.863288127591128	-0.7440790801150725	FALSE
ENSG00000256427	NA	AC010175.1	AC010175.1	lncRNA	novel transcript	12	1	9240406	9261050	-0.10135925044850774	0.6490541786355024	-0.7443923321893182	0.45696248764156555	0.8634358808391185	-0.7438578334113473	FALSE
ENSG00000273819	NA	ENPP7P7	ENPP7P7	unprocessed_pseudogene	ectonucleotide pyrophosphatase/phosphodiesterase 7 pseudogene 7 [Source:HGNC Symbol;Acc:HGNC:48690]	11	-1	67812557	67873367	0.07493912913630836	0.18813410544227563	0.7441292090141147	0.45707811157080513	0.8634825466594275	0.7436667470535998	FALSE
ENSG00000149257	871	SERPINH1	SERPINH1	protein_coding	serpin family H member 1 [Source:HGNC Symbol;Acc:HGNC:1546]	11	1	75562056	75572783	-0.053400678279910796	1.3825572502352048	-0.74402330565781	0.4570985230236967	0.8634825466594275	-0.7436330168027624	FALSE
ENSG00000115339	2591	GALNT3	GALNT3	protein_coding	polypeptide N-acetylgalactosaminyltransferase 3 [Source:HGNC Symbol;Acc:HGNC:4125]	2	-1	165747588	165794659	0.048913660414798166	4.904614569615703	0.743910132443795	0.4571914568023566	0.8635529330810221	0.74347945294801	FALSE
ENSG00000245832	NA	MIR4300HG	MIR4300HG	lncRNA	MIR4300 host gene [Source:HGNC Symbol;Acc:HGNC:52003]	11	-1	81821272	82718299	-0.09400552923402983	0.10535768882244506	-0.7436182167801755	0.4573449593357939	0.8636753618896893	-0.7432258436197957	FALSE
ENSG00000170837	2850	GPR27	GPR27	protein_coding	G protein-coupled receptor 27 [Source:HGNC Symbol;Acc:HGNC:4482]	3	1	71753855	71756496	0.0642129156030089	4.942720298616932	0.7436378433251454	0.4573676373258918	0.8636753618896893	0.7431883802139213	FALSE
ENSG00000091157	23335	WDR7	WDR7	protein_coding	WD repeat domain 7 [Source:HGNC Symbol;Acc:HGNC:13490]	18	1	56651343	57036606	-0.024536528781346156	5.646182355137002	-0.743400125357651	0.4574937545790463	0.8638083538984281	-0.74298005706258885	FALSE
ENSG00000100479	5427	POLE2	POLE2	protein_coding	DNA polymerase epsilon 2, accessory subunit [Source:HGNC Symbol;Acc:HGNC:9178]	14	-1	49643555	49688422	-0.06015550389109997	0.5831360883665089	-0.743246435695866	0.45755968629191535	0.8638276891521298	-0.7428711624958375	FALSE
ENSG00000138085	51374	ATRAID	ATRAID	protein_coding	all-trans retinoic acid induced differentiation factor [Source:HGNC Symbol;Acc:HGNC:24090]	2	1	27212027	27217178	-0.027283659474494293	4.63179473384513	-0.7430748889549101	0.45768910284535647	0.8639668582492789	-0.7426574402926742	FALSE
ENSG00000214460	NA	TPT1P6	TPT1P6	processed_pseudogene	tumor protein, translationally-controlled 1 pseudogene 6 [Source:HGNC Symbol;Acc:HGNC:49297]	6	-1	85427453	85427966	-0.0878981019218692	-0.44165241971401387	-0.7429478565272678	0.4577452281199267	0.8639676604244564	-0.7425647639519878	FALSE
ENSG00000182580	2049	EPHB3	EPHB3	protein_coding	EPH receptor B3 [Source:HGNC Symbol;Acc:HGNC:3394]	3	1	184561785	184582408	-0.09643708840847195	-0.3477178664686065	-0.7427752486013717	0.45785553591251427	0.863984225562828	-0.7423826378119197	FALSE
ENSG00000170209	255239	ANKK1	ANKK1	protein_coding	ankyrin repeat and kinase domain containing 1 [Source:HGNC Symbol;Acc:HGNC:21027]	11	1	113387779	113400416	-0.09928492831005642	-0.6491596820889605	-0.7427798098246178	0.4578669257278035	0.863984225562828	-0.7423638338060811	FALSE
ENSG00000115468	80303	EFHD1	EFHD1	protein_coding	EF-hand domain family member D1 [Source:HGNC Symbol;Acc:HGNC:29556]	2	1	232606057	232682780	-0.07864829751620683	-0.27930759318795345	-0.7426527342903728	0.45793748722399885	0.863984225562828	-0.7422473462137853	FALSE
ENSG00000105063	22870	PPP6R1	PPP6R1	protein_coding	protein phosphatase 6 regulatory subunit 1 [Source:HGNC Symbol;Acc:HGNC:29195]	19	-1	55229779	55259017	0.023660630380004655	6.868602437013963	0.7426239374449308	0.45797681017197933	0.863984225562828	0.7421824336565639	FALSE
ENSG00000171155	29071	C1GALT1C1	C1GALT1C1	protein_coding	C1GALT1 specific chaperone 1 [Source:HGNC Symbol;Acc:HGNC:24338]	X	-1	120625674	120630054	0.03147806948728604	4.267004912034869	0.7423348050271371	0.4581277019072968	0.8640770533232836	0.741933377371244	FALSE
ENSG00000137959	10964	IFI44L	IFI44L	protein_coding	interferon induced protein 44 like [Source:HGNC Symbol;Acc:HGNC:17817]	1	1	78619922	78646145	0.14275536787274845	5.1725982401560255	0.7422490156646661	0.4581829039726064	0.8640770533232836	0.7418422743932056	FALSE
ENSG00000196126	3123	HLA-DRB1	HLA-DRB1	protein_coding	major histocompatibility complex, class II, DR beta 1 [Source:HGNC Symbol;Acc:HGNC:4948]	6	-1	32578769	32589848	0.05605684998019189	7.372498903164666	0.74232469686816	0.45819313800425554	0.8640770533232836	0.7418253852893599	FALSE
ENSG00000140264	10169	SERF2	SERF2	protein_coding	small EDRK-rich factor 2 [Source:HGNC Symbol;Acc:HGNC:10757]	15	1	43777087	43802589	0.05388871952414398	8.174116053301814	0.7417205306725531	0.45853034487591904	0.8646078506406978	0.7412690149847845	FALSE
ENSG00000040633	79142	PHF23	PHF23	protein_coding	PHD finger protein 23 [Source:HGNC Symbol;Acc:HGNC:28428]	17	-1	7235029	7239722	0.025959389942033617	5.595341806037687	0.7414621921540868	0.4586693193381062	0.8646163272580375	0.7410397825550045	FALSE
ENSG00000124762	1026	CDKN1A	CDKN1A	protein_coding	cyclin dependent kinase inhibitor 1A [Source:HGNC Symbol;Acc:HGNC:1784]	6	1	36676460	36687339	0.05451647461003528	4.635146694347892	0.7415674158485211	0.45866961999449674	0.8646163272580375	0.7410392866773651	FALSE
ENSG00000094914	8086	AAAS	AAAS	protein_coding	aladin WD repeat nucleoporin [Source:HGNC Symbol;Acc:HGNC:13666]	12	-1	53307456	53324864	-0.025108150444264954	4.114348076823537	-0.7413823370077621	0.458702066727251	0.8646163272580375	-0.7409857728064436	FALSE
ENSG00000133393	123811	FOPNL	FOPNL	protein_coding	FGFR1OP N-terminal like [Source:HGNC Symbol;Acc:HGNC:26435]	16	-1	15865719	15888625	-0.026727574907030593	4.799624504944314	-0.741241474918503	0.4588278999920713	0.8647473670790267	-0.740778258108751	FALSE
ENSG00000137575	6386	SDCBP	SDCBP	protein_coding	syndecan binding protein [Source:HGNC Symbol;Acc:HGNC:10662]	8	1	58552924	58582859	0.048568015878347026	9.953863489916824	0.7411160277812464	0.4588830880296221	0.8647473670790267	0.7406872562365145	FALSE
ENSG00000150990	57647	DHX37	DHX37	protein_coding	DEAH-box helicase 37 [Source:HGNC Symbol;Acc:HGNC:17210]	12	-1	124946825	124989131	-0.03219076191700898	3.5157114358951422	-0.7409213326472582	0.45898163556811356	0.8647938282892238	-0.7405247723164597	FALSE
ENSG00000064309	50937	CDON	CDON	protein_coding	cell adhesion associated, oncogene regulated [Source:HGNC Symbol;Acc:HGNC:17104]	11	-1	125955796	126063335	0.09040099971146318	0.0260841134511254	0.740876302408715	0.459019250100263	0.8647938282892238	0.7404627591124474	FALSE
ENSG00000186446	115560	ZNF501	ZNF501	protein_coding	zinc finger protein 501 [Source:HGNC Symbol;Acc:HGNC:23717]	3	1	44729596	44737083	-0.07330939195002398	0.10957194277169006	-0.7402650394309118	0.459363469788163	0.8650398138027091	-0.7398953934674903	FALSE
ENSG00000196205	NA	EEF1A1P5	EEF1A1P5	processed_pseudogene	eukaryotic translation elongation factor 1 alpha 1 pseudogene 5 [Source:HGNC Symbol;Acc:HGNC:3200]	9	1	133019486	133020874	-0.05455810248625603	6.151699122988343	-0.7402011039416214	0.4594438132059693	0.8650398138027091	-0.7397630004183611	FALSE
ENSG00000171612	84275	SLC25A33	SLC25A33	protein_coding	solute carrier family 25 member 33 [Source:HGNC Symbol;Acc:HGNC:29681]	1	1	9539465	9585173	-0.035309568868675534	2.9396295926478806	-0.7401108432285087	0.4594679134304316	0.8650398138027091	-0.7397232896471024	FALSE
ENSG00000231584	NA	FAHD2CP	FAHD2CP	transcribed_unprocessed_pseudogene	fumarylacetoacetate hydrolase domain containing 2C, pseudogene [Source:HGNC Symbol;Acc:HGNC:44135]	2	1	96010551	96023380	-0.058507211609059695	1.005077027455742	-0.7400697382317094	0.45951426262347195	0.8650398138027091	-0.7396469217615004	FALSE
ENSG00000117475	8548	BLZF1	BLZF1	protein_coding	basic leucine zipper nuclear factor 1 [Source:HGNC Symbol;Acc:HGNC:1065]	1	1	169367970	169396540	0.028951588192742683	4.880045965615467	0.7400226596331907	0.45954710068104376	0.8650398138027091	0.7395928182947958	FALSE
ENSG00000273669	NA	AC015819.1	AC015819.1	lncRNA	novel transcript	18	1	75073543	75074205	0.04649008070803862	1.6015764129996508	0.7399721328866211	0.4595497273359449	0.8650398138027091	0.739588490753041	FALSE
ENSG00000128789	56984	PSMG2	PSMG2	protein_coding	proteasome assembly chaperone 2 [Source:HGNC Symbol;Acc:HGNC:24929]	18	1	12658043	12725740	-0.02292735072482177	5.2301395972341895	-0.7398998784647188	0.4596121318988716	0.8650398138027091	-0.739485680272378	FALSE
ENSG00000152990	166647	ADGRA3	ADGRA3	protein_coding	adhesion G protein-coupled receptor A3 [Source:HGNC Symbol;Acc:HGNC:13839]	4	-1	22345071	22516066	0.08083011066978685	0.6702622655943734	0.7398581284888399	0.45967376644626023	0.8650398138027091	0.7393841460512326	FALSE
ENSG00000247137	NA	AP000873.2	AP000873.2	lncRNA	novel transcript	11	-1	83184491	83193794	-0.03134646983725853	2.9336536159883377	-0.739705110174764	0.4597260168240833	0.8650398138027091	-0.7392980768950964	FALSE
ENSG00000267316	NA	AC090409.2	AC090409.2	lncRNA	novel transcript	18	-1	61571342	61579456	0.09456391537220787	-0.6865932750535474	0.7397000327739967	0.4597464199709985	0.8650398138027091	0.7392644694069855	FALSE
ENSG00000278668	NA	AC005899.7	AC005899.7	lncRNA	novel transcript	17	1	32410159	32410746	-0.060334573179708195	0.07486483186964912	-0.7396294491662387	0.4597632792849935	0.8650398138027091	-0.7392366998505185	FALSE
ENSG00000186827	7293	TNFRSF4	TNFRSF4	protein_coding	TNF receptor superfamily member 4 [Source:HGNC Symbol;Acc:HGNC:11918]	1	-1	1211340	1214153	0.0793743190966753	0.7402059464049027	0.7394734369921243	0.45986438019570075	0.8650698767213388	0.7390701850174635	FALSE
ENSG00000166435	143570	XRRA1	XRRA1	protein_coding	X-ray radiation resistance associated 1 [Source:HGNC Symbol;Acc:HGNC:18868]	11	-1	74807739	74949200	-0.07355841132893293	4.566530555200956	-0.7398088084803995	0.45990393231256077	0.8650698767213388	-0.739005047618552	FALSE
ENSG00000262877	NA	AC110285.2	AC110285.2	lncRNA	novel transcript	17	-1	81388126	81390319	-0.07075307528898758	0.4140737025573387	-0.7392048319238891	0.46005322362575585	0.8650698767213388	-0.7387592117102709	FALSE
ENSG00000105726	57130	ATP13A1	ATP13A1	protein_coding	ATPase 13A1 [Source:HGNC Symbol;Acc:HGNC:24215]	19	-1	19645198	19663676	-0.023420526548959764	5.338287396608998	-0.7390772940443717	0.46010704162038407	0.8650698767213388	-0.7386706013225856	FALSE
ENSG00000135929	1593	CYP27A1	CYP27A1	protein_coding	cytochrome P450 family 27 subfamily A member 1 [Source:HGNC Symbol;Acc:HGNC:2605]	2	1	218781749	218815293	0.06450431535200352	5.196150183407248	0.7390636470642413	0.46024589923016834	0.8650698767213388	0.7384420014767797	FALSE
ENSG00000118292	79630	C1orf54	C1orf54	protein_coding	chromosome 1 open reading frame 54 [Source:HGNC Symbol;Acc:HGNC:26258]	1	1	150268200	150280916	-0.04607275029231506	1.5208233365007393	-0.7386798057550623	0.4603329027855997	0.8650698767213388	-0.7382987880864811	FALSE
ENSG00000179820	91663	MYADM	MYADM	protein_coding	myeloid associated differentiation marker [Source:HGNC Symbol;Acc:HGNC:7544]	19	1	53864763	53876435	0.04385266276543298	8.466755638463354	0.7387191679883742	0.46038571901217296	0.8650698767213388	0.7382118566016047	FALSE
ENSG00000121486	81627	TRMT1L	TRMT1L	protein_coding	tRNA methyltransferase 1 like [Source:HGNC Symbol;Acc:HGNC:16782]	1	-1	185118101	185157072	0.027276273343706414	4.9769881005129255	0.7385240074004459	0.4604405176070777	0.8650698767213388	0.7381216681858347	FALSE
ENSG00000126882	286336	FAM78A	FAM78A	protein_coding	family with sequence similarity 78 member A [Source:HGNC Symbol;Acc:HGNC:25465]	9	-1	131258076	131276510	0.024321823335593074	6.885791372972951	0.7384520918069243	0.46052294882176836	0.8650698767213388	0.7379860128636534	FALSE
ENSG00000110665	29125	C11orf21	C11orf21	protein_coding	chromosome 11 open reading frame 21 [Source:HGNC Symbol;Acc:HGNC:13231]	11	-1	2295645	2303049	0.027783320921163757	6.035458942122478	0.7385651655096618	0.4605229595211896	0.8650698767213388	0.7379859952567214	FALSE
ENSG00000109814	7358	UGDH	UGDH	protein_coding	UDP-glucose 6-dehydrogenase [Source:HGNC Symbol;Acc:HGNC:12525]	4	-1	39498755	39528311	-0.03676939246405553	3.0370821277898665	-0.7381330685279598	0.4606825607164572	0.8650698767213388	-0.7377233815127177	FALSE
ENSG00000176595	9920	KBTBD11	KBTBD11	protein_coding	kelch repeat and BTB domain containing 11 [Source:HGNC Symbol;Acc:HGNC:29104]	8	1	1973677	2006936	0.03486510838613022	4.821566871620806	0.7381852179303563	0.46070555690807846	0.8650698767213388	0.7376855469171211	FALSE
ENSG00000104154	7782	SLC30A4	SLC30A4	protein_coding	solute carrier family 30 member 4 [Source:HGNC Symbol;Acc:HGNC:11015]	15	-1	45479606	45522755	-0.05603227871061245	2.5000617729582184	-0.738101425573594	0.46073765027335334	0.8650698767213388	-0.7376327469176484	FALSE
ENSG00000175826	23399	CTDNEP1	CTDNEP1	protein_coding	CTD nuclear envelope phosphatase 1 [Source:HGNC Symbol;Acc:HGNC:19085]	17	-1	7243591	7252491	0.027751408888684992	5.674511154417372	0.7379825621521986	0.4607969525129939	0.8650698767213388	0.7375351882925153	FALSE
ENSG00000056097	51663	ZFR	ZFR	protein_coding	zinc finger RNA binding protein [Source:HGNC Symbol;Acc:HGNC:17277]	5	-1	32354350	32444740	-0.022836251289782616	6.241381157841679	-0.7379184628212847	0.46080391479173055	0.8650698767213388	-0.7375237350482533	FALSE
ENSG00000176700	NA	SCAND2P	SCAND2P	transcribed_unprocessed_pseudogene	SCAN domain containing 2 pseudogene [Source:HGNC Symbol;Acc:HGNC:10567]	15	1	84631451	84647478	-0.027941813138501193	3.8136493715999187	-0.737930118636134	0.4608243243096012	0.8650698767213388	-0.7374901610818841	FALSE
ENSG00000238287	NA	AL603839.3	AL603839.3	lncRNA	novel transcript	1	-1	40493157	40508661	-0.03914893849658618	2.7529035292583903	-0.7376110266577907	0.4609937232609381	0.8650698767213388	-0.7372115293143865	FALSE
ENSG00000142233	126147	NTN5	NTN5	protein_coding	netrin 5 [Source:HGNC Symbol;Acc:HGNC:25208]	19	-1	48661407	48673081	-0.07392647623515392	0.5947926904504808	-0.7375863826334995	0.46101205761396113	0.8650698767213388	-0.7371813759298944	FALSE
ENSG00000162775	64783	RBM15	RBM15	protein_coding	RNA binding motif protein 15 [Source:HGNC Symbol;Acc:HGNC:14959]	1	1	110338506	110346681	0.031746009534776576	4.573621342664008	0.7375835191228889	0.46101967307801706	0.8650698767213388	0.7371688514408536	FALSE
ENSG00000137078	27240	SIT1	SIT1	protein_coding	signaling threshold regulating transmembrane adaptor 1 [Source:HGNC Symbol;Acc:HGNC:17710]	9	-1	35649295	35650950	-0.05809515095744633	4.389764105068229	-0.737559212355994	0.4610624285418513	0.8650698767213388	-0.7370985374081458	FALSE
ENSG00000275111	7549	ZNF2	ZNF2	protein_coding	zinc finger protein 2 [Source:HGNC Symbol;Acc:HGNC:12991]	2	1	95165432	95184317	-0.02853973389170017	2.5168917270541096	-0.7374417704496836	0.4610785448972319	0.8650698767213388	-0.7370720340000968	FALSE
ENSG00000090621	8761	PABPC4	PABPC4	protein_coding	poly(A) binding protein cytoplasmic 4 [Source:HGNC Symbol;Acc:HGNC:8557]	1	-1	39560816	39576790	-0.03286917303422765	6.077772514026636	-0.7374941316983611	0.46108987396249657	0.8650698767213388	-0.7370534036188395	FALSE
ENSG00000257017	3240	HP	HP	protein_coding	haptoglobin [Source:HGNC Symbol;Acc:HGNC:5141]	16	1	72054505	72061055	-0.13144779113456329	2.230466769262877	-0.7376375625257381	0.4611101236601536	0.8650698767213388	-0.7370201041047869	FALSE
ENSG00000259768	NA	AC004943.2	AC004943.2	lncRNA	novel transcript, antisense to ZFHX3	16	1	72665123	72822781	-0.04895404627853428	1.6292471162748339	-0.7373005848834769	0.4611737001785704	0.8650698767213388	-0.7369155613273642	FALSE
ENSG00000163288	2560	GABRB1	GABRB1	protein_coding	gamma-aminobutyric acid type A receptor beta1 subunit [Source:HGNC Symbol;Acc:HGNC:4081]	4	1	46993723	47426447	-0.08864441591691685	2.21217799446906	-0.7372238824782883	0.46123255520073314	0.8650698767213388	-0.7368187895748927	FALSE
ENSG00000152455	79723	SUV39H2	SUV39H2	protein_coding	suppressor of variegation 3-9 homolog 2 [Source:HGNC Symbol;Acc:HGNC:17287]	10	1	14878820	14904315	0.07010989069212092	0.2899223633476131	0.73716721409128	0.4612463057371873	0.8650698767213388	0.736796181394023	FALSE
ENSG00000124562	6631	SNRPC	SNRPC	protein_coding	small nuclear ribonucleoprotein polypeptide C [Source:HGNC Symbol;Acc:HGNC:11157]	6	1	34757505	34773857	-0.03335489675247327	4.075547377607052	-0.7370868565574469	0.4613066320223089	0.8650698767213388	-0.7366969993453824	FALSE
ENSG00000124767	2739	GLO1	GLO1	protein_coding	glyoxalase I [Source:HGNC Symbol;Acc:HGNC:4323]	6	-1	38675925	38703145	-0.03280411072076994	4.318666589952995	-0.737079634495783	0.4613408561819944	0.8650698767213388	-0.7366407348512811	FALSE
ENSG00000121417	10520	ZNF211	ZNF211	protein_coding	zinc finger protein 211 [Source:HGNC Symbol;Acc:HGNC:13003]	19	1	57630395	57644041	0.030766048220499442	3.6009311170366884	0.7367123282768473	0.46154663918352135	0.8651041457008976	0.7363024768942482	FALSE
ENSG00000119711	4329	ALDH6A1	ALDH6A1	protein_coding	aldehyde dehydrogenase 6 family member A1 [Source:HGNC Symbol;Acc:HGNC:7179]	14	-1	74056847	74084492	-0.035300998027522734	3.808778177191291	-0.7366047548358449	0.46161198810810433	0.8651041457008976	-0.7361950765414316	FALSE
ENSG00000188636	84247	RTL6	RTL6	protein_coding	retrotransposon Gag like 6 [Source:HGNC Symbol;Acc:HGNC:13343]	22	-1	44492583	44498233	-0.048360142826932684	3.4755376193209084	-0.7365601489699594	0.46166822349964043	0.8651041457008976	-0.7361026609934552	FALSE
ENSG00000251580	NA	LINC02482	LINC02482	lncRNA	long intergenic non-protein coding RNA 2482 [Source:HGNC Symbol;Acc:HGNC:53458]	4	-1	6648695	6673965	-0.07024427402143951	0.6443514921809534	-0.736462581103137	0.4617374770521322	0.8651041457008976	-0.7359888604295292	FALSE
ENSG00000130755	9535	GMFG	GMFG	protein_coding	glia maturation factor gamma [Source:HGNC Symbol;Acc:HGNC:4374]	19	-1	39328353	39342372	0.04098804392903865	7.978923595828224	0.7364069804684505	0.46174670730100786	0.8651041457008976	0.7359736935877269	FALSE
ENSG00000177613	23283	CSTF2T	CSTF2T	protein_coding	cleavage stimulation factor subunit 2 tau variant [Source:HGNC Symbol;Acc:HGNC:17086]	10	-1	51695486	51699595	0.02983640732276438	4.5649223468086335	0.7363914255773389	0.4617575910885543	0.8651041457008976	0.7359558099229928	FALSE
ENSG00000235590	149775	GNAS-AS1	GNAS-AS1	lncRNA	GNAS antisense RNA 1 [Source:HGNC Symbol;Acc:HGNC:24872]	20	-1	58818919	58850903	-0.08370479010567888	-0.33984455105487515	-0.7363063072026071	0.46178162717802684	0.8651041457008976	-0.735916315924403	FALSE
ENSG00000112499	6582	SLC22A2	SLC22A2	protein_coding	solute carrier family 22 member 2 [Source:HGNC Symbol;Acc:HGNC:10966]	6	-1	160171061	160277638	-0.0988897571567195	-0.04599413326938521	-0.7362150422133938	0.46184751034122773	0.8651041457008976	-0.7358080683613386	FALSE
ENSG00000175470	55844	PPP2R2D	PPP2R2D	protein_coding	protein phosphatase 2 regulatory subunit Bdelta [Source:HGNC Symbol;Acc:HGNC:23732]	10	1	131901008	131959834	0.017468809507263927	6.29413165437965	0.7360980417795662	0.46193468467514986	0.8651041457008976	0.7356648521616633	FALSE
ENSG00000251623	NA	AC139491.5	AC139491.5	transcribed_processed_pseudogene	centrosomal protein 192 (CEP192), pseudogene	5	1	176119545	176156937	0.10681396190005854	-0.18667322256470653	0.7359128832154261	0.46209850165086985	0.8651041457008976	0.7353957627866445	FALSE
ENSG00000162910	128308	MRPL55	MRPL55	protein_coding	mitochondrial ribosomal protein L55 [Source:HGNC Symbol;Acc:HGNC:16686]	1	-1	228106679	228109312	-0.04017574174409955	2.27553365338376	-0.7356570713313683	0.46216985357225104	0.8651041457008976	-0.7352785751946161	FALSE
ENSG00000215148	360226	PRSS41	PRSS41	protein_coding	serine protease 41 [Source:HGNC Symbol;Acc:HGNC:30715]	16	1	2798485	2805302	0.1255825051960911	0.5040281199014305	0.7356156495903649	0.4622080329312336	0.8651041457008976	0.7352158739923618	FALSE
ENSG00000160199	5316	PKNOX1	PKNOX1	protein_coding	PBX/knotted 1 homeobox 1 [Source:HGNC Symbol;Acc:HGNC:9022]	21	1	42974510	43033931	-0.03832910698697134	5.407363376499927	-0.7356950302306219	0.46221174308588675	0.8651041457008976	-0.7352097810332245	FALSE
ENSG00000184887	90135	BTBD6	BTBD6	protein_coding	BTB domain containing 6 [Source:HGNC Symbol;Acc:HGNC:19897]	14	1	105248490	105251093	0.032559322606076524	3.029083664841188	0.7354152050001936	0.46234102901075114	0.8651041457008976	0.7349974797420267	FALSE
ENSG00000184612	NA	RPL7P26	RPL7P26	processed_pseudogene	ribosomal protein L7 pseudogene 26 [Source:HGNC Symbol;Acc:HGNC:36630]	6	-1	17530899	17531652	-0.09235016630179427	-0.7500761383513613	-0.7353448421218699	0.46235532933831947	0.8651041457008976	-0.7349739991122811	FALSE
ENSG00000163519	50852	TRAT1	TRAT1	protein_coding	T cell receptor associated transmembrane adaptor 1 [Source:HGNC Symbol;Acc:HGNC:30698]	3	1	108822770	108855005	-0.06336515823211819	4.6963808468704045	-0.7354504177336386	0.46236479511664796	0.8651041457008976	-0.7349584568634893	FALSE
ENSG00000167747	84798	C19orf48	C19orf48	protein_coding	chromosome 19 open reading frame 48 [Source:HGNC Symbol;Acc:HGNC:29667]	19	-1	50797704	50804929	-0.05112166785331129	1.909301790137916	-0.7353264038142553	0.46237980681390334	0.8651041457008976	-0.734933808907493	FALSE
ENSG00000163584	200916	RPL22L1	RPL22L1	protein_coding	ribosomal protein L22 like 1 [Source:HGNC Symbol;Acc:HGNC:27610]	3	-1	170864875	170870208	0.04192457436653019	2.6608277685256203	0.7351966293936425	0.4624560813236358	0.8651041457008976	0.7348085794152589	FALSE
ENSG00000142197	9980	DOP1B	DOP1B	protein_coding	DOP1 leucine zipper like protein B [Source:HGNC Symbol;Acc:HGNC:1291]	21	1	36156782	36294274	0.022350537034996343	5.815465247863797	0.7352199920675472	0.46247314810658924	0.8651041457008976	0.7347805603007125	FALSE
ENSG00000168028	3921	RPSA	RPSA	protein_coding	ribosomal protein SA [Source:HGNC Symbol;Acc:HGNC:6502]	3	1	39406716	39412542	-0.04867415303402556	7.124456209939783	-0.7351560731425787	0.4625314178825328	0.8651041457008976	-0.7346849011861962	FALSE
ENSG00000146833	89122	TRIM4	TRIM4	protein_coding	tripartite motif containing 4 [Source:HGNC Symbol;Acc:HGNC:16275]	7	-1	99876958	99919600	-0.020168348540925862	5.7198915558589585	-0.7348481514299604	0.4627136599986782	0.8651041457008976	-0.7343857651191292	FALSE
ENSG00000143553	23557	SNAPIN	SNAPIN	protein_coding	SNAP associated protein [Source:HGNC Symbol;Acc:HGNC:17145]	1	1	153658703	153661852	0.030073573425287492	3.3894151438556848	0.7346396944071766	0.4628100105563083	0.8651041457008976	0.734227639827755	FALSE
ENSG00000180385	NA	EMC3-AS1	EMC3-AS1	transcribed_unprocessed_pseudogene	EMC3 antisense RNA 1 [Source:HGNC Symbol;Acc:HGNC:49223]	3	1	9986893	10006990	-0.03467793776784145	2.8042168629453688	-0.7346319386931371	0.4628120570355494	0.8651041457008976	-0.7342242814565149	FALSE
ENSG00000000971	3075	CFH	CFH	protein_coding	complement factor H [Source:HGNC Symbol;Acc:HGNC:4883]	1	1	196651878	196747504	0.08238684514258765	1.8161804271627568	0.7347724725118845	0.4628322863629717	0.8651041457008976	0.7341910845990204	FALSE
ENSG00000082258	905	CCNT2	CCNT2	protein_coding	cyclin T2 [Source:HGNC Symbol;Acc:HGNC:1600]	2	1	134918235	134959342	0.037597621153357075	5.686171713608623	0.7345941788651975	0.46284003130500273	0.8651041457008976	0.7341783751599591	FALSE
ENSG00000112658	6722	SRF	SRF	protein_coding	serum response factor [Source:HGNC Symbol;Acc:HGNC:11291]	6	1	43171269	43181506	0.023812680599959002	5.227679197690937	0.7345289766796992	0.4628680169477998	0.8651041457008976	0.7341324517476251	FALSE
ENSG00000270231	728841	NBPF8	NBPF8	transcribed_unprocessed_pseudogene	NBPF member 8 [Source:HGNC Symbol;Acc:HGNC:31990]	1	1	120419850	120467739	-0.047148274102490895	3.7950091191066773	-0.7345825718742002	0.46288468135360017	0.8651041457008976	-0.734105106804982	FALSE
ENSG00000232788	101929947	ITGA6-AS1	ITGA6-AS1	lncRNA	ITGA6 antisense RNA 1 [Source:HGNC Symbol;Acc:HGNC:40308]	2	-1	172464262	172466022	0.05117070800565937	1.9129241321691492	0.7345408717872656	0.4629207922969151	0.8651041457008976	0.7340458535499154	FALSE
ENSG00000186529	4051	CYP4F3	CYP4F3	protein_coding	cytochrome P450 family 4 subfamily F member 3 [Source:HGNC Symbol;Acc:HGNC:2646]	19	1	15640897	15662825	0.06536478422760617	8.225568772037159	0.7343186521302176	0.4630433615069103	0.8651762896687795	0.7338447529947304	FALSE
ENSG00000105245	9253	NUMBL	NUMBL	protein_coding	NUMB like endocytic adaptor protein [Source:HGNC Symbol;Acc:HGNC:8061]	19	-1	40665905	40690972	-0.03139826154134617	2.726815585060719	-0.7341978566952337	0.46307095331250125	0.8651762896687795	-0.7337994869297504	FALSE
ENSG00000132958	93492	TPTE2	TPTE2	protein_coding	transmembrane phosphoinositide 3-phosphatase and tensin homolog 2 [Source:HGNC Symbol;Acc:HGNC:17299]	13	-1	19422877	19536762	-0.058671758438255894	0.36765860770208675	-0.7340594444826889	0.46314146101468356	0.8652038060699454	-0.7336838215095178	FALSE
ENSG00000186666	144233	BCDIN3D	BCDIN3D	protein_coding	BCDIN3 domain containing RNA methyltransferase [Source:HGNC Symbol;Acc:HGNC:27050]	12	-1	49836043	49843106	-0.032386650756466295	2.3610951976494094	-0.733871307578462	0.46325827202673686	0.8653178055643925	-0.733492218726187	FALSE
ENSG00000137364	7172	TPMT	TPMT	protein_coding	thiopurine S-methyltransferase [Source:HGNC Symbol;Acc:HGNC:12014]	6	-1	18128311	18155077	-0.03740514037115794	4.559971217608376	-0.7335978724746856	0.46344981904523974	0.8654800286970212	-0.7331780862224292	FALSE
ENSG00000137941	79739	TTLL7	TTLL7	protein_coding	tubulin tyrosine ligase like 7 [Source:HGNC Symbol;Acc:HGNC:26242]	1	-1	83865024	83999150	0.06744354697269805	0.7853523063208186	0.7336153282060907	0.4634567157731583	0.8654800286970212	0.7331667771039616	FALSE
ENSG00000091972	4345	CD200	CD200	protein_coding	CD200 molecule [Source:HGNC Symbol;Acc:HGNC:7203]	3	1	112332347	112362812	0.0840934135850584	1.8714834652785346	0.7334098065622967	0.4636795327021537	0.8656951379411411	0.7328014567315866	FALSE
ENSG00000242372	3692	EIF6	EIF6	protein_coding	eukaryotic translation initiation factor 6 [Source:HGNC Symbol;Acc:HGNC:6159]	20	-1	35278911	35284985	0.029851487969368318	2.864431160349336	0.7331552001508427	0.46370544400975533	0.8656951379411411	0.7327589800933059	FALSE
ENSG00000164776	5260	PHKG1	PHKG1	protein_coding	phosphorylase kinase catalytic subunit gamma 1 [Source:HGNC Symbol;Acc:HGNC:8930]	7	-1	56080283	56092996	0.04987228916018882	0.7639967586403081	0.733083218037379	0.4637393398976817	0.8656951379411411	0.7327034162569704	FALSE
ENSG00000143569	9898	UBAP2L	UBAP2L	protein_coding	ubiquitin associated protein 2 like [Source:HGNC Symbol;Acc:HGNC:29877]	1	1	154220179	154271510	0.024854436011009007	6.944304456587472	0.7328876893305623	0.4638783086643744	0.865783581299291	0.7324756353419113	FALSE
ENSG00000272150	NA	NBPF25P	NBPF25P	transcribed_unprocessed_pseudogene	NBPF member 25, pseudogene [Source:HGNC Symbol;Acc:HGNC:45046]	1	-1	145572345	145607858	-0.06055739849880182	0.2279281866131971	-0.7327801298100526	0.4639317971701201	0.865783581299291	-0.7323879735346217	FALSE
ENSG00000142541	23521	RPL13A	RPL13A	protein_coding	ribosomal protein L13a [Source:HGNC Symbol;Acc:HGNC:10304]	19	1	49487554	49492308	-0.04123365592327488	9.261810613833498	-0.7326569821509525	0.4640544399118114	0.865783581299291	-0.7321869967456197	FALSE
ENSG00000144524	64708	COPS7B	COPS7B	protein_coding	COP9 signalosome subunit 7B [Source:HGNC Symbol;Acc:HGNC:16760]	2	1	231781671	231809254	-0.02406996825237595	4.402305152963225	-0.7324569738321964	0.46413825182062385	0.865783581299291	-0.7320496697258241	FALSE
ENSG00000119950	4601	MXI1	MXI1	protein_coding	MAX interactor 1, dimerization protein [Source:HGNC Symbol;Acc:HGNC:7534]	10	1	110207605	110287365	-0.07772640105335071	8.01452723500927	-0.7325158011766026	0.4641426760116909	0.865783581299291	-0.7320424210086554	FALSE
ENSG00000171490	26156	RSL1D1	RSL1D1	protein_coding	ribosomal L1 domain containing 1 [Source:HGNC Symbol;Acc:HGNC:24534]	16	-1	11833850	11851580	-0.033424084300031964	6.173228624823883	-0.7324425675181344	0.4641687233037711	0.865783581299291	-0.731999745183783	FALSE
ENSG00000095485	55280	CWF19L1	CWF19L1	protein_coding	CWF19 like cell cycle control factor 1 [Source:HGNC Symbol;Acc:HGNC:25613]	10	-1	100232298	100267680	-0.01948873170574217	5.538218024769825	-0.7324362722664403	0.46417743937108524	0.865783581299291	-0.7319854650963487	FALSE
ENSG00000171943	653464	SRGAP2C	SRGAP2C	protein_coding	SLIT-ROBO Rho GTPase activating protein 2C [Source:HGNC Symbol;Acc:HGNC:30584]	1	1	121184811	121392874	0.03988372625002867	4.4855173127115595	0.7321967550128555	0.4643029423139978	0.86591354313243	0.7317798621882492	FALSE
ENSG00000137166	116113	FOXP4	FOXP4	protein_coding	forkhead box P4 [Source:HGNC Symbol;Acc:HGNC:20842]	6	1	41546426	41602384	-0.034398475349300295	3.4452000333801185	-0.7319831197230816	0.46442156655243505	0.8659612626953157	-0.7315855566258261	FALSE
ENSG00000257489	NA	AC010203.1	AC010203.1	transcribed_unprocessed_pseudogene	TBC1 domain family, member 2B (TBC1D2B) pseudogene	12	-1	100173196	100199783	-0.08758273758575613	-0.5425066647791462	-0.7319169140685475	0.4644401872453311	0.8659612626953157	-0.7315550585866032	FALSE
ENSG00000259483	NA	AL355073.1	AL355073.1	lncRNA	novel transcript	14	-1	56303490	56310761	0.09939163055065187	-0.38444193892947126	0.7315983752341176	0.46467550616236375	0.8662958865486087	0.7311696983764235	FALSE
ENSG00000248673	NA	LINC01331	LINC01331	lncRNA	long intergenic non-protein coding RNA 1331 [Source:HGNC Symbol;Acc:HGNC:50538]	5	-1	74111690	74536976	0.10648439976535601	0.4040867947887034	0.7315379409942693	0.4647536889066973	0.8663375157591374	0.7310416896952363	FALSE
ENSG00000174996	64837	KLC2	KLC2	protein_coding	kinesin light chain 2 [Source:HGNC Symbol;Acc:HGNC:20716]	11	1	66257294	66267860	-0.04446694764831349	2.6988666132633377	-0.7313304892489246	0.46482595933670745	0.8663681152693667	-0.7309233719054321	FALSE
ENSG00000158863	64760	FAM160B2	FAM160B2	protein_coding	family with sequence similarity 160 member B2 [Source:HGNC Symbol;Acc:HGNC:16492]	8	1	22089150	22104911	-0.030068118991986026	4.096393213929887	-0.7311850402430744	0.46492197513357525	0.8664248812946692	-0.730766195129928	FALSE
ENSG00000151773	160857	CCDC122	CCDC122	protein_coding	coiled-coil domain containing 122 [Source:HGNC Symbol;Acc:HGNC:26478]	13	-1	43823909	43879740	0.06320139449951023	2.316961846057379	0.7313286026835026	0.4649681330602041	0.8664248812946692	0.7306906415503703	FALSE
ENSG00000104299	55756	INTS9	INTS9	protein_coding	integrator complex subunit 9 [Source:HGNC Symbol;Acc:HGNC:25592]	8	-1	28767661	28890242	-0.023138404000203394	4.439130143924254	-0.7308943018489081	0.46509515840195403	0.8664893836852966	-0.7304827417118033	FALSE
ENSG00000133983	51241	COX16	COX16	protein_coding	cytochrome c oxidase assembly factor COX16 [Source:HGNC Symbol;Acc:HGNC:20213]	14	-1	70325081	70416984	-0.0584662592541032	0.9679746850754017	-0.7308056478975594	0.46512033252061613	0.8664893836852966	-0.7304415434834997	FALSE
ENSG00000227110	NA	LMCD1-AS1	LMCD1-AS1	lncRNA	LMCD1 antisense RNA 1 [Source:HGNC Symbol;Acc:HGNC:44477]	3	-1	7951263	8611924	-0.08599195007777405	-0.6005030205308232	-0.7307299975498414	0.465170337047738	0.8664893836852966	-0.7303597131961987	FALSE
ENSG00000212907	4539	MT-ND4L	MT-ND4L	protein_coding	mitochondrially encoded NADH:ubiquinone oxidoreductase core subunit 4L [Source:HGNC Symbol;Acc:HGNC:7460]	MT	1	10470	10766	0.048113902627635596	8.724435122090897	0.7307113882444211	0.4652794598881077	0.8665482385776192	0.7301811552762014	FALSE
ENSG00000133250	84330	ZNF414	ZNF414	protein_coding	zinc finger protein 414 [Source:HGNC Symbol;Acc:HGNC:20630]	19	-1	8509678	8514167	-0.03827897236688793	2.3505785086606936	-0.7305173527415519	0.46531366637308946	0.8665482385776192	-0.7301251879295511	FALSE
ENSG00000233830	NA	EIF4HP1	EIF4HP1	processed_pseudogene	eukaryotic translation initiation factor 4H pseudogene 1 [Source:HGNC Symbol;Acc:HGNC:49035]	7	-1	27458163	27458849	0.07692418136802726	-0.5688295348057852	0.7302486220564333	0.46545942414889063	0.8666470769507477	0.729886730243413	FALSE
ENSG00000115239	51130	ASB3	ASB3	protein_coding	ankyrin repeat and SOCS box containing 3 [Source:HGNC Symbol;Acc:HGNC:16013]	2	-1	53532672	53860160	-0.0344285087998184	2.4907716644658486	-0.7302737257932235	0.46547934236949007	0.8666470769507477	-0.7298541475359317	FALSE
ENSG00000228590	NA	AC007381.1	AC007381.1	lncRNA	novel transcript	2	-1	60336446	60439828	0.06228139927525245	1.957986388563456	0.7300804175978763	0.465607319006518	0.8666470769507477	0.7296448187338195	FALSE
ENSG00000172500	9158	FIBP	FIBP	protein_coding	FGF1 intracellular binding protein [Source:HGNC Symbol;Acc:HGNC:3705]	11	-1	65883741	65888539	-0.030435874859285228	4.377934682987785	-0.7300443222226648	0.46562577031251995	0.8666470769507477	-0.7296146409421705	FALSE
ENSG00000279357	NA	AC007224.2	AC007224.2	TEC	TEC	16	1	8666762	8667271	0.06420542895182135	-0.1194447068379953	0.7298766204086748	0.4656954406523328	0.8666470769507477	0.7295006985218233	FALSE
ENSG00000214425	NA	LRRC37A4P	LRRC37A4P	transcribed_unprocessed_pseudogene	leucine rich repeat containing 37 member A4, pseudogene [Source:HGNC Symbol;Acc:HGNC:25479]	17	-1	45506741	45551537	-0.076538818961569	3.993973975585028	-0.7303412934886093	0.4657019783627414	0.8666470769507477	-0.7294900069034894	FALSE
ENSG00000167633	3811	KIR3DL1	KIR3DL1	protein_coding	killer cell immunoglobulin like receptor, three Ig domains and long cytoplasmic tail 1 [Source:HGNC Symbol;Acc:HGNC:6338]	19	1	54816468	54830778	-0.13778104444187317	0.5295635508488779	-0.7297140040001782	0.465926482204561	0.8666726652444429	-0.7291229091650191	FALSE
ENSG00000230257	58160	NFE4	NFE4	protein_coding	nuclear factor, erythroid 4 [Source:HGNC Symbol;Acc:HGNC:29902]	7	1	102973522	102988856	0.0713217953810803	4.260759044180939	0.7295816170039878	0.4659563072986155	0.8666726652444429	0.7290741480190579	FALSE
ENSG00000127774	83460	EMC6	EMC6	protein_coding	ER membrane protein complex subunit 6 [Source:HGNC Symbol;Acc:HGNC:28430]	17	1	3668812	3669668	-0.048888137822674205	1.12723313232663	-0.7294277849034311	0.46597819001032004	0.8666726652444429	-0.7290383730030339	FALSE
ENSG00000003249	79007	DBNDD1	DBNDD1	protein_coding	dysbindin domain containing 1 [Source:HGNC Symbol;Acc:HGNC:28455]	16	-1	90004865	90020128	0.09362149999468372	0.7055161891104688	0.7295278212035498	0.4660105906902591	0.8666726652444429	0.7289854043689847	FALSE
ENSG00000185721	4733	DRG1	DRG1	protein_coding	developmentally regulated GTP binding protein 1 [Source:HGNC Symbol;Acc:HGNC:3029]	22	1	31399604	31530634	-0.018725422051558027	4.8272802263963115	-0.7293240680023103	0.4660380244295146	0.8666726652444429	-0.7289405572889176	FALSE
ENSG00000143252	6391	SDHC	SDHC	protein_coding	succinate dehydrogenase complex subunit C [Source:HGNC Symbol;Acc:HGNC:10682]	1	1	161314257	161375340	-0.022521864830650884	5.4573231832979685	-0.7293118517787199	0.4660753459659851	0.8666726652444429	-0.7288795485673394	FALSE
ENSG00000082213	55322	C5orf22	C5orf22	protein_coding	chromosome 5 open reading frame 22 [Source:HGNC Symbol;Acc:HGNC:25639]	5	1	31532287	31555053	-0.024302819724956848	4.376987631040058	-0.7292375772913436	0.4661068514904998	0.8666726652444429	-0.7288280492684043	FALSE
ENSG00000166821	8800	PEX11A	PEX11A	protein_coding	peroxisomal biogenesis factor 11 alpha [Source:HGNC Symbol;Acc:HGNC:8852]	15	-1	89677764	89690783	-0.06692734739827919	0.30988022778421914	-0.7287206683998241	0.46640107913006434	0.8670569272559784	-0.728347194604428	FALSE
ENSG00000272368	NA	AC074032.1	AC074032.1	lncRNA	novel transcript, antisense to CERS5	12	1	50112197	50165618	-0.030199531798928092	4.877930816752246	-0.7283533717848066	0.46666402937456797	0.8670569272559784	-0.7279175988847092	FALSE
ENSG00000184786	6991	TCTE3	TCTE3	protein_coding	t-complex-associated-testis-expressed 3 [Source:HGNC Symbol;Acc:HGNC:11695]	6	-1	169740109	169751587	0.05584419317215905	0.6034124552317252	0.7281004516841653	0.46677138150544883	0.8670569272559784	0.72774225064691	FALSE
ENSG00000107036	57589	RIC1	RIC1	protein_coding	RIC1 homolog, RAB6A GEF complex partner 1 [Source:HGNC Symbol;Acc:HGNC:17686]	9	1	5629025	5776557	0.036031211116440254	5.708374453265999	0.7279538450672505	0.46688813787864136	0.8670569272559784	0.7275515669823093	FALSE
ENSG00000132530	54739	XAF1	XAF1	protein_coding	XIAP associated factor 1 [Source:HGNC Symbol;Acc:HGNC:30932]	17	1	6755447	6775647	0.08304769585616967	7.394816002626261	0.7279471049232373	0.46689980318860513	0.8670569272559784	0.7275325169358325	FALSE
ENSG00000112599	2979	GUCA1B	GUCA1B	protein_coding	guanylate cyclase activator 1B [Source:HGNC Symbol;Acc:HGNC:4679]	6	-1	42183284	42194956	-0.03678253482476945	2.705712470855024	-0.7279277159147999	0.46690957433204094	0.8670569272559784	-0.7275165603631555	FALSE
ENSG00000175606	54968	TMEM70	TMEM70	protein_coding	transmembrane protein 70 [Source:HGNC Symbol;Acc:HGNC:26050]	8	1	73972437	73982783	0.03459095950505331	3.6707907918987943	0.7276495090262642	0.4670888885965978	0.8670569272559784	0.727223767629088	FALSE
ENSG00000146674	3486	IGFBP3	IGFBP3	protein_coding	insulin like growth factor binding protein 3 [Source:HGNC Symbol;Acc:HGNC:5472]	7	-1	45912245	45921874	-0.09633816287638763	0.8788048395846738	-0.7275792807388279	0.46714593808072147	0.8670569272559784	-0.7271306276302638	FALSE
ENSG00000259881	NA	AC092384.2	AC092384.2	lncRNA	novel transcript, antisense to CBFA2T3	16	1	88881038	88887136	0.07235339887139502	-0.319871483649024	0.7274353694353478	0.4671872029986597	0.8670569272559784	0.7270632617251825	FALSE
ENSG00000101213	5753	PTK6	PTK6	protein_coding	protein tyrosine kinase 6 [Source:HGNC Symbol;Acc:HGNC:9617]	20	-1	63528001	63537376	-0.06486102859772491	0.32278542011027794	-0.7274532109542206	0.46719158215529544	0.8670569272559784	-0.727056112847306	FALSE
ENSG00000086189	27292	DIMT1	DIMT1	protein_coding	DIMT1 rRNA methyltransferase and ribosome maturation factor [Source:HGNC Symbol;Acc:HGNC:30217]	5	-1	62347284	62403939	-0.03330100537662517	4.063962322402806	-0.7273989163696842	0.46724195677360136	0.8670569272559784	-0.726973880051479	FALSE
ENSG00000211801	NA	TRAV21	TRAV21	TR_V_gene	T cell receptor alpha variable 21 [Source:HGNC Symbol;Acc:HGNC:12118]	14	1	22052514	22053056	-0.08530844611935184	0.9952201193307868	-0.7273190267530231	0.46729267811247877	0.8670569272559784	-0.7268910862267942	FALSE
ENSG00000171135	84522	JAGN1	JAGN1	protein_coding	jagunal homolog 1 [Source:HGNC Symbol;Acc:HGNC:26926]	3	1	9890574	9894349	0.029748055573180388	3.345973981814979	0.7272928583742833	0.46729525826174356	0.8670569272559784	0.7268868747119669	FALSE
ENSG00000176681	9884	LRRC37A	LRRC37A	protein_coding	leucine rich repeat containing 37A [Source:HGNC Symbol;Acc:HGNC:29069]	17	1	46292733	46337794	-0.0578644529422756	1.692631101282384	-0.7273943232987863	0.4673454529788865	0.8670569272559784	-0.7268049456621718	FALSE
ENSG00000244005	9054	NFS1	NFS1	protein_coding	NFS1 cysteine desulfurase [Source:HGNC Symbol;Acc:HGNC:15910]	20	-1	35668052	35699355	-0.03582032809359115	2.826362841154382	-0.7271529514241403	0.46737415862706744	0.8670569272559784	-0.7267580937910935	FALSE
ENSG00000261557	NA	EEF1A1P38	EEF1A1P38	processed_pseudogene	eukaryotic translation elongation factor 1 alpha 1 pseudogene 38 [Source:HGNC Symbol;Acc:HGNC:37916]	16	-1	27133483	27135179	-0.07114059200281453	2.2714581249126797	-0.7270613513095869	0.4674245225471658	0.8670569272559784	-0.7266758962657857	FALSE
ENSG00000132603	51388	NIP7	NIP7	protein_coding	nucleolar pre-rRNA processing protein NIP7 [Source:HGNC Symbol;Acc:HGNC:24328]	16	1	69337996	69343106	0.03325686700712627	3.3178179544057085	0.7270516056752919	0.46744390088084364	0.8670569272559784	0.7266442707450657	FALSE
ENSG00000156858	78994	PRR14	PRR14	protein_coding	proline rich 14 [Source:HGNC Symbol;Acc:HGNC:28458]	16	1	30650717	30656440	0.02553477497541401	6.229001468971564	0.7270518978179356	0.467453052025	0.8670569272559784	0.726629336292588	FALSE
ENSG00000100387	9978	RBX1	RBX1	protein_coding	ring-box 1 [Source:HGNC Symbol;Acc:HGNC:9928]	22	1	40951347	40973309	-0.029844787431761333	5.178387265431097	-0.7270185154806951	0.46746447809816294	0.8670569272559784	-0.7266106894368697	FALSE
ENSG00000005108	221981	THSD7A	THSD7A	protein_coding	thrombospondin type 1 domain containing 7A [Source:HGNC Symbol;Acc:HGNC:22207]	7	-1	11370365	11832198	0.09285901876706593	0.7911228965104828	0.7270385251755535	0.4674912945497063	0.8670569272559784	0.726566927143546	FALSE
ENSG00000072110	87	ACTN1	ACTN1	protein_coding	actinin alpha 1 [Source:HGNC Symbol;Acc:HGNC:163]	14	-1	68874143	68979440	0.040920846823116364	9.068888886693008	0.7269605378680463	0.4675191997521704	0.8670569272559784	0.7265213895735518	FALSE
ENSG00000131591	54991	C1orf159	C1orf159	protein_coding	chromosome 1 open reading frame 159 [Source:HGNC Symbol;Acc:HGNC:26062]	1	-1	1081818	1116361	-0.035428591432788537	3.8107609509512494	-0.7268336975456562	0.46756640534623484	0.8670569272559784	-0.7264443597673684	FALSE
ENSG00000211714	NA	TRBV7-3	TRBV7-3	TR_V_gene	T cell receptor beta variable 7-3 [Source:HGNC Symbol;Acc:HGNC:12237]	7	1	142384329	142384841	-0.10711013198862102	0.2519071986475216	-0.7268744701529908	0.4676266608380675	0.8670569272559784	-0.7263460414780937	FALSE
ENSG00000079432	23152	CIC	CIC	protein_coding	capicua transcriptional repressor [Source:HGNC Symbol;Acc:HGNC:14214]	19	1	42268537	42295797	0.02829528900497369	6.301826522337016	0.726707837686386	0.467655099827446	0.8670569272559784	0.7262996402996514	FALSE
ENSG00000270441	NA	AC135506.1	AC135506.1	unprocessed_pseudogene	laminin, beta 1 (LAMB1) pseudogene	3	-1	49140086	49160851	0.033053555509061194	2.6503142138506357	0.7265641838185615	0.46773042771708095	0.8670929442236933	0.7261767425440034	FALSE
ENSG00000162222	283237	TTC9C	TTC9C	protein_coding	tetratricopeptide repeat domain 9C [Source:HGNC Symbol;Acc:HGNC:28432]	11	1	62728069	62740293	-0.016702173045906932	4.939280886375369	-0.7263180674615519	0.46788128508507787	0.8671996624066511	-0.7259306511107446	FALSE
ENSG00000119699	7043	TGFB3	TGFB3	protein_coding	transforming growth factor beta 3 [Source:HGNC Symbol;Acc:HGNC:11769]	14	-1	75958099	75982991	-0.06712645046223042	0.45557954299624964	-0.7261928246507708	0.4679498144431705	0.8671996624066511	-0.7258188746850204	FALSE
ENSG00000285851	NA	AL359762.3	AL359762.3	lncRNA	novel transcript	1	-1	84498350	84556688	0.04812536765688247	6.567158399878715	0.7262142678338718	0.46799506155174586	0.8671996624066511	0.725745078291608	FALSE
ENSG00000262039	NA	AC091180.5	AC091180.5	lncRNA	novel transcript, antisense to PHB	17	1	49370740	49476988	-0.04216455522796769	2.2775891073940535	-0.7259539237933245	0.46810620186684915	0.8671996624066511	-0.7255638292421287	FALSE
ENSG00000117174	54680	ZNHIT6	ZNHIT6	protein_coding	zinc finger HIT-type containing 6 [Source:HGNC Symbol;Acc:HGNC:26089]	1	-1	85649417	85708433	-0.03735991570350716	4.137034682836904	-0.7259849794846053	0.46811429872344523	0.8671996624066511	-0.7255506257162014	FALSE
ENSG00000169696	79058	ASPSCR1	ASPSCR1	protein_coding	ASPSCR1 tether for SLC2A4, UBX domain containing [Source:HGNC Symbol;Acc:HGNC:13825]	17	1	81976807	82017406	-0.03316812798981639	3.449546497610759	-0.7258548640173835	0.468166972261731	0.8671996624066511	-0.7254647341829246	FALSE
ENSG00000255045	NA	AP000866.5	AP000866.5	lncRNA	novel transcript	11	-1	124744634	124746337	-0.07062050563969846	2.299126010076587	-0.7259425957574224	0.46817935484451656	0.8671996624066511	-0.7254445434357201	FALSE
ENSG00000100883	6729	SRP54	SRP54	protein_coding	signal recognition particle 54 [Source:HGNC Symbol;Acc:HGNC:11301]	14	1	34981957	35029567	-0.023518648384073693	5.790460631632064	-0.7256495241892712	0.4682927987725052	0.8672532856226048	-0.7252595782082653	FALSE
ENSG00000272509	NA	AC087752.4	AC087752.4	lncRNA	novel transcript, antisense to CCNE2	8	1	94884609	94885070	-0.0629600557808182	-0.3134129984015672	-0.7255711747906852	0.46832012896492414	0.8672532856226048	-0.7252150212664011	FALSE
ENSG00000099860	4616	GADD45B	GADD45B	protein_coding	growth arrest and DNA damage inducible beta [Source:HGNC Symbol;Acc:HGNC:4096]	19	1	2476122	2478259	0.04445089759627585	5.218236452529692	0.7254312294043455	0.4684281708775808	0.8673498100133885	0.725038892538351	FALSE
ENSG00000027697	3459	IFNGR1	IFNGR1	protein_coding	interferon gamma receptor 1 [Source:HGNC Symbol;Acc:HGNC:5439]	6	-1	137197484	137219449	0.050212423743063894	8.091307226951688	0.7250891190273007	0.46863587916050664	0.867568969312371	0.7247003519644761	FALSE
ENSG00000243317	647087	STMP1	STMP1	protein_coding	short transmembrane mitochondrial protein 1 [Source:HGNC Symbol;Acc:HGNC:41909]	7	1	135662496	135693418	-0.04596212358613094	6.590095164754669	-0.72512896650033	0.46865839687114674	0.867568969312371	-0.724663655680527	FALSE
ENSG00000121022	10987	COPS5	COPS5	protein_coding	COP9 signalosome subunit 5 [Source:HGNC Symbol;Acc:HGNC:2240]	8	-1	67043079	67083783	0.03345525243887559	3.31962757626118	0.7249335424112789	0.4687300851178391	0.8675981324895946	0.7245468344824529	FALSE
ENSG00000187535	9742	IFT140	IFT140	protein_coding	intraflagellar transport 140 [Source:HGNC Symbol;Acc:HGNC:29077]	16	-1	1510427	1612072	-0.03511140693555159	2.3162705433282804	-0.7247964231848631	0.46880809411287716	0.8676389867300844	-0.7244197243996033	FALSE
ENSG00000125726	970	CD70	CD70	protein_coding	CD70 molecule [Source:HGNC Symbol;Acc:HGNC:11937]	19	-1	6583183	6604103	-0.07318108478054156	0.9474036644728616	-0.7245575323161763	0.46899420753988963	0.86772495494541	-0.7241165131309287	FALSE
ENSG00000144451	79582	SPAG16	SPAG16	protein_coding	sperm associated antigen 16 [Source:HGNC Symbol;Acc:HGNC:23225]	2	1	213284379	214410501	-0.04743393742886948	2.528840773743841	-0.7244807131523187	0.46902937276033196	0.86772495494541	-0.724059230324622	FALSE
ENSG00000122435	54482	TRMT13	TRMT13	protein_coding	tRNA methyltransferase 13 homolog [Source:HGNC Symbol;Acc:HGNC:25502]	1	1	100133150	100150498	-0.04402588712274458	4.249493953018073	-0.7244573983375245	0.469054290776152	0.86772495494541	-0.7240186412630171	FALSE
ENSG00000246705	55766	H2AFJ	H2AFJ	protein_coding	H2A histone family member J [Source:HGNC Symbol;Acc:HGNC:14456]	12	1	14774383	14778002	-0.04110421270066311	4.101582786036039	-0.7243426677458256	0.4691310222903837	0.86772495494541	-0.7238936604652444	FALSE
ENSG00000029639	51106	TFB1M	TFB1M	protein_coding	transcription factor B1, mitochondrial [Source:HGNC Symbol;Acc:HGNC:17037]	6	-1	155256134	155314493	-0.0353363184202764	3.471774596141502	-0.7242977522590102	0.469134257763665	0.86772495494541	-0.723888390753421	FALSE
ENSG00000249532	109864269	MIR302CHG	MIR302CHG	lncRNA	miR-302/367 cluster host gene [Source:HGNC Symbol;Acc:HGNC:41070]	4	-1	112646476	112650051	-0.06466937280049967	1.6906362514946673	-0.7241134312666118	0.4692330417848507	0.8678041863747251	-0.7237275079469654	FALSE
ENSG00000160014	808	CALM3	CALM3	protein_coding	calmodulin 3 [Source:HGNC Symbol;Acc:HGNC:1449]	19	1	46601074	46610782	0.027628969721892105	7.989902290848896	0.7240977709668291	0.4692945226983689	0.8678144184041965	0.7236273876277983	FALSE
ENSG00000151491	2059	EPS8	EPS8	protein_coding	epidermal growth factor receptor pathway substrate 8 [Source:HGNC Symbol;Acc:HGNC:3420]	12	-1	15620134	15882329	0.06265707727274816	2.0167310551230777	0.7239257352353311	0.4693542977064298	0.8678214938281598	0.7235300522923538	FALSE
ENSG00000246582	NA	AC100861.1	AC100861.1	lncRNA	novel transcript, antisense to TNFRSF10A	8	1	23224471	23230926	0.048380162977164076	1.465891972952163	0.7238347464166162	0.46941689082591753	0.8678337775447923	0.7234281353987904	FALSE
ENSG00000171443	147807	ZNF524	ZNF524	protein_coding	zinc finger protein 524 [Source:HGNC Symbol;Acc:HGNC:28322]	19	1	55600022	55603138	0.030719982615600827	2.8169446503537503	0.7237042068557735	0.4695069520508315	0.8678968339006611	0.7232815069001869	FALSE
ENSG00000196998	11152	WDR45	WDR45	protein_coding	WD repeat domain 45 [Source:HGNC Symbol;Acc:HGNC:28912]	X	-1	49074433	49101170	0.04171491493654944	6.328974948688934	0.7233631173751143	0.46974585653388856	0.8679839055937062	0.7228926223059393	FALSE
ENSG00000267379	NA	AC008569.1	AC008569.1	lncRNA	novel transcript, antisense to CD97	19	-1	14402717	14408723	0.06411065582581887	2.6089852567629275	0.7233227840614006	0.46975377604338453	0.8679839055937062	0.7228797329372734	FALSE
ENSG00000162722	25893	TRIM58	TRIM58	protein_coding	tripartite motif containing 58 [Source:HGNC Symbol;Acc:HGNC:24150]	1	1	247857187	247880138	-0.08315206899352212	8.559128081620388	-0.7232396604433122	0.46981568936056073	0.8679839055937062	-0.72277897028383975	FALSE
ENSG00000100079	3957	LGALS2	LGALS2	protein_coding	galectin 2 [Source:HGNC Symbol;Acc:HGNC:6562]	22	-1	37570248	37582616	-0.11386069921022024	4.10894252174942	-0.7233098790935414	0.46990319429608574	0.8679839055937062	-0.7226365703105441	FALSE
ENSG00000177054	54503	ZDHHC13	ZDHHC13	protein_coding	zinc finger DHHC-type containing 13 [Source:HGNC Symbol;Acc:HGNC:18413]	11	1	19117099	19176422	0.021851041006332395	4.785499364649609	0.7229486731151763	0.4700004545697297	0.8679839055937062	0.7224783123126058	FALSE
ENSG00000196776	961	CD47	CD47	protein_coding	CD47 molecule [Source:HGNC Symbol;Acc:HGNC:1682]	3	-1	108043091	108091862	0.02250030843339168	7.5491680124549365	0.722876759408971	0.47002718543185995	0.8679839055937062	0.7224348201009083	FALSE
ENSG00000138175	403	ARL3	ARL3	protein_coding	ADP ribosylation factor like GTPase 3 [Source:HGNC Symbol;Acc:HGNC:694]	10	-1	102673731	102714397	-0.025002945450574465	4.477571006539949	-0.7226909083173039	0.47012736108286624	0.8679839055937062	-0.7222718423529438	FALSE
ENSG00000130340	51429	SNX9	SNX9	protein_coding	sorting nexin 9 [Source:HGNC Symbol;Acc:HGNC:14973]	6	1	157700387	157945077	-0.035019098445315144	4.817298036127192	-0.722255780808213	0.47043203413080514	0.8679839055937062	-0.72177628159870455	FALSE
ENSG00000264247	NA	LINC00909	LINC00909	lncRNA	long intergenic non-protein coding RNA 909 [Source:HGNC Symbol;Acc:HGNC:44331]	18	-1	74590317	74598885	-0.023878726463382183	3.232624958901666	-0.722137027811559	0.4704415298362917	0.8679839055937062	-0.7217608393693494	FALSE
ENSG00000205581	3150	HMGN1	HMGN1	protein_coding	high mobility group nucleosome binding domain 1 [Source:HGNC Symbol;Acc:HGNC:4984]	21	-1	39342315	39349647	-0.025407069192726617	6.080303417507694	-0.7221046481625083	0.4704995717821565	0.8679839055937062	-0.7216664533841525	FALSE
ENSG00000255339	NA	AL133352.1	AL133352.1	protein_coding	NADH dehydrogenase (ubiquinone) 1 beta subcomplex, 8, 19kDa (NDUFB8) and SEC31 homolog B (S. cerevisiae) (SEC31B) readthrough	10	-1	100505628	100529881	-0.06943404314072013	-0.030234561661948097	-0.7219501108615877	0.4705503000497395	0.8679839055937062	-0.7215839659370336	FALSE
ENSG00000230623	NA	AC104461.1	AC104461.1	lncRNA	novel transcript, antisense to ZNF281	1	1	200333193	200478669	0.06382820233312558	0.6413147536456651	0.7219568981087449	0.47057868423881266	0.8679839055937062	0.7215378135501906	FALSE
ENSG00000142166	3454	IFNAR1	IFNAR1	protein_coding	interferon alpha and beta receptor subunit 1 [Source:HGNC Symbol;Acc:HGNC:5432]	21	1	33324429	33359864	0.04397020395440698	7.742898749785309	0.7218663340476826	0.47061381050201956	0.8679839055937062	0.7214807007509153	FALSE
ENSG00000100568	10490	VTI1B	VTI1B	protein_coding	vesicle transport through interaction with t-SNAREs 1B [Source:HGNC Symbol;Acc:HGNC:17793]	14	-1	67647085	67674820	-0.03981067939671501	5.992056419345164	-0.7218844837721271	0.470647271880531	0.8679839055937062	-0.72142629712406	FALSE
ENSG00000245322	NA	AC097460.1	AC097460.1	lncRNA	novel transcript	4	1	99950006	100195099	0.04738859253701877	0.8515828476227058	0.7217600174884679	0.4706678403473249	0.8679839055937062	0.7213928566686671	FALSE
ENSG00000035664	23604	DAPK2	DAPK2	protein_coding	death associated protein kinase 2 [Source:HGNC Symbol;Acc:HGNC:2675]	15	-1	63907036	64072033	0.05479373639565033	7.308324079005016	0.7217798155046115	0.4707300454355039	0.8679839055937062	0.7212917278128308	FALSE
ENSG00000254929	NA	AL591684.2	AL591684.2	lncRNA	novel transcript	10	-1	47517816	47553514	-0.0624958779067315	2.5153559384095594	-0.7218828689886875	0.47073006128650086	0.8679839055937062	-0.7212917020442842	FALSE
ENSG00000105671	54555	DDX49	DDX49	protein_coding	DEAD-box helicase 49 [Source:HGNC Symbol;Acc:HGNC:18684]	19	1	18919705	18929189	-0.023317872761968506	3.3599821527648257	-0.7216278615845434	0.470760463241115	0.8679839055937062	-0.7212422792721941	FALSE
ENSG00000074054	23332	CLASP1	CLASP1	protein_coding	cytoplasmic linker associated protein 1 [Source:HGNC Symbol;Acc:HGNC:17088]	2	-1	121337776	121649587	-0.026203799999955812	6.996678385430563	-0.7216335233566555	0.4707787020171187	0.8679839055937062	-0.7212126303506828	FALSE
ENSG00000225470	554203	JPX	JPX	lncRNA	JPX transcript, XIST activator [Source:HGNC Symbol;Acc:HGNC:37191]	X	1	73944182	74070408	0.034480812729999144	6.757578100935068	0.7216194732813721	0.47078611645134405	0.8679839055937062	0.7212005776409741	FALSE
ENSG00000158161	2140	EYA3	EYA3	protein_coding	EYA transcriptional coactivator and phosphatase 3 [Source:HGNC Symbol;Acc:HGNC:3521]	1	-1	27970344	28088637	0.02069303779747589	6.2875634605137956	0.7217589400220921	0.47078909300071115	0.8679839055937062	0.7211957390699046	FALSE
ENSG00000120756	5357	PLS1	PLS1	protein_coding	plastin 1 [Source:HGNC Symbol;Acc:HGNC:9090]	3	1	142596393	142713664	-0.0625047157300499	0.5127743945673703	-0.7213869744743129	0.47090100210201624	0.8679839055937062	-0.72101383592822	FALSE
ENSG00000284602	NA	AL031432.4	AL031432.4	lncRNA	novel transcript	1	1	25232586	25234775	-0.05319947366742661	0.7828814255796689	-0.7213540168565332	0.47091459615884057	0.8679839055937062	-0.720991741033755	FALSE
ENSG00000244119	NA	PDCL3P4	PDCL3P4	processed_pseudogene	PDCL3 pseudogene 4 [Source:HGNC Symbol;Acc:HGNC:44505]	3	1	101712472	101713191	-0.06136433475238523	0.4667759011066423	-0.7213334267962288	0.47092969772149507	0.8679839055937062	-0.7209671963501916	FALSE
ENSG00000103522	50615	IL21R	IL21R	protein_coding	interleukin 21 receptor [Source:HGNC Symbol;Acc:HGNC:6006]	16	1	27402174	27452042	-0.04949327054578845	4.615843133517084	-0.7214068810204632	0.4709530365209613	0.8679839055937062	-0.7209292644778742	FALSE
ENSG00000164011	51058	ZNF691	ZNF691	protein_coding	zinc finger protein 691 [Source:HGNC Symbol;Acc:HGNC:28028]	1	1	42846573	42852477	-0.026533163506721635	2.6050301655845387	-0.7209959213705976	0.47113702965940174	0.8682198487640466	-0.7206302620917092	FALSE
ENSG00000187147	55182	RNF220	RNF220	protein_coding	ring finger protein 220 [Source:HGNC Symbol;Acc:HGNC:25552]	1	1	44405194	44651724	0.018219142294940482	5.650571738166228	0.7208332855968516	0.4712565999605851	0.868337030409674	0.7204359860899124	FALSE
ENSG00000178502	55175	KLHL11	KLHL11	protein_coding	kelch like family member 11 [Source:HGNC Symbol;Acc:HGNC:19008]	17	-1	41848518	41865423	-0.047690228798617396	1.8550814344527884	-0.720558286203158	0.4714110239643864	0.8683421500980822	-0.7201851205517498	FALSE
ENSG00000172803	254122	SNX32	SNX32	protein_coding	sorting nexin 32 [Source:HGNC Symbol;Acc:HGNC:26423]	11	1	65833834	65856896	-0.05246979894462189	3.0718871555555314	-0.7205307744051089	0.4714532668392616	0.8683421500980822	-0.7201165038722562	FALSE
ENSG00000164305	836	CASP3	CASP3	protein_coding	caspase 3 [Source:HGNC Symbol;Acc:HGNC:1504]	4	-1	184627696	184649509	0.025593625062837688	5.793374277721115	0.7202917889849574	0.47159687373247916	0.8683421500980822	0.7198832631814238	FALSE
ENSG00000089597	23193	GANAB	GANAB	protein_coding	glucosidase II alpha subunit [Source:HGNC Symbol;Acc:HGNC:4138]	11	-1	62624826	62646726	0.02000874088192095	7.07135109617207	0.720257294107971	0.4716311998080229	0.8683421500980822	0.719827517913322	FALSE
ENSG00000167526	6137	RPL13	RPL13	protein_coding	ribosomal protein L13 [Source:HGNC Symbol;Acc:HGNC:10303]	16	1	89560657	89566828	-0.04660102401469679	9.14682623739111	-0.7202331722187977	0.47165775204415405	0.8683421500980822	-0.7197843988316615	FALSE
ENSG00000163923	116832	RPL39L	RPL39L	protein_coding	ribosomal protein L39 like [Source:HGNC Symbol;Acc:HGNC:17094]	3	-1	187120948	187180908	-0.06949979306568987	0.10161055860654022	-0.7199005805501154	0.4718132403157802	0.8683421500980822	-0.7195319229834849	FALSE
ENSG00000167483	199786	NIBAN3	NIBAN3	protein_coding	niban apoptosis regulator 3 [Source:HGNC Symbol;Acc:HGNC:24130]	19	1	17523301	17553839	0.07016783591862552	5.400240488049063	0.7201089594451158	0.4718446782827923	0.8683421500980822	0.7194808808015881	FALSE
ENSG00000031691	55166	CENPQ	CENPQ	protein_coding	centromere protein Q [Source:HGNC Symbol;Acc:HGNC:21347]	6	1	49463370	49493107	0.03607410995233873	2.109704199261415	0.7198324421249819	0.47185453433581426	0.8683421500980822	0.7194648790570239	FALSE
ENSG00000169727	2873	GPS1	GPS1	protein_coding	G protein pathway suppressor 1 [Source:HGNC Symbol;Acc:HGNC:4549]	17	1	82050691	82057470	-0.026093571464858023	4.534816835469254	-0.7197681194074229	0.47192197322256524	0.8683421500980822	-0.7193553939390135	FALSE
ENSG00000233968	NA	AL157895.1	AL157895.1	lncRNA	novel transcript, antisense to C10orf112	10	-1	19710328	19728550	0.08606575585771326	0.9148240190409821	0.7197482310866	0.4719788808946367	0.8683421500980822	0.7192630126568506	FALSE
ENSG00000171634	2186	BPTF	BPTF	protein_coding	bromodomain PHD finger transcription factor [Source:HGNC Symbol;Acc:HGNC:3581]	17	1	67825503	67984378	0.012585257696134278	8.11037328941705	0.7196213912262218	0.4720190666276266	0.8683421500980822	0.7191977806946667	FALSE
ENSG00000137877	51332	SPTBN5	SPTBN5	protein_coding	spectrin beta, non-erythrocytic 5 [Source:HGNC Symbol;Acc:HGNC:15680]	15	-1	41848146	41894053	-0.07578955629056505	0.11681901688202939	-0.7195051733648683	0.47209877721635074	0.8683421500980822	-0.7190683986016799	FALSE
ENSG00000164300	256987	SERINC5	SERINC5	protein_coding	serine incorporator 5 [Source:HGNC Symbol;Acc:HGNC:18825]	5	-1	80111651	80256048	-0.032229185628581014	7.438739118918129	-0.7195992934865465	0.472099896652186	0.8683421500980822	-0.7190665816772098	FALSE
ENSG00000166794	5479	PPIB	PPIB	protein_coding	peptidylprolyl isomerase B [Source:HGNC Symbol;Acc:HGNC:9255]	15	-1	64155812	64163205	-0.037559394829545845	6.5935859837041235	-0.7192343468699618	0.4722577038758292	0.8683421500980822	-0.718810473008493	FALSE
ENSG00000131634	79652	TMEM204	TMEM204	protein_coding	transmembrane protein 204 [Source:HGNC Symbol;Acc:HGNC:14158]	16	1	1528688	1555580	-0.0627631263215993	3.5943745656610178	-0.719333351768259	0.4722783083662816	0.8683421500980822	-0.7187770370267115	FALSE
ENSG00000197857	51710	ZNF44	ZNF44	protein_coding	zinc finger protein 44 [Source:HGNC Symbol;Acc:HGNC:13110]	19	-1	12224686	12294887	-0.022643498883494928	5.6464022905275835	-0.7190124404930435	0.4723942424984152	0.8683421500980822	-0.7185889196394263	FALSE
ENSG00000198178	170482	CLEC4C	CLEC4C	protein_coding	C-type lectin domain family 4 member C [Source:HGNC Symbol;Acc:HGNC:13258]	12	-1	7729415	7751605	0.1190227542220299	2.4529503805981414	0.7192777282606275	0.4724083434539966	0.8683421500980822	0.7185660408394389	FALSE
ENSG00000112473	7922	SLC39A7	SLC39A7	protein_coding	solute carrier family 39 member 7 [Source:HGNC Symbol;Acc:HGNC:4927]	6	1	33200445	33204439	0.02243459111238444	4.93055154714114	0.7189247253663318	0.4724481325577007	0.8683421500980822	0.7185014850478685	FALSE
ENSG00000158578	212	ALAS2	ALAS2	protein_coding	5'-aminolevulinate synthase 2 [Source:HGNC Symbol;Acc:HGNC:397]	X	-1	55009055	55030977	-0.12205801030222929	9.130210023413355	-0.7189459215246974	0.4724638846495359	0.8683421500980822	-0.7184759289095508	FALSE
ENSG00000198466	84914	ZNF587	ZNF587	protein_coding	zinc finger protein 587 [Source:HGNC Symbol;Acc:HGNC:30955]	19	1	57849859	57865117	0.039307041523617414	5.041383300764108	0.7187932407821075	0.47251356062886507	0.8683421500980822	0.718395337848732	FALSE
ENSG00000047634	6322	SCML1	SCML1	protein_coding	Scm polycomb group protein like 1 [Source:HGNC Symbol;Acc:HGNC:10580]	X	1	17737449	17754988	-0.061117652202718364	2.7657785291145887	-0.7188795459181686	0.4725230388212709	0.8683421500980822	-0.7183799615791632	FALSE
ENSG00000146410	113115	MTFR2	MTFR2	protein_coding	mitochondrial fission regulator 2 [Source:HGNC Symbol;Acc:HGNC:21115]	6	-1	136231024	136250335	0.05662452762365823	0.19436398168779423	0.7186951724724253	0.47254867986303817	0.8683421500980822	0.7183383655147069	FALSE
ENSG00000160791	1234	CCR5	CCR5	protein_coding	C-C motif chemokine receptor 5 (gene/pseudogene) [Source:HGNC Symbol;Acc:HGNC:1606]	3	1	46370854	46376206	-0.06973168704079535	3.9928377781751854	-0.7187001604039865	0.4726112258334907	0.8683421500980822	-0.7182369058091328	FALSE
ENSG00000255108	NA	AP006621.1	AP006621.1	lncRNA	novel transcript	11	-1	823634	832883	-0.06831097497128225	1.1727173730222529	-0.7185102952041941	0.4727039059073497	0.8683421500980822	-0.7180865772950678	FALSE
ENSG00000250138	NA	AC139495.3	AC139495.3	unprocessed_pseudogene	POM121 membrane glycoprotein-like 1 (POM121L1) pseudogene	5	1	69631963	69636399	-0.10659630048836277	3.6230203325671044	-0.7186415517142747	0.4727054666534737	0.8683421500980822	-0.7180840458796462	FALSE
ENSG00000183474	728340	GTF2H2C	GTF2H2C	protein_coding	GTF2H2 family member C [Source:HGNC Symbol;Acc:HGNC:31394]	5	1	69560208	69594723	0.04277386885005008	2.6835241845845834	0.7184770250556816	0.4727206413949113	0.8683421500980822	0.7180594338049818	FALSE
ENSG00000182944	2130	EWSR1	EWSR1	protein_coding	EWS RNA binding protein 1 [Source:HGNC Symbol;Acc:HGNC:3508]	22	1	29268009	29300525	0.017845848664962638	7.116066090892501	0.7183703333953608	0.4727709017844307	0.8683421500980822	0.7179779190501447	FALSE
ENSG00000181234	92293	TMEM132C	TMEM132C	protein_coding	transmembrane protein 132C [Source:HGNC Symbol;Acc:HGNC:25436]	12	1	128267403	128707915	0.07464415104408384	1.5724755604438583	0.718186851301267	0.4728808052086729	0.8684186722959573	0.7177996889274475	FALSE
ENSG00000166105	112937	GLB1L3	GLB1L3	protein_coding	galactosidase beta 1 like 3 [Source:HGNC Symbol;Acc:HGNC:25147]	11	1	134274245	134319564	-0.07876762847234647	-0.014930136592871422	-0.7180427106832947	0.47295315007361904	0.8684186722959573	-0.7176823798751891	FALSE
ENSG00000265784	NA	AC006441.3	AC006441.3	lncRNA	novel transcript, antisense to LASP1	17	-1	38918801	38921769	0.055550966267047475	1.7443906461160206	0.7180625300322968	0.4729805263075396	0.8684186722959573	0.7176379911861563	FALSE
ENSG00000017797	10928	RALBP1	RALBP1	protein_coding	ralA binding protein 1 [Source:HGNC Symbol;Acc:HGNC:9841]	18	1	9475009	9538114	0.03880750494753027	7.335329833800905	0.7178543805421785	0.4731474487398296	0.8684355657617293	0.7173673684782423	FALSE
ENSG00000156983	7862	BRPF1	BRPF1	protein_coding	bromodomain and PHD finger containing 1 [Source:HGNC Symbol;Acc:HGNC:14255]	3	1	9731729	9748015	0.02519014438343703	4.4299557642059	0.717686570780665	0.47318912812473923	0.8684355657617293	0.7172998040436154	FALSE
ENSG00000183066	164684	WBP2NL	WBP2NL	protein_coding	WBP2 N-terminal like [Source:HGNC Symbol;Acc:HGNC:28389]	22	1	41998725	42058456	-0.0412959881769992	2.5660809680077996	-0.7177107838091863	0.4731980303320955	0.8684355657617293	-0.7172853735302972	FALSE
ENSG00000104980	10469	TIMM44	TIMM44	protein_coding	translocase of inner mitochondrial membrane 44 [Source:HGNC Symbol;Acc:HGNC:17316]	19	-1	7926718	7943667	-0.03013706059379606	3.304638558460984	-0.7174333592042276	0.47332899464877276	0.8684355657617293	-0.7170730971140407	FALSE
ENSG00000182359	143879	KBTBD3	KBTBD3	protein_coding	kelch repeat and BTB domain containing 3 [Source:HGNC Symbol;Acc:HGNC:22934]	11	-1	106051098	106077459	0.03207333298740256	2.5289780900844865	0.7171092548098522	0.4735278776514048	0.8684355657617293	0.7167507949673638	FALSE
ENSG00000147533	51125	GOLGA7	GOLGA7	protein_coding	golgin A7 [Source:HGNC Symbol;Acc:HGNC:24876]	8	1	41490396	41510980	0.029966192015481674	6.554121612373836	0.7170905298615089	0.47355594646928956	0.8684355657617293	0.7167053137160956	FALSE
ENSG00000235419	NA	AC010149.1	AC010149.1	lncRNA	novel transcript, antisense to SP100	2	-1	230520594	230580006	-0.04874543111628027	1.7789976371941831	-0.7170939257992761	0.47356011366970385	0.8684355657617293	-0.7166985615278746	FALSE
ENSG00000168522	2339	FNTA	FNTA	protein_coding	farnesyltransferase, CAAX box, alpha [Source:HGNC Symbol;Acc:HGNC:3782]	8	1	43034194	43085788	0.024353652035319584	4.980832625192741	0.716967851778193	0.4736294539832828	0.8684355657617293	0.7165862129915088	FALSE
ENSG00000136636	51133	KCTD3	KCTD3	protein_coding	potassium channel tetramerization domain containing 3 [Source:HGNC Symbol;Acc:HGNC:21305]	1	1	215567304	215621807	-0.042052735697718724	2.186238243516509	-0.7169414723256831	0.47366237325299443	0.8684355657617293	-0.7165328787616688	FALSE
ENSG00000163634	80145	THOC7	THOC7	protein_coding	THO complex 7 [Source:HGNC Symbol;Acc:HGNC:29874]	3	-1	63833870	63863868	-0.02802771465008913	5.689253369819804	-0.7169240661648995	0.4736868202346539	0.8684355657617293	-0.7164932722474524	FALSE
ENSG00000134070	3656	IRAK2	IRAK2	protein_coding	interleukin 1 receptor associated kinase 2 [Source:HGNC Symbol;Acc:HGNC:6113]	3	1	10164919	10243745	-0.03324486416487549	3.7120361390877523	-0.7168498706421004	0.4737261222055087	0.8684355657617293	-0.7164296015457683	FALSE
ENSG00000197756	6168	RPL37A	RPL37A	protein_coding	ribosomal protein L37a [Source:HGNC Symbol;Acc:HGNC:10348]	2	1	216498825	216579180	-0.04254431171217732	8.077214375515755	-0.7167545536167936	0.47378453482350213	0.8684355657617293	-0.7163349762277318	FALSE
ENSG00000009413	5980	REV3L	REV3L	protein_coding	REV3 like, DNA directed polymerase zeta catalytic subunit [Source:HGNC Symbol;Acc:HGNC:9968]	6	-1	111299028	111483715	-0.02452888295709954	6.1967712230532666	-0.7167452333199252	0.47379871265828455	0.8684355657617293	-0.7163120098607574	FALSE
ENSG00000151012	23657	SLC7A11	SLC7A11	protein_coding	solute carrier family 7 member 11 [Source:HGNC Symbol;Acc:HGNC:11059]	4	-1	138164097	138242349	-0.060611370606442616	1.0862604101206965	-0.7164921089491757	0.47397533153282323	0.8684355657617293	-0.7160259404390549	FALSE
ENSG00000212719	339263	LINC02693	LINC02693	lncRNA	long intergenic non-protein coding RNA 2693 [Source:HGNC Symbol;Acc:HGNC:27904]	17	-1	21428263	21574517	-0.058556076892103626	1.8081026614341744	-0.7163611902301479	0.4740538189708531	0.8684355657617293	-0.7158988332155867	FALSE
ENSG00000066827	57623	ZFAT	ZFAT	protein_coding	zinc finger and AT-hook domain containing [Source:HGNC Symbol;Acc:HGNC:19899]	8	-1	134477788	134713049	0.033676068919983315	4.60975576300538	0.71633618610479	0.4741053941531881	0.8684355657617293	0.7158153155960038	FALSE
ENSG00000268240	NA	AC123912.2	AC123912.2	lncRNA	novel transcript	19	-1	21587432	21594628	0.1140205661607967	1.2241465269485112	0.7161073942591236	0.47424601172534386	0.8684355657617293	0.7155876336672979	FALSE
ENSG00000177370	29928	TIMM22	TIMM22	protein_coding	translocase of inner mitochondrial membrane 22 [Source:HGNC Symbol;Acc:HGNC:17317]	17	1	997129	1003671	-0.03197983565779783	2.9255489065404965	-0.7159781755208565	0.47424940351186673	0.8684355657617293	-0.715582142290543	FALSE
ENSG00000103599	64799	IQCH	IQCH	protein_coding	IQ motif containing H [Source:HGNC Symbol;Acc:HGNC:25721]	15	1	67254786	67502260	-0.06431658858937572	0.3144762317311967	-0.7159019170096932	0.47426761979354337	0.8684355657617293	-0.7155526501002137	FALSE
ENSG00000157500	26060	APPL1	APPL1	protein_coding	adaptor protein, phosphotyrosine interacting with PH domain and leucine zipper 1 [Source:HGNC Symbol;Acc:HGNC:24035]	3	1	57227726	57278105	-0.032276307704727	5.055845693313444	-0.7159452337934945	0.47427228095463925	0.8684355657617293	-0.7155451037726498	FALSE
ENSG00000106366	5054	SERPINE1	SERPINE1	protein_coding	serpin family E member 1 [Source:HGNC Symbol;Acc:HGNC:8583]	7	1	101127089	101139266	0.07521918818194825	0.6603179662277878	0.7159940978175792	0.47427874942588055	0.8684355657617293	0.71553463151323915	FALSE
ENSG00000135972	64965	MRPS9	MRPS9	protein_coding	mitochondrial ribosomal protein S9 [Source:HGNC Symbol;Acc:HGNC:14501]	2	1	105038069	105099960	-0.03170339449919046	3.6887050494755345	-0.7158773829986091	0.47430161708304974	0.8684355657617293	-0.7154976100965803	FALSE
ENSG00000092140	55632	G2E3	G2E3	protein_coding	G2/M-phase specific E3 ubiquitin protein ligase [Source:HGNC Symbol;Acc:HGNC:20338]	14	1	30559158	30620064	-0.03496468048484047	4.180156563673423	-0.7155220215383795	0.47452569917930465	0.8684355657617293	-0.7151348859899256	FALSE
ENSG00000124783	6745	SSR1	SSR1	protein_coding	signal sequence receptor subunit 1 [Source:HGNC Symbol;Acc:HGNC:11323]	6	-1	7268306	7347446	0.02482342181074948	7.238982532230188	0.7154496167005792	0.4745749213502942	0.8684355657617293	0.7150552221346816	FALSE
ENSG00000231731	NA	AC010976.1	AC010976.1	lncRNA	novel transcript, antisense to IWS1	2	1	127455394	127514623	-0.060644957073319336	0.17324750541504919	-0.7154151533093315	0.47457958102318964	0.8684355657617293	-0.7150476809001971	FALSE
ENSG00000214021	26140	TTLL3	TTLL3	protein_coding	tubulin tyrosine ligase like 3 [Source:HGNC Symbol;Acc:HGNC:24483]	3	1	9808086	9855138	-0.042440591725698695	2.679280942082976	-0.7155060294657314	0.4745832993670498	0.8684355657617293	-0.7150416631458097	FALSE
ENSG00000166341	8642	DCHS1	DCHS1	protein_coding	dachsous cadherin-related 1 [Source:HGNC Symbol;Acc:HGNC:13681]	11	-1	6621330	6655809	0.07114281162033964	1.9425477847983537	0.7154443737744987	0.4746399970014965	0.8684355657617293	0.7149499071046437	FALSE
ENSG00000124523	23408	SIRT5	SIRT5	protein_coding	sirtuin 5 [Source:HGNC Symbol;Acc:HGNC:14933]	6	1	13574529	13615158	-0.03530590944469658	4.3445971376624675	-0.7152913773587879	0.4746562136153549	0.8684355657617293	-0.7149236642192429	FALSE
ENSG00000258891	NA	AC005480.1	AC005480.1	lncRNA	novel transcript, antisense to ZNF410	14	-1	73896164	73938114	-0.042138044975637445	1.640185151133124	-0.7152431735173003	0.47467774690411646	0.8684355657617293	-0.7148888182708577	FALSE
ENSG00000185864	440345	NPIPB4	NPIPB4	protein_coding	nuclear pore complex interacting protein family member B4 [Source:HGNC Symbol;Acc:HGNC:41985]	16	-1	21834569	21880827	-0.03219501294364857	4.639908110020286	-0.7153825079863161	0.4746788921140821	0.8684355657617293	-0.7148869650748919	FALSE
ENSG00000256813	NA	AP000777.3	AP000777.3	lncRNA	novel transcript	11	-1	60841806	60851081	0.11612959415275041	-0.06828758807736678	0.7150095003888888	0.4748415645944809	0.8684355657617293	0.7146237509611459	FALSE
ENSG00000167967	1877	E4F1	E4F1	protein_coding	E4F transcription factor 1 [Source:HGNC Symbol;Acc:HGNC:3121]	16	1	2223580	2235742	-0.02515970854932803	3.5351459446527898	-0.7148941946011547	0.474901487205999	0.8684355657617293	-0.714526804954749	FALSE
ENSG00000102575	54	ACP5	ACP5	protein_coding	acid phosphatase 5, tartrate resistant [Source:HGNC Symbol;Acc:HGNC:124]	19	-1	11574660	11579008	0.04850042361698659	4.052152403036566	0.7149709241414538	0.47492118490927626	0.8684355657617293	0.7144949384232544	FALSE
ENSG00000134802	29015	SLC43A3	SLC43A3	protein_coding	solute carrier family 43 member 3 [Source:HGNC Symbol;Acc:HGNC:17466]	11	-1	57406954	57427580	0.0729889513569264	1.9954100793820595	0.714835198770378	0.47494616912293974	0.8684355657617293	0.7144545205298012	FALSE
ENSG00000105639	3718	JAK3	JAK3	protein_coding	Janus kinase 3 [Source:HGNC Symbol;Acc:HGNC:6193]	19	-1	17824780	17848071	-0.03876914284786892	8.123784378971026	-0.7148356299371187	0.47494932011841595	0.8684355657617293	-0.7144494231298831	FALSE
ENSG00000119042	23314	SATB2	SATB2	protein_coding	SATB homeobox 2 [Source:HGNC Symbol;Acc:HGNC:21637]	2	-1	199269500	199471266	-0.06213299566378383	0.6681899075470211	-0.7146768020791057	0.4750640247221086	0.8685429145997909	-0.7142638768709629	FALSE
ENSG00000103569	366	AQP9	AQP9	protein_coding	aquaporin 9 [Source:HGNC Symbol;Acc:HGNC:643]	15	1	58138169	58185911	0.05989329216603245	9.877132144018999	0.714298547028801	0.475285518435118	0.8685832109485753	0.7139056580296604	FALSE
ENSG00000102900	9688	NUP93	NUP93	protein_coding	nucleoporin 93 [Source:HGNC Symbol;Acc:HGNC:28958]	16	1	56730118	56850286	0.026110868771809237	5.2007593830265355	0.7141322815313583	0.4753766725749792	0.8685832109485753	0.7137582622562652	FALSE
ENSG00000227165	NA	WDR11-AS1	WDR11-AS1	lncRNA	WDR11 antisense RNA 1 [Source:HGNC Symbol;Acc:HGNC:27437]	10	-1	120759898	120851457	0.049334119507983054	3.692242999045411	0.7141969392774478	0.4754241429837468	0.8685832109485753	0.7136815089906774	FALSE
ENSG00000170873	9788	MTSS1	MTSS1	protein_coding	MTSS I-BAR domain containing 1 [Source:HGNC Symbol;Acc:HGNC:20443]	8	-1	124550790	124728429	0.03911476940427505	6.458080887173569	0.7140765819118662	0.47546436686003224	0.8685832109485753	0.7136164756838345	FALSE
ENSG00000067533	51018	RRP15	RRP15	protein_coding	ribosomal RNA processing 15 homolog [Source:HGNC Symbol;Acc:HGNC:24255]	1	1	218285293	218337983	-0.03859833874279728	3.4604387905467693	-0.7139503749955273	0.4755036260735026	0.8685832109485753	-0.7135530049383756	FALSE
ENSG00000159840	7791	ZYX	ZYX	protein_coding	zyxin [Source:HGNC Symbol;Acc:HGNC:13200]	7	1	143381295	143391111	0.04425802307143911	9.13999443110313	0.7139921809954338	0.4755160378150419	0.8685832109485753	0.7135329393553099	FALSE
ENSG00000101162	81027	TUBB1	TUBB1	protein_coding	tubulin beta 1 class VI [Source:HGNC Symbol;Acc:HGNC:16257]	20	1	59019254	59026654	0.06722618938420855	8.214267060703387	0.7139832539326942	0.4755318308561062	0.8685832109485753	0.713507407771265	FALSE
ENSG00000188582	344838	PAQR9	PAQR9	protein_coding	progestin and adipoQ receptor family member 9 [Source:HGNC Symbol;Acc:HGNC:30131]	3	-1	142949164	142963674	-0.10716728413671628	0.7558815184830434	-0.7136713706318816	0.47571657078271656	0.8685832109485753	-0.7132087852589027	FALSE
ENSG00000105501	8778	SIGLEC5	SIGLEC5	protein_coding	sialic acid binding Ig like lectin 5 [Source:HGNC Symbol;Acc:HGNC:10874]	19	-1	51611927	51645545	-0.06725918335941161	2.4341010057468933	-0.7136875901366783	0.4757224262894423	0.8685832109485753	-0.7131993211758475	FALSE
ENSG00000237491	NA	LINC01409	LINC01409	lncRNA	long intergenic non-protein coding RNA 1409 [Source:HGNC Symbol;Acc:HGNC:50701]	1	1	778747	810065	0.04938997906182707	1.2668835501285256	0.7135286417943126	0.4757606328008571	0.8685832109485753	0.7131375706849129	FALSE
ENSG00000135241	50640	PNPLA8	PNPLA8	protein_coding	patatin like phospholipase domain containing 8 [Source:HGNC Symbol;Acc:HGNC:28900]	7	-1	108470417	108569666	0.029257007961340342	5.325794463916762	0.7135044787253287	0.47577979118576574	0.8685832109485753	0.7131066073616462	FALSE
ENSG00000100823	328	APEX1	APEX1	protein_coding	apurinic/apyrimidinic endodeoxyribonuclease 1 [Source:HGNC Symbol;Acc:HGNC:587]	14	1	20455191	20457772	-0.03601040854904447	5.211452365173052	-0.7134773703329201	0.4757899574847644	0.8685832109485753	-0.7130901771101119	FALSE
ENSG00000238113	103352539	LINC01410	LINC01410	lncRNA	long intergenic non-protein coding RNA 1410 [Source:HGNC Symbol;Acc:HGNC:50702]	9	1	62801461	62813486	0.05753688760236386	5.104471914489983	0.7135200899954692	0.4758140380007765	0.8685832109485753	0.7130512601819644	FALSE
ENSG00000109171	57606	SLAIN2	SLAIN2	protein_coding	SLAIN motif family member 2 [Source:HGNC Symbol;Acc:HGNC:29282]	4	1	48341529	48426201	0.026553214499899447	5.866290261334243	0.713042711632155	0.47605905513876234	0.8687534486904577	0.7126553452260076	FALSE
ENSG00000165121	NA	AL353743.1	AL353743.1	transcribed_unprocessed_pseudogene	kinesin family member 27 (KIF27) pseudogene	9	1	85805359	85849542	0.03195021985819313	2.6654966500296884	0.7130277977156593	0.4760646814907057	0.8687534486904577	0.7126462551051947	FALSE
ENSG00000211789	NA	TRAV12-2	TRAV12-2	TR_V_gene	T cell receptor alpha variable 12-2 [Source:HGNC Symbol;Acc:HGNC:12106]	14	1	21887857	21888502	-0.08569192381135815	0.7661634155420438	-0.713026170308544	0.4760753216342525	0.8687534486904577	-0.7126290646973492	FALSE
ENSG00000006607	9855	FARP2	FARP2	protein_coding	FERM, ARH/RhoGEF and pleckstrin domain protein 2 [Source:HGNC Symbol;Acc:HGNC:16460]	2	1	241356285	241494841	0.027744791407818603	4.3745427629712434	0.7128347803081544	0.4761960953793746	0.868784599209861	0.7124339552148078	FALSE
ENSG00000105383	945	CD33	CD33	protein_coding	CD33 molecule [Source:HGNC Symbol;Acc:HGNC:1659]	19	1	51225064	51243860	-0.03825484164870474	5.526031106653652	-0.7127906829686577	0.47626684148139475	0.868784599209861	-0.7123196777769627	FALSE
ENSG00000123064	79039	DDX54	DDX54	protein_coding	DEAD-box helicase 54 [Source:HGNC Symbol;Acc:HGNC:20084]	12	-1	113157174	113185479	-0.030711977300159177	4.5299096502714224	-0.7126845875141723	0.4762877408120001	0.868784599209861	-0.712285920496161	FALSE
ENSG00000169738	51181	DCXR	DCXR	protein_coding	dicarbonyl and L-xylulose reductase [Source:HGNC Symbol;Acc:HGNC:18985]	17	-1	82035136	82037709	-0.04481432660106677	2.977188019678615	-0.7126434493896328	0.47631643554127123	0.868784599209861	-0.7122395731552886	FALSE
ENSG00000111880	8732	RNGTT	RNGTT	protein_coding	RNA guanylyltransferase and 5'-phosphatase [Source:HGNC Symbol;Acc:HGNC:10073]	6	-1	88609897	88963618	-0.019359098949892406	5.948423761907713	-0.7123270919606162	0.4765331231105552	0.8690776334588856	-0.7118896316903872	FALSE
ENSG00000116857	252839	TMEM9	TMEM9	protein_coding	transmembrane protein 9 [Source:HGNC Symbol;Acc:HGNC:18823]	1	-1	201134772	201171574	0.03610852277746979	2.328574641475359	0.7121488664138871	0.4766146608644638	0.8691241482093461	0.7117579741622417	FALSE
ENSG00000234423	NA	LINC01250	LINC01250	lncRNA	long intergenic non-protein coding RNA 1250 [Source:HGNC Symbol;Acc:HGNC:49844]	2	-1	2895048	3126026	0.08951028057617427	-0.6379995071244017	0.7120087392808255	0.47668498073318843	0.8691501982076508	0.711644439856613	FALSE
ENSG00000119771	114818	KLHL29	KLHL29	protein_coding	kelch like family member 29 [Source:HGNC Symbol;Acc:HGNC:29404]	2	1	23385179	23708611	-0.07158331274192342	1.8889183880186584	-0.7116337673634145	0.47701561149183314	0.8696508168605811	-0.7111107458687672	FALSE
ENSG00000130706	11047	ADRM1	ADRM1	protein_coding	adhesion regulating molecule 1 [Source:HGNC Symbol;Acc:HGNC:15759]	20	1	62302093	62308862	0.02853788553421932	5.154340931241324	0.7113087115220811	0.47715340915720594	0.8697998036711037	0.71088837691459	FALSE
ENSG00000056972	10758	TRAF3IP2	TRAF3IP2	protein_coding	TRAF3 interacting protein 2 [Source:HGNC Symbol;Acc:HGNC:1343]	6	-1	111555381	111606906	0.027856465644705786	3.5371636315578208	0.7110944456791617	0.47728008231495844	0.8698387307275329	0.7106839909762183	FALSE
ENSG00000229056	NA	HECW2-AS1	HECW2-AS1	lncRNA	HECW2 antisense RNA 1 [Source:HGNC Symbol;Acc:HGNC:54062]	2	1	196260024	196264204	-0.06183442887430002	1.0569855855426544	-0.7109897794856779	0.47732362207287515	0.8698387307275329	-0.7106137468455188	FALSE
ENSG00000254317	NA	AC022973.5	AC022973.5	lncRNA	novel transcript	8	1	129832301	129844504	0.0806917842806203	-0.6745923335427406	0.7109006393755917	0.4773722554261913	0.8698387307275329	0.7105352891943746	FALSE
ENSG00000048140	26262	TSPAN17	TSPAN17	protein_coding	tetraspanin 17 [Source:HGNC Symbol;Acc:HGNC:13594]	5	1	176647387	176659054	-0.029424446971515028	3.870940462818682	-0.7108899926392385	0.4773990790202751	0.8698387307275329	-0.7104920179611239	FALSE
ENSG00000188566	27158	NDOR1	NDOR1	protein_coding	NADPH dependent diflavin oxidoreductase 1 [Source:HGNC Symbol;Acc:HGNC:29838]	9	1	137205685	137217009	0.021251743995090777	4.448356266936712	0.7107474936251399	0.4774917248169023	0.8699053492641498	0.7103425740264286	FALSE
ENSG00000147121	55634	KRBOX4	KRBOX4	protein_coding	KRAB box domain containing 4 [Source:HGNC Symbol;Acc:HGNC:26007]	X	1	46447292	46497422	-0.03376595466265542	3.7496286481947383	-0.7106145392182613	0.4775692249485278	0.8699443626748814	-0.7102175732586856	FALSE
ENSG00000267104	NA	TBC1D3P1-DHX40P1	TBC1D3P1-DHX40P1	lncRNA	TBC1D3P1-DHX40P1 readthrough, transcribed pseudogene [Source:HGNC Symbol;Acc:HGNC:42362]	17	-1	59962363	60018975	-0.09910940498071918	-0.6621261909691505	-0.7103496363415518	0.4777080038988968	0.8700681233629262	-0.7099937629703821	FALSE
ENSG00000175455	64770	CCDC14	CCDC14	protein_coding	coiled-coil domain containing 14 [Source:HGNC Symbol;Acc:HGNC:25766]	3	-1	123897305	123961408	-0.03901413263623699	4.438582440656439	-0.7103385587242141	0.47774935250351636	0.8700681233629262	-0.7099270865128291	FALSE
ENSG00000086475	22929	SEPHS1	SEPHS1	protein_coding	selenophosphate synthetase 1 [Source:HGNC Symbol;Acc:HGNC:19685]	10	-1	13317428	13348298	-0.03472060196291826	3.9247970589134664	-0.7099284892157816	0.4779830314341673	0.8703309185590608	-0.7095503281803948	FALSE
ENSG00000141526	9123	SLC16A3	SLC16A3	protein_coding	solute carrier family 16 member 3 [Source:HGNC Symbol;Acc:HGNC:10924]	17	1	82228397	82261129	0.0434637340411026	6.70197092289355	0.7098912906034968	0.47803233798474376	0.8703309185590608	0.7094708445627698	FALSE
ENSG00000135597	85021	REPS1	REPS1	protein_coding	RALBP1 associated Eps domain containing 1 [Source:HGNC Symbol;Acc:HGNC:15578]	6	-1	138903493	138988261	-0.02353367326921152	6.099015350101087	-0.7097632544339988	0.47812966463662987	0.8703309185590608	-0.7093139642758002	FALSE
ENSG00000119888	4072	EPCAM	EPCAM	protein_coding	epithelial cell adhesion molecule [Source:HGNC Symbol;Acc:HGNC:11529]	2	1	47345158	47387601	0.08982750467812872	0.4536566499257623	0.7096629396685283	0.4781456752467652	0.8703309185590608	0.7092881585348031	FALSE
ENSG00000125386	8603	FAM193A	FAM193A	protein_coding	family with sequence similarity 193 member A [Source:HGNC Symbol;Acc:HGNC:16822]	4	1	2536631	2732565	0.016736039549369863	6.411146551579504	0.7096524411216675	0.4781742046264146	0.8703309185590608	0.7092421763372097	FALSE
ENSG00000223768	642852	LINC00205	LINC00205	lncRNA	long intergenic non-protein coding RNA 205 [Source:HGNC Symbol;Acc:HGNC:16420]	21	1	45288050	45297806	-0.02909694956100628	3.131816891899239	-0.7094862781260534	0.4782686712143295	0.870345346256753	-0.7090899306158042	FALSE
ENSG00000166225	10818	FRS2	FRS2	protein_coding	fibroblast growth factor receptor substrate 2 [Source:HGNC Symbol;Acc:HGNC:16971]	12	1	69470349	69579789	-0.016502291915731604	5.741663044551314	-0.709446604771862	0.4782997285018611	0.870345346256753	-0.7090398811737946	FALSE
ENSG00000134900	7174	TPP2	TPP2	protein_coding	tripeptidyl peptidase 2 [Source:HGNC Symbol;Acc:HGNC:12016]	13	1	102596986	102679958	-0.03802899735522214	5.9314164102037354	-0.709376566747667	0.4783504659170149	0.870345346256753	-0.7089581206318977	FALSE
ENSG00000122043	NA	LINC00544	LINC00544	lncRNA	long intergenic non-protein coding RNA 544 [Source:HGNC Symbol;Acc:HGNC:43679]	13	1	29935771	29950488	-0.07907149983954674	0.23252408348153009	-0.7091860864596065	0.4784381985791548	0.870402873347557	-0.7088167554742367	FALSE
ENSG00000109113	83871	RAB34	RAB34	protein_coding	RAB34, member RAS oncogene family [Source:HGNC Symbol;Acc:HGNC:16519]	17	-1	28714281	28718429	-0.04777781577236162	2.978390114301084	-0.7091407334415565	0.4785106475207692	0.8704207710962932	-0.7087000279177991	FALSE
ENSG00000230006	NA	ANKRD36BP2	ANKRD36BP2	transcribed_unprocessed_pseudogene	ankyrin repeat domain 36B pseudogene 2 [Source:HGNC Symbol;Acc:HGNC:33607]	2	1	88765807	88806612	-0.06777436757000421	3.1002300410051054	-0.7090627169812311	0.4785810132269571	0.8704207710962932	-0.7085866660506759	FALSE
ENSG00000163933	91869	RFT1	RFT1	protein_coding	RFT1 homolog [Source:HGNC Symbol;Acc:HGNC:30220]	3	-1	53088483	53130453	-0.026170704249005805	2.617853442131366	-0.7087880440944627	0.47867699682609854	0.8704207710962932	-0.7084320474502668	FALSE
ENSG00000229299	NA	AL121845.1	AL121845.1	lncRNA	novel transcript	20	1	63744689	63745958	-0.08764771103781793	-0.3541412068476822	-0.7087150455637687	0.47874055438527907	0.8704207710962932	-0.7083296728115166	FALSE
ENSG00000147853	50808	AK3	AK3	protein_coding	adenylate kinase 3 [Source:HGNC Symbol;Acc:HGNC:17376]	9	-1	4709556	4742043	-0.028584473841092084	4.976858700303093	-0.708774505398394	0.47874651383861777	0.8704207710962932	-0.7083200740683382	FALSE
ENSG00000140368	9051	PSTPIP1	PSTPIP1	protein_coding	proline-serine-threonine phosphatase interacting protein 1 [Source:HGNC Symbol;Acc:HGNC:9580]	15	1	76993359	77037475	0.029656567375049292	7.1802852526831025	0.7087250112790002	0.47878473463951865	0.8704207710962932	0.7082585143269202	FALSE
ENSG00000286089	NA	AC095057.4	AC095057.4	lncRNA	novel transcript	4	1	40187170	40190464	0.06646017864252757	0.46996464106444297	0.7082937488956694	0.47897934045375967	0.8706725125721629	0.7079451170965227	FALSE
ENSG00000078304	5527	PPP2R5C	PPP2R5C	protein_coding	protein phosphatase 2 regulatory subunit B'gamma [Source:HGNC Symbol;Acc:HGNC:9311]	14	1	101761798	101927989	-0.018035575462677755	8.536932552140085	-0.7081796284183279	0.47911525916883413	0.870796268834766	-0.7077262720208056	FALSE
ENSG00000130813	55337	SHFL	SHFL	protein_coding	shiftless antiviral inhibitor of ribosomal frameshifting [Source:HGNC Symbol;Acc:HGNC:25649]	19	1	10086122	10093252	0.03350422045604251	5.570224810779415	0.7079422738157661	0.47921426905670006	0.870796268834766	0.7075668758230576	FALSE
ENSG00000197165	6799	SULT1A2	SULT1A2	protein_coding	sulfotransferase family 1A member 2 [Source:HGNC Symbol;Acc:HGNC:11454]	16	-1	28591943	28597050	0.08395577386520614	0.9525376272865229	0.7080998655544981	0.47921584364474	0.870796268834766	0.7075643410361487	FALSE
ENSG00000272602	152687	ZNF595	ZNF595	protein_coding	zinc finger protein 595 [Source:HGNC Symbol;Acc:HGNC:27196]	4	1	53286	88208	0.053725849529448144	3.1250350647284497	0.707891834373579	0.4793512124500716	0.8709402197859974	0.7073464400291367	FALSE
ENSG00000119718	8892	EIF2B2	EIF2B2	protein_coding	eukaryotic translation initiation factor 2B subunit beta [Source:HGNC Symbol;Acc:HGNC:3258]	14	1	75002921	75012366	-0.027662927695653483	4.0168984855300804	-0.7075451933659144	0.4794842614823196	0.8710799226812204	-0.7071323058459597	FALSE
ENSG00000269119	NA	HNRNPA1P52	HNRNPA1P52	processed_pseudogene	heterogeneous nuclear ribonucleoprotein A1 pseudogene 52 [Source:HGNC Symbol;Acc:HGNC:48782]	19	1	41829692	41830938	0.08254307288884821	0.31046340623659974	0.707130297234752	0.4797761369850936	0.8715080993999048	0.7066626638304933	FALSE
ENSG00000072042	51109	RDH11	RDH11	protein_coding	retinol dehydrogenase 11 [Source:HGNC Symbol;Acc:HGNC:17964]	14	-1	67676800	67695793	-0.047651792899960466	2.1969130912963104	-0.7068442622256221	0.47991123767272936	0.8715962107496635	-0.7064453329548653	FALSE
ENSG00000169019	54951	COMMD8	COMMD8	protein_coding	COMM domain containing 8 [Source:HGNC Symbol;Acc:HGNC:26036]	4	-1	47450787	47463702	0.03138742514837212	3.516911564567348	0.7066619790536448	0.4800061399333414	0.8715962107496635	0.7062926875725191	FALSE
ENSG00000139496	9818	NUP58	NUP58	protein_coding	nucleoporin 58 [Source:HGNC Symbol;Acc:HGNC:20261]	13	1	25301556	25349800	0.0377109785651788	6.1175562851090755	0.7066229710299409	0.4800450618686375	0.8715962107496635	0.7062300884094902	FALSE
ENSG00000117298	1889	ECE1	ECE1	protein_coding	endothelin converting enzyme 1 [Source:HGNC Symbol;Acc:HGNC:3146]	1	-1	21217247	21345572	0.03988028662170784	8.292254603971452	0.7065446059567065	0.4801251144466383	0.8715962107496635	0.7061013464602987	FALSE
ENSG00000131196	4772	NFATC1	NFATC1	protein_coding	nuclear factor of activated T cells 1 [Source:HGNC Symbol;Acc:HGNC:7775]	18	1	79395856	79529325	0.024663604470031686	5.520591059808858	0.7065033832277712	0.4801591147914628	0.8715962107496635	0.7060466700548503	FALSE
ENSG00000111674	2026	ENO2	ENO2	protein_coding	enolase 2 [Source:HGNC Symbol;Acc:HGNC:3353]	12	1	6913745	6923698	-0.04550775258930084	4.115494464296192	-0.7065159515158399	0.4801617961998501	0.8715962107496635	-0.7060423581362549	FALSE
ENSG00000215126	644019	CBWD6	CBWD6	protein_coding	COBW domain containing 6 [Source:HGNC Symbol;Acc:HGNC:31978]	9	-1	41131306	41199261	-0.041720187089743455	3.2675898088752895	-0.7063817743744799	0.48025016166329026	0.8716546053778722	-0.7059002667652706	FALSE
ENSG00000267452	NA	LINC02073	LINC02073	lncRNA	long intergenic non-protein coding RNA 2073 [Source:HGNC Symbol;Acc:HGNC:52919]	17	1	51336646	51521401	0.12176096790564506	-0.3805921111057216	0.7060091323496012	0.4804617553504539	0.8719366195438036	0.7055600827268775	FALSE
ENSG00000226320	101928114	LINC01811	LINC01811	lncRNA	long intergenic non-protein coding RNA 1811 [Source:HGNC Symbol;Acc:HGNC:52615]	3	1	33956972	34677247	0.10029595800514701	0.23140627211125414	0.7057496950332706	0.48063792599428545	0.8721542899037624	0.705276911409891	FALSE
ENSG00000165092	216	ALDH1A1	ALDH1A1	protein_coding	aldehyde dehydrogenase 1 family member A1 [Source:HGNC Symbol;Acc:HGNC:402]	9	-1	72900671	73080442	0.0592190397401362	4.195078323413281	0.705503980312007	0.48077127197157943	0.8722942097966041	0.7050626127532365	FALSE
ENSG00000270604	NA	HCG17	HCG17	lncRNA	HLA complex group 17 [Source:HGNC Symbol;Acc:HGNC:31339]	6	-1	30234039	30326134	-0.03803125377813288	4.531409197345099	-0.7054375361154166	0.48082904375684465	0.8722969938844932	-0.7049697784904074	FALSE
ENSG00000226200	NA	SGMS1-AS1	SGMS1-AS1	lncRNA	SGMS1 antisense RNA 1 [Source:HGNC Symbol;Acc:HGNC:49683]	10	1	50623466	50641451	0.031713515786144786	2.8046988277304585	0.7051417437990077	0.4809584773099682	0.8724297674605211	0.704761812014254	FALSE
ENSG00000131876	6627	SNRPA1	SNRPA1	protein_coding	small nuclear ribonucleoprotein polypeptide A' [Source:HGNC Symbol;Acc:HGNC:11152]	15	-1	101281510	101295282	-0.030901082743159947	4.561546052608684	-0.7048500943783816	0.48115455985563793	0.8725740702219005	-0.7044468157761417	FALSE
ENSG00000145780	56929	FEM1C	FEM1C	protein_coding	fem-1 homolog C [Source:HGNC Symbol;Acc:HGNC:16933]	5	-1	115520908	115544775	-0.043604646794870305	5.349204872492227	-0.7048446221328432	0.4811640174021754	0.8725740702219005	-0.7044316244949375	FALSE
ENSG00000085721	54700	RRN3	RRN3	protein_coding	RRN3 homolog, RNA polymerase I transcription factor [Source:HGNC Symbol;Acc:HGNC:30346]	16	-1	15060022	15094317	-0.033986018195592216	4.594270770122446	-0.7047589823772085	0.4812067949634541	0.8725740702219005	-0.704362914628489	FALSE
ENSG00000233837	NA	EIF3LP2	EIF3LP2	processed_pseudogene	eukaryotic translation initiation factor 3 subunit L pseudogene 2 [Source:HGNC Symbol;Acc:HGNC:24657]	10	1	42566677	42567483	0.07484509607605949	-0.05658345401014287	0.7042536308247956	0.4814902880216281	0.8727015624264053	0.7039076484566029	FALSE
ENSG00000112212	222642	TSPO2	TSPO2	protein_coding	translocator protein 2 [Source:HGNC Symbol;Acc:HGNC:21256]	6	1	41042467	41044337	-0.11800345165152826	-1.0356617579144267	-0.7042953184348718	0.4814994083799372	0.8727015624264053	-0.703893004345546	FALSE
ENSG00000100889	5106	PCK2	PCK2	protein_coding	phosphoenolpyruvate carboxykinase 2, mitochondrial [Source:HGNC Symbol;Acc:HGNC:8725]	14	1	24094053	24110598	-0.030400664253717125	3.4718404540709242	-0.7042578020682791	0.4815024286689984	0.8727015624264053	-0.7038881548491239	FALSE
ENSG00000197372	171392	ZNF675	ZNF675	protein_coding	zinc finger protein 675 [Source:HGNC Symbol;Acc:HGNC:30768]	19	-1	23525631	23687220	-0.04123792034019935	3.638692234057285	-0.7040691757305152	0.4816437490174701	0.8727015624264053	-0.7036612637726993	FALSE
ENSG00000090520	51726	DNAJB11	DNAJB11	protein_coding	DnaJ heat shock protein family (Hsp40) member B11 [Source:HGNC Symbol;Acc:HGNC:14889]	3	1	186567403	186585800	-0.03426777581733065	3.159223671277062	-0.7040127247151764	0.48166217912582243	0.8727015624264053	-0.7036316767399956	FALSE
ENSG00000153922	1105	CHD1	CHD1	protein_coding	chromodomain helicase DNA binding protein 1 [Source:HGNC Symbol;Acc:HGNC:1915]	5	-1	98853985	98928957	0.029803283659872726	7.073200002792145	0.703998838779341	0.48168914874567526	0.8727015624264053	0.7035883817929762	FALSE
ENSG00000197037	221785	ZSCAN25	ZSCAN25	protein_coding	zinc finger and SCAN domain containing 25 [Source:HGNC Symbol;Acc:HGNC:21961]	7	1	99616946	99632408	0.02743641033171551	3.5460225500672458	0.7039547866976041	0.4816945877919706	0.8727015624264053	0.7035796505274807	FALSE
ENSG00000169062	65110	UPF3A	UPF3A	protein_coding	UPF3A regulator of nonsense mediated mRNA decay [Source:HGNC Symbol;Acc:HGNC:20332]	13	1	114281601	114305817	-0.025434332226136114	5.439769902953341	-0.7039343856241407	0.4817272114947381	0.8727015624264053	-0.703527281036151	FALSE
ENSG00000211817	NA	TRAV38-2DV8	TRAV38-2DV8	TR_V_gene	T cell receptor alpha variable 38-2/delta variable 8 [Source:HGNC Symbol;Acc:HGNC:12138]	14	1	22281105	22281748	-0.10115557744456699	-0.4425639669048591	-0.7038198361903673	0.48179516567738234	0.8727227390893235	-0.7034182031699749	FALSE
ENSG00000087008	8310	ACOX3	ACOX3	protein_coding	acyl-CoA oxidase 3, pristanoyl [Source:HGNC Symbol;Acc:HGNC:121]	4	-1	8366282	8440723	-0.019821965145023324	3.898340029250876	-0.7034290981071964	0.48200564451740635	0.8730020495223598	-0.7030804024041046	FALSE
ENSG00000245105	NA	A2M-AS1	A2M-AS1	lncRNA	A2M antisense RNA 1 [Source:HGNC Symbol;Acc:HGNC:27057]	12	1	9065163	9068689	-0.08541420226581345	0.50441549791585	-0.7033369903094213	0.48208846986301357	0.8730403113085253	-0.7029474967138889	FALSE
ENSG00000131475	84313	VPS25	VPS25	protein_coding	vacuolar protein sorting 25 homolog [Source:HGNC Symbol;Acc:HGNC:28122]	17	1	42773449	42779599	0.02651419909194397	3.8637983659262325	0.7032517845388657	0.48213934025329297	0.8730403113085253	0.7028658736973408	FALSE
ENSG00000174327	201232	SLC16A13	SLC16A13	protein_coding	solute carrier family 16 member 13 [Source:HGNC Symbol;Acc:HGNC:31037]	17	1	7036015	7040117	-0.03950828820228769	1.6116531370118188	-0.703073082581405	0.48222783291260585	0.8730986245252048	-0.7027238958158886	FALSE
ENSG00000071539	9319	TRIP13	TRIP13	protein_coding	thyroid hormone receptor interactor 13 [Source:HGNC Symbol;Acc:HGNC:12307]	5	1	892884	919357	-0.09189312512531239	-0.3894848335556582	-0.7028539183805694	0.48236166715728623	0.8731918614934069	-0.7025091986693989	FALSE
ENSG00000187416	375612	LHFPL3	LHFPL3	protein_coding	LHFPL tetraspan subfamily member 3 [Source:HGNC Symbol;Acc:HGNC:6589]	7	1	104328700	104907232	-0.05023472205553681	1.5801973065139303	-0.7028272738188667	0.4823919193563925	0.8731918614934069	-0.7024606725219841	FALSE
ENSG00000237702	NA	TRBV3-1	TRBV3-1	TR_V_gene	T cell receptor beta variable 3-1 [Source:HGNC Symbol;Acc:HGNC:12212]	7	1	142308542	142309048	-0.07512357688005888	1.8139226248172111	-0.7025884040953425	0.48255973711365197	0.8733937085612433	-0.7021915138842426	FALSE
ENSG00000165678	27069	GHITM	GHITM	protein_coding	growth hormone inducible transmembrane protein [Source:HGNC Symbol;Acc:HGNC:17281]	10	1	84139509	84153568	0.025689879622356138	6.679383872487627	0.7021407498377503	0.4828346420706999	0.8736776984863486	0.7017507106895994	FALSE
ENSG00000214347	390877	AC011491.1	AC011491.1	transcribed_unitary_pseudogene	adenylate kinase isoenzyme 1-like [Source:NCBI gene;Acc:390877]	19	1	6393794	6412404	-0.09974520426998862	-0.9624624948219008	-0.70201759953096	0.48288294933945397	0.8736776984863486	-0.7016732652834803	FALSE
ENSG00000248118	NA	LINC01019	LINC01019	lncRNA	long intergenic non-protein coding RNA 1019 [Source:HGNC Symbol;Acc:HGNC:27742]	5	-1	3357264	3536094	0.0850837616167559	1.7297911689141856	0.7020550852489803	0.48288562369437604	0.8736776984863486	0.7016689779252987	FALSE
ENSG00000157483	4643	MYO1E	MYO1E	protein_coding	myosin IE [Source:HGNC Symbol;Acc:HGNC:7599]	15	-1	59132434	59372871	-0.0423924882460609	4.161721971064897	-0.7017690009740347	0.48307961489259477	0.873849682896381	-0.7013580177853637	FALSE
ENSG00000175756	54998	AURKAIP1	AURKAIP1	protein_coding	aurora kinase A interacting protein 1 [Source:HGNC Symbol;Acc:HGNC:24114]	1	-1	1373730	1375495	0.04052000099410735	3.5565834340994718	0.7016130612784025	0.4831656262673686	0.873849682896381	0.7012201666876126	FALSE
ENSG00000135124	5025	P2RX4	P2RX4	protein_coding	purinergic receptor P2X 4 [Source:HGNC Symbol;Acc:HGNC:8535]	12	1	121209857	121234106	-0.029886370799883544	4.661949452536605	-0.7016473623375244	0.4831704415452882	0.873849682896381	-0.7012124495982205	FALSE
ENSG00000156265	56911	MAP3K7CL	MAP3K7CL	protein_coding	MAP3K7 C-terminal like [Source:HGNC Symbol;Acc:HGNC:16457]	21	1	29077471	29175889	0.05412690975244061	6.809366395084025	0.701507582951745	0.4832854951940715	0.873849682896381	0.7010280740510352	FALSE
ENSG00000165131	135927	LLCFC1	LLCFC1	protein_coding	LLLL and CFNLAS motif containing 1 [Source:HGNC Symbol;Acc:HGNC:21750]	7	1	142939343	142940865	0.10300823443097845	-0.7747407355746754	0.7013983797966796	0.48330672701398447	0.873849682896381	0.7009940522813802	FALSE
ENSG00000083312	3842	TNPO1	TNPO1	protein_coding	transportin 1 [Source:HGNC Symbol;Acc:HGNC:6401]	5	1	72816312	72916733	-0.02629960291324096	6.782927257323974	-0.7012382021367007	0.4834021563588692	0.873849682896381	-0.7008411467600013	FALSE
ENSG00000004975	1856	DVL2	DVL2	protein_coding	dishevelled segment polarity protein 2 [Source:HGNC Symbol;Acc:HGNC:3086]	17	-1	7225342	7234517	-0.024653333400199706	3.5901046793448312	-0.70115650270175	0.483430328575448	0.873849682896381	-0.700796009821034	FALSE
ENSG00000227508	NA	LINC01624	LINC01624	lncRNA	long intergenic non-protein coding RNA 1624 [Source:HGNC Symbol;Acc:HGNC:52051]	6	1	170272474	170279887	0.0713352538191424	0.21186566119599007	0.7010103850581137	0.48351656595653814	0.873849682896381	0.7006578509575743	FALSE
ENSG00000168026	199223	TTC21A	TTC21A	protein_coding	tetratricopeptide repeat domain 21A [Source:HGNC Symbol;Acc:HGNC:30761]	3	1	39107704	39138903	-0.0533962491435398	2.9651490312145894	-0.7009411493693403	0.48356635853646845	0.873849682896381	-0.7005780855359923	FALSE
ENSG00000099949	8216	LZTR1	LZTR1	protein_coding	leucine zipper like transcription regulator 1 [Source:HGNC Symbol;Acc:HGNC:6742]	22	1	20982269	20999032	-0.0391080284405263	2.0592175621089286	-0.7009217381073178	0.48357566571660837	0.873849682896381	-0.7005631763561887	FALSE
ENSG00000169813	3185	HNRNPF	HNRNPF	protein_coding	heterogeneous nuclear ribonucleoprotein F [Source:HGNC Symbol;Acc:HGNC:5039]	10	-1	43385617	43409166	0.023465323651026715	7.0358296721097	0.7007851219097994	0.48367812890829576	0.873849682896381	0.7003990507744595	FALSE
ENSG00000119401	22954	TRIM32	TRIM32	protein_coding	tripartite motif containing 32 [Source:HGNC Symbol;Acc:HGNC:16380]	9	1	116687302	116701300	-0.05204069793552013	2.0279477926578844	-0.7007340142023597	0.4837008117713597	0.873849682896381	-0.7003627199059081	FALSE
ENSG00000089327	53827	FXYD5	FXYD5	protein_coding	FXYD domain containing ion transport regulator 5 [Source:HGNC Symbol;Acc:HGNC:4029]	19	1	35154730	35169881	-0.029741226935223075	6.885202447788011	-0.7006732388748059	0.48377167174311264	0.873849682896381	-0.7002492302967904	FALSE
ENSG00000237296	NA	SMG1P1	SMG1P1	transcribed_unprocessed_pseudogene	SMG1 pseudogene 1 [Source:HGNC Symbol;Acc:HGNC:44186]	16	1	22437008	22492220	-0.04772932795398366	1.7605661120066867	-0.7005534727995489	0.4838167917950532	0.873849682896381	-0.7001769705440362	FALSE
ENSG00000154642	54149	C21orf91	C21orf91	protein_coding	chromosome 21 open reading frame 91 [Source:HGNC Symbol;Acc:HGNC:16459]	21	-1	17788974	17819386	0.04146267666017067	3.6179251981955884	0.7005583786650991	0.48382838263050076	0.873849682896381	0.7001584084139637	FALSE
ENSG00000133488	284904	SEC14L4	SEC14L4	protein_coding	SEC14 like lipid binding 4 [Source:HGNC Symbol;Acc:HGNC:20627]	22	-1	30488902	30505711	0.09898525199011865	0.08368436143997665	0.7004977285472204	0.4838820789373358	0.873849682896381	0.7000724196725044	FALSE
ENSG00000204147	653308	ASAH2B	ASAH2B	protein_coding	N-acylsphingosine amidohydrolase 2B [Source:HGNC Symbol;Acc:HGNC:23456]	10	1	50739318	50816495	-0.07342795738247088	0.17802428831158806	-0.7002623542787474	0.48397956653822793	0.8739239879597734	-0.6999163172087357	FALSE
ENSG00000224067	NA	AL354877.1	AL354877.1	processed_pseudogene	pseudogene similar to part of HLA-B associated transcript 2 (BAT2)	9	1	111802980	111803435	-0.08226811331884254	0.9172504288791027	-0.7001783568475247	0.48412334927440315	0.8740077079823617	-0.6996861155714604	FALSE
ENSG00000134982	324	APC	APC	protein_coding	APC regulator of WNT signaling pathway [Source:HGNC Symbol;Acc:HGNC:583]	5	1	112707498	112846239	0.03439797023949165	6.190021528930782	0.7000749103037417	0.48415716570820555	0.8740077079823617	0.6996319795586464	FALSE
ENSG00000121104	81558	FAM117A	FAM117A	protein_coding	family with sequence similarity 117 member A [Source:HGNC Symbol;Acc:HGNC:24179]	17	-1	49710332	49789180	-0.03745826210781811	7.340077756377959	-0.6999707194954835	0.48422095322496583	0.8740077079823617	-0.6995298690549095	FALSE
ENSG00000163738	441024	MTHFD2L	MTHFD2L	protein_coding	methylenetetrahydrofolate dehydrogenase (NADP+ dependent) 2 like [Source:HGNC Symbol;Acc:HGNC:31865]	4	1	74114174	74303099	-0.02703158320469612	3.532923577449324	-0.6998512131784307	0.48425132115275715	0.8740077079823617	-0.6994812589021132	FALSE
ENSG00000004487	23028	KDM1A	KDM1A	protein_coding	lysine demethylase 1A [Source:HGNC Symbol;Acc:HGNC:29079]	1	1	23019443	23083689	-0.028831915541698727	4.880876483111421	-0.6995094157933883	0.4844704091380111	0.8743002472161376	-0.6991306122037091	FALSE
ENSG00000125977	8894	EIF2S2	EIF2S2	protein_coding	eukaryotic translation initiation factor 2 subunit beta [Source:HGNC Symbol;Acc:HGNC:3266]	20	-1	34088309	34112243	-0.02041091071893053	5.954640021811565	-0.6993428805156294	0.4845799524744674	0.8743002472161376	-0.6989553221369713	FALSE
ENSG00000070404	10272	FSTL3	FSTL3	protein_coding	follistatin like 3 [Source:HGNC Symbol;Acc:HGNC:3973]	19	1	676392	683392	-0.05784299139084581	1.3985332027157829	-0.6993981876187602	0.4845825043721962	0.8743002472161376	-0.6989512388737148	FALSE
ENSG00000278845	84311	MRPL45	MRPL45	protein_coding	mitochondrial ribosomal protein L45 [Source:HGNC Symbol;Acc:HGNC:16651]	17	1	38297023	38323217	-0.030703577501178803	3.8683006347724844	-0.6989165159932667	0.4848336323626077	0.8746083758281639	-0.6985494687410894	FALSE
ENSG00000076555	32	ACACB	ACACB	protein_coding	acetyl-CoA carboxylase beta [Source:HGNC Symbol;Acc:HGNC:85]	12	1	109116595	109268226	0.0378336176758598	4.021465966382242	0.6987716579973596	0.48495167949436646	0.8746083758281639	0.6983606485760632	FALSE
ENSG00000118402	6785	ELOVL4	ELOVL4	protein_coding	ELOVL fatty acid elongase 4 [Source:HGNC Symbol;Acc:HGNC:14415]	6	-1	79914814	79947553	0.08306142436322461	0.42229921277075716	0.6985556205977461	0.48505914553982743	0.8746083758281639	0.6981887748457233	FALSE
ENSG00000173809	91646	TDRD12	TDRD12	protein_coding	tudor domain containing 12 [Source:HGNC Symbol;Acc:HGNC:25044]	19	1	32719753	32829580	-0.10193820912741014	-0.9893596183570963	-0.6985201422175265	0.48511314409752826	0.8746083758281639	-0.6981024210874172	FALSE
ENSG00000141854	113230	MISP3	MISP3	protein_coding	MISP family member 3 [Source:HGNC Symbol;Acc:HGNC:26963]	19	1	14072536	14075062	-0.05974317209149871	1.424966302821372	-0.698348243799543	0.48521872670618693	0.8746083758281639	-0.6979335898555068	FALSE
ENSG00000137942	54874	FNBP1L	FNBP1L	protein_coding	formin binding protein 1 like [Source:HGNC Symbol;Acc:HGNC:20851]	1	1	93448131	93554661	0.03775869859465608	2.729916887038201	0.6982917234737548	0.4852366711850048	0.8746083758281639	0.6979048978230636	FALSE
ENSG00000260916	9236	CCPG1	CCPG1	protein_coding	cell cycle progression 1 [Source:HGNC Symbol;Acc:HGNC:24227]	15	-1	55340032	55408510	0.04526600562028804	4.796877426651923	0.6982626094206172	0.48529270797817947	0.8746083758281639	0.6978153024025402	FALSE
ENSG00000261879	NA	AC087500.1	AC087500.1	lncRNA	novel transcript, antisense to C17orf87	17	1	5192027	5248182	-0.03942972096704622	3.406587652497774	-0.6981541618057269	0.48531985661196086	0.8746083758281639	-0.6977718973422574	FALSE
ENSG00000066294	8832	CD84	CD84	protein_coding	CD84 molecule [Source:HGNC Symbol;Acc:HGNC:1704]	1	-1	160541095	160579516	-0.03388800855680607	5.880915484951479	-0.6981863666904872	0.485331841232701	0.8746083758281639	-0.6977527368263002	FALSE
ENSG00000059378	64761	PARP12	PARP12	protein_coding	poly(ADP-ribose) polymerase family member 12 [Source:HGNC Symbol;Acc:HGNC:21919]	7	-1	140023744	140063721	0.04913001514230331	6.287234089795949	0.6980171343559924	0.48539130023873966	0.8746083758281639	0.6976576800144128	FALSE
ENSG00000141505	432	ASGR1	ASGR1	protein_coding	asialoglycoprotein receptor 1 [Source:HGNC Symbol;Acc:HGNC:742]	17	-1	7173431	7179564	-0.05764150812781921	2.8196268919137295	-0.6980794561651642	0.48540595173878887	0.8746083758281639	-0.6976342577035393	FALSE
ENSG00000204498	4795	NFKBIL1	NFKBIL1	protein_coding	NFKB inhibitor like 1 [Source:HGNC Symbol;Acc:HGNC:7800]	6	1	31546870	31558829	-0.034083506052811074	1.9481934660999058	-0.697928734867367	0.4854487238682974	0.8746083758281639	-0.6975658831321193	FALSE
ENSG00000184898	375287	RBM43	RBM43	protein_coding	RNA binding motif protein 43 [Source:HGNC Symbol;Acc:HGNC:24790]	2	-1	151247940	151261863	0.049279339882537077	3.39503055716346	0.6977736235625721	0.4855639589524987	0.8746083758281639	0.6973816871251128	FALSE
ENSG00000166128	51762	RAB8B	RAB8B	protein_coding	RAB8B, member RAS oncogene family [Source:HGNC Symbol;Acc:HGNC:30273]	15	1	63189560	63267776	0.03138347493611171	7.602292875864175	0.6976234800691158	0.4856523898860027	0.8746083758281639	0.6972403519049071	FALSE
ENSG00000138138	84896	ATAD1	ATAD1	protein_coding	ATPase family AAA domain containing 1 [Source:HGNC Symbol;Acc:HGNC:25903]	10	-1	87751512	87841343	-0.03057763673813696	4.781026425079223	-0.697581710992843	0.4856852277049313	0.8746083758281639	-0.6971878722284768	FALSE
ENSG00000161888	147841	SPC24	SPC24	protein_coding	SPC24 component of NDC80 kinetochore complex [Source:HGNC Symbol;Acc:HGNC:26913]	19	-1	11131520	11155808	-0.07552056447500294	-0.14225047135511482	-0.6972264126424761	0.48587599597463427	0.8746083758281639	-0.6968830343741602	FALSE
ENSG00000134909	9743	ARHGAP32	ARHGAP32	protein_coding	Rho GTPase activating protein 32 [Source:HGNC Symbol;Acc:HGNC:17399]	11	-1	128965060	129279324	0.033533766696343115	4.072577690287687	0.6971419365040892	0.48594487772407935	0.8746083758281639	0.6967729808041625	FALSE
ENSG00000128463	51234	EMC4	EMC4	protein_coding	ER membrane protein complex subunit 4 [Source:HGNC Symbol;Acc:HGNC:28032]	15	1	34225013	34230156	0.0218768759751935	4.480606623569802	0.6971157649664244	0.4859610668965325	0.8746083758281639	0.6967471163063647	FALSE
ENSG00000073169	83642	SELENOO	SELENOO	protein_coding	selenoprotein O [Source:HGNC Symbol;Acc:HGNC:30395]	22	1	50200979	50217616	-0.01944355196632852	5.316080631786816	-0.6971573836234817	0.4859811508542645	0.8746083758281639	-0.6967150299847813	FALSE
ENSG00000183662	407738	TAFA1	TAFA1	protein_coding	TAFA chemokine like family member 1 [Source:HGNC Symbol;Acc:HGNC:21587]	3	1	68004247	68545621	-0.07257787285829265	4.344356392196829	-0.6972404814964331	0.48599188437612584	0.8746083758281639	-0.6966978823024386	FALSE
ENSG00000258701	NA	LINC00638	LINC00638	lncRNA	long intergenic non-protein coding RNA 638 [Source:HGNC Symbol;Acc:HGNC:28325]	14	1	104821201	104823718	-0.0747108093184353	-0.18437954625735334	-0.6969396691937347	0.48607069852400875	0.8746083758281639	-0.6965719765050159	FALSE
ENSG00000214706	7866	IFRD2	IFRD2	protein_coding	interferon related developmental regulator 2 [Source:HGNC Symbol;Acc:HGNC:5457]	3	-1	50287732	50292918	-0.03709547390739898	2.71293758018835	-0.6968855263378134	0.4860972768431372	0.8746083758281639	-0.6965295200637808	FALSE
ENSG00000250334	NA	LINC00989	LINC00989	lncRNA	long intergenic non-protein coding RNA 989 [Source:HGNC Symbol;Acc:HGNC:48918]	4	1	79491802	79623479	0.05801720885783457	3.377217234811677	0.696895305695369	0.486186665532754	0.8746083758281639	0.6963867389940799	FALSE
ENSG00000142330	11132	CAPN10	CAPN10	protein_coding	calpain 10 [Source:HGNC Symbol;Acc:HGNC:1477]	2	1	240586734	240617705	-0.02528189065895914	3.4844716682540966	-0.6965271025474702	0.4863153477323836	0.8746083758281639	-0.6961812190996128	FALSE
ENSG00000143740	116841	SNAP47	SNAP47	protein_coding	synaptosome associated protein 47 [Source:HGNC Symbol;Acc:HGNC:30669]	1	1	227728539	227781231	-0.027942898065522304	3.157401629532168	-0.6964969798718351	0.48633732989799183	0.8746083758281639	-0.6961461140582602	FALSE
ENSG00000022840	9921	RNF10	RNF10	protein_coding	ring finger protein 10 [Source:HGNC Symbol;Acc:HGNC:10055]	12	1	120533480	120577588	-0.06058064504555283	9.077510800644381	-0.696576133462088	0.48633982902932626	0.8746083758281639	-0.6961421230540749	FALSE
ENSG00000169228	53917	RAB24	RAB24	protein_coding	RAB24, member RAS oncogene family [Source:HGNC Symbol;Acc:HGNC:9765]	5	-1	177301198	177303744	0.06125698070869978	0.5643567762286822	0.6964535189675519	0.48638090463919026	0.8746083758281639	0.6960765286780531	FALSE
ENSG00000160216	56894	AGPAT3	AGPAT3	protein_coding	1-acylglycerol-3-phosphate O-acyltransferase 3 [Source:HGNC Symbol;Acc:HGNC:326]	21	1	43865223	43987592	-0.023417247407249597	6.652776274191297	-0.6964465688525371	0.4863905917661585	0.8746083758281639	-0.6960610595681934	FALSE
ENSG00000183508	54855	TENT5C	TENT5C	protein_coding	terminal nucleotidyltransferase 5C [Source:HGNC Symbol;Acc:HGNC:24712]	1	1	117606048	117628389	-0.07990580911263123	7.489169434282609	-0.696393988963534	0.486459308920859	0.8746083758281639	-0.6959513317918831	FALSE
ENSG00000164344	3818	KLKB1	KLKB1	protein_coding	kallikrein B1 [Source:HGNC Symbol;Acc:HGNC:6371]	4	1	186208979	186258471	-0.07935928711062835	0.6701377725431654	-0.6963466653250729	0.48648675200436264	0.8746083758281639	-0.6959075129282047	FALSE
ENSG00000258731	NA	AL356020.1	AL356020.1	lncRNA	novel transcript, antisense to DDHD1	14	1	53153354	53157528	-0.06780510008594402	0.01219476957317547	-0.6960499272689499	0.4866067225191202	0.8746083758281639	-0.6957159695415182	FALSE
ENSG00000125810	22918	CD93	CD93	protein_coding	CD93 molecule [Source:HGNC Symbol;Acc:HGNC:15855]	20	-1	23079360	23086324	0.05672133382731648	7.684178126163005	0.6961084576275894	0.486639972872972	0.8746083758281639	0.695662886970115	FALSE
ENSG00000119673	10965	ACOT2	ACOT2	protein_coding	acyl-CoA thioesterase 2 [Source:HGNC Symbol;Acc:HGNC:18431]	14	1	73567620	73575658	-0.060129845030649755	0.19080907120510257	-0.6959266063936287	0.4866836938754725	0.8746083758281639	-0.6955930915009829	FALSE
ENSG00000184508	374659	HDDC3	HDDC3	protein_coding	HD domain containing 3 [Source:HGNC Symbol;Acc:HGNC:30522]	15	-1	90929964	90935196	-0.04081770503112847	1.543019586347065	-0.6959310795036162	0.4866954690093378	0.8746083758281639	-0.69557429445558006	FALSE
ENSG00000259869	NA	AL022344.1	AL022344.1	lncRNA	novel transcript	10	-1	42751178	42754297	0.08928581726285434	-0.195478581251099	0.6959851248582244	0.48672680679187097	0.8746083758281639	0.6955242700882155	FALSE
ENSG00000278311	79893	GGNBP2	GGNBP2	protein_coding	gametogenetin binding protein 2 [Source:HGNC Symbol;Acc:HGNC:19357]	17	1	36544912	36589848	0.01687210706830289	7.176993154502931	0.695645044737534	0.48688759888559785	0.8747959627376936	0.695267625730755	FALSE
ENSG00000117385	64175	P3H1	P3H1	protein_coding	prolyl 3-hydroxylase 1 [Source:HGNC Symbol;Acc:HGNC:19316]	1	-1	42746335	42767084	-0.023307569577541987	3.8998224750685315	-0.6953626265309608	0.48704387616069456	0.8749087885981508	-0.6950182314668069	FALSE
ENSG00000181404	100287171	WASHC1	WASHC1	protein_coding	WASH complex subunit 1 [Source:HGNC Symbol;Acc:HGNC:24361]	9	-1	14475	73865	0.04454908349272646	2.843783492876275	0.6956083713197744	0.4870632060824597	0.8749087885981508	0.6949873869175025	FALSE
ENSG00000229956	NA	ZRANB2-AS2	ZRANB2-AS2	lncRNA	ZRANB2 antisense RNA 2 (head to head) [Source:HGNC Symbol;Acc:HGNC:43595]	1	1	71081324	71489976	-0.04845325347034535	0.8010095791877457	-0.6949981889952199	0.4872755259234627	0.8749661306975848	-0.6946486339234624	FALSE
ENSG00000163946	23272	TASOR	TASOR	protein_coding	transcription activation suppressor [Source:HGNC Symbol;Acc:HGNC:30314]	3	-1	56620133	56683237	-0.02750697201013086	6.434621585486052	-0.6950388325211773	0.48727695779051494	0.8749661306975848	-0.6946463496725436	FALSE
ENSG00000178163	85460	ZNF518B	ZNF518B	protein_coding	zinc finger protein 518B [Source:HGNC Symbol;Acc:HGNC:29365]	4	-1	10439880	10457426	0.0343019911531135	4.568405589201366	0.6950288453136283	0.4872854594433499	0.8749661306975848	0.6946327870995486	FALSE
ENSG00000254634	NA	SMG1P6	SMG1P6	unprocessed_pseudogene	SMG1 pseudogene 6 [Source:HGNC Symbol;Acc:HGNC:49863]	16	-1	29425800	29447026	0.07460759232458353	-0.11912747036762061	0.6949524621895733	0.4873207661076936	0.8749661306975848	0.6945764642174913	FALSE
ENSG00000184470	10587	TXNRD2	TXNRD2	protein_coding	thioredoxin reductase 2 [Source:HGNC Symbol;Acc:HGNC:18155]	22	-1	19875517	19941820	-0.02538818331412518	4.068301222910077	-0.6945634901461686	0.48756484594189164	0.8752449258089765	-0.6941871566214994	FALSE
ENSG00000133624	NA	ZNF767P	ZNF767P	transcribed_unprocessed_pseudogene	zinc finger family member 767, pseudogene [Source:HGNC Symbol;Acc:HGNC:21884]	7	-1	149547154	149624752	-0.029470137221757398	5.838834254010888	-0.694441197504137	0.48768528942196787	0.8752449258089765	-0.6939950879073242	FALSE
ENSG00000198242	6147	RPL23A	RPL23A	protein_coding	ribosomal protein L23a [Source:HGNC Symbol;Acc:HGNC:10317]	17	1	28719985	28724359	-0.040934959683178285	7.951091785032912	-0.6943670546388696	0.48771132200697453	0.8752449258089765	-0.6939535776499323	FALSE
ENSG00000035115	26751	SH3YL1	SH3YL1	protein_coding	SH3 and SYLF domain containing 1 [Source:HGNC Symbol;Acc:HGNC:29546]	2	-1	217730	266398	-0.0486907477999603	4.358847064551851	-0.6942818878014405	0.4878016368281831	0.8752449258089765	-0.6938095754244543	FALSE
ENSG00000104883	92960	PEX11G	PEX11G	protein_coding	peroxisomal biogenesis factor 11 gamma [Source:HGNC Symbol;Acc:HGNC:20208]	19	-1	7476875	7497449	0.09893857303281695	-0.8345754745877559	0.6941965623344967	0.4878076313069275	0.8752449258089765	0.6938000180529985	FALSE
ENSG00000185621	89782	LMLN	LMLN	protein_coding	leishmanolysin like peptidase [Source:HGNC Symbol;Acc:HGNC:15991]	3	1	197960200	198043720	-0.04373930590367525	1.8985078882100381	-0.6940663483602127	0.4878806495194684	0.8752449258089765	-0.6936836056481377	FALSE
ENSG00000167114	10999	SLC27A4	SLC27A4	protein_coding	solute carrier family 27 member 4 [Source:HGNC Symbol;Acc:HGNC:10998]	9	1	128340527	128361470	-0.028242879827704126	3.1343281583028997	-0.6939315227977466	0.48795248426309845	0.8752449258089765	-0.6935690892118067	FALSE
ENSG00000100503	51199	NIN	NIN	protein_coding	ninein [Source:HGNC Symbol;Acc:HGNC:14906]	14	-1	50719763	50831121	0.034355408749261684	8.206768018168823	0.693951196141423	0.4879636751031615	0.8752449258089765	0.6935512499847598	FALSE
ENSG00000173875	163049	ZNF791	ZNF791	protein_coding	zinc finger protein 791 [Source:HGNC Symbol;Acc:HGNC:26895]	19	1	12610918	12633840	-0.01480731457522122	5.024812071285432	-0.6938569350057546	0.4880035757361233	0.8752449258089765	-0.6934876465068638	FALSE
ENSG00000170468	79697	RIOX1	RIOX1	protein_coding	ribosomal oxygenase 1 [Source:HGNC Symbol;Acc:HGNC:20968]	14	1	73490933	73493394	-0.03599666605709473	3.02476573798246	-0.6937256852616029	0.4880852482464947	0.8752449258089765	-0.6933574654471522	FALSE
ENSG00000111731	9847	C2CD5	C2CD5	protein_coding	C2 calcium dependent domain containing 5 [Source:HGNC Symbol;Acc:HGNC:29062]	12	-1	22448583	22544546	0.020931706456830845	6.222463265187507	0.6937168124441123	0.4881089410026249	0.8752449258089765	0.6933197028204592	FALSE
ENSG00000285696	NA	AP002433.2	AP002433.2	lncRNA	novel transcript, antisense to ACAT1	11	-1	108142458	108150381	-0.06107342047913944	1.2790641512384515	-0.693622409784526	0.4881637604342748	0.8752449258089765	-0.6932323328274316	FALSE
ENSG00000130595	7140	TNNT3	TNNT3	protein_coding	troponin T3, fast skeletal type [Source:HGNC Symbol;Acc:HGNC:11950]	11	1	1919703	1938706	-0.05841298468487999	1.9454471312835562	-0.6934319963373954	0.4883150918284107	0.8752449258089765	-0.6929911716732258	FALSE
ENSG00000116521	10067	SCAMP3	SCAMP3	protein_coding	secretory carrier membrane protein 3 [Source:HGNC Symbol;Acc:HGNC:10565]	1	-1	155255979	155262430	-0.03269155860899087	4.428666230233688	-0.6933505061993408	0.4883279869857179	0.8752449258089765	-0.6929706238614292	FALSE
ENSG00000106344	55131	RBM28	RBM28	protein_coding	RNA binding motif protein 28 [Source:HGNC Symbol;Acc:HGNC:21863]	7	-1	128297685	128343908	-0.021889870860156257	4.611233520403131	-0.6932622367448824	0.4883770025478317	0.8752449258089765	-0.6928925225946089	FALSE
ENSG00000171777	115727	RASGRP4	RASGRP4	protein_coding	RAS guanyl releasing protein 4 [Source:HGNC Symbol;Acc:HGNC:18958]	19	-1	38409051	38426305	0.04318571770787116	7.957006830823339	0.6932988442251214	0.4883788816244402	0.8752449258089765	0.6928895285630405	FALSE
ENSG00000159921	10020	GNE	GNE	protein_coding	glucosamine (UDP-N-acetyl)-2-epimerase/N-acetylmannosamine kinase [Source:HGNC Symbol;Acc:HGNC:23657]	9	-1	36214441	36277056	-0.025480673613646587	4.114826883251043	-0.6931116246967944	0.4884650242700942	0.875256584729735	-0.6927522796242792	FALSE
ENSG00000143552	91181	NUP210L	NUP210L	protein_coding	nucleoporin 210 like [Source:HGNC Symbol;Acc:HGNC:29915]	1	-1	153992685	154155116	-0.11264794596918248	1.206072557300658	-0.6932830038570265	0.48853590560071125	0.875256584729735	-0.6926393559456852	FALSE
ENSG00000086544	80271	ITPKC	ITPKC	protein_coding	inositol-trisphosphate 3-kinase C [Source:HGNC Symbol;Acc:HGNC:14897]	19	1	40717112	40740860	-0.046728814380865735	3.350676660337457	-0.6929645303215858	0.4885546715614755	0.875256584729735	-0.692609460675825	FALSE
ENSG00000185619	10336	PCGF3	PCGF3	protein_coding	polycomb group ring finger 3 [Source:HGNC Symbol;Acc:HGNC:10066]	4	1	705748	770640	-0.031847618911739595	6.056041345420408	-0.6923752589185019	0.4890095650936138	0.8759132637174544	-0.6918849779876329	FALSE
ENSG00000114026	4968	OGG1	OGG1	protein_coding	8-oxoguanine DNA glycosylase [Source:HGNC Symbol;Acc:HGNC:8125]	3	1	9749944	9788219	0.02183797418111766	4.460944229559466	0.692226604596139	0.4890341605179005	0.8759132637174544	0.6918458166240565	FALSE
ENSG00000168152	79725	THAP9	THAP9	protein_coding	THAP domain containing 9 [Source:HGNC Symbol;Acc:HGNC:23192]	4	1	82900684	82919969	-0.05155005357437725	0.9963247022987226	-0.6920266110459549	0.489138423169342	0.8759988548412035	-0.6916798191683079	FALSE
ENSG00000170379	285966	TCAF2	TCAF2	protein_coding	TRPM8 channel associated factor 2 [Source:HGNC Symbol;Acc:HGNC:26878]	7	1	143620952	143730409	-0.04058807575160728	2.9437134257100053	-0.6918572643793438	0.4892721530806631	0.8761371930771374	-0.6914669345331126	FALSE
ENSG00000241860	NA	AL627309.5	AL627309.5	lncRNA	novel transcript	1	-1	141474	173862	0.06306106580657023	2.3299059824291413	0.6912663764311633	0.4896612654247141	0.8765484751195617	0.690847684774573	FALSE
ENSG00000140511	145864	HAPLN3	HAPLN3	protein_coding	hyaluronan and proteoglycan link protein 3 [Source:HGNC Symbol;Acc:HGNC:21446]	15	-1	88877288	88895626	-0.05478436372427353	3.3957479207672034	-0.6912477294935833	0.4896732276700788	0.8765484751195617	-0.6908286517518147	FALSE
ENSG00000185164	283820	NOMO2	NOMO2	protein_coding	NODAL modulator 2 [Source:HGNC Symbol;Acc:HGNC:22652]	16	-1	18417325	18562211	0.03268242993158044	3.5014622332709107	0.6911714534018091	0.48970760199400853	0.8765484751195617	0.6907739604618864	FALSE
ENSG00000198399	50618	ITSN2	ITSN2	protein_coding	intersectin 2 [Source:HGNC Symbol;Acc:HGNC:6184]	2	-1	24202864	24360714	0.02189150935343598	7.839919378544766	0.6910767400585711	0.48977363381313266	0.8765484751195617	0.6906689062904101	FALSE
ENSG00000124074	84080	ENKD1	ENKD1	protein_coding	enkurin domain containing 1 [Source:HGNC Symbol;Acc:HGNC:25246]	16	-1	67662945	67667265	0.04027493194960097	1.9362456940243944	0.6909325351843759	0.4898342641822724	0.8765484751195617	0.690572452337489	FALSE
ENSG00000171604	51523	CXXC5	CXXC5	protein_coding	CXXC finger protein 5 [Source:HGNC Symbol;Acc:HGNC:26943]	5	1	139647299	139683882	-0.04079350361817369	4.451051257102973	-0.6909243649251725	0.489884583135873	0.8765484751195617	-0.690492407200467	FALSE
ENSG00000126953	1678	TIMM8A	TIMM8A	protein_coding	translocase of inner mitochondrial membrane 8A [Source:HGNC Symbol;Acc:HGNC:11817]	X	-1	101345661	101348742	0.044876437601107044	0.9318061592453332	0.690769548509677	0.48991736710359024	0.8765484751195617	0.6904402583135246	FALSE
ENSG00000215067	NA	ALOX12-AS1	ALOX12-AS1	lncRNA	ALOX12 antisense RNA 1 [Source:HGNC Symbol;Acc:HGNC:51342]	17	-1	6875232	7012530	-0.0320478726196014	3.8353529426275226	-0.6907758621226335	0.48996997143631726	0.8765484751195617	-0.6903565854402024	FALSE
ENSG00000198324	144717	PHETA1	PHETA1	protein_coding	PH domain containing endocytic trafficking adaptor 1 [Source:HGNC Symbol;Acc:HGNC:26509]	12	-1	111360651	111369121	0.04642180766152171	1.8538362026045698	0.6906243015412656	0.49002221271267477	0.8765484751195617	0.6902734948303464	FALSE
ENSG00000139044	283358	B4GALNT3	B4GALNT3	protein_coding	beta-1,4-N-acetyl-galactosaminyltransferase 3 [Source:HGNC Symbol;Acc:HGNC:24137]	12	1	459939	563509	-0.08431103263342077	1.3901781702485094	-0.6907100750352633	0.49013795985481856	0.8765484751195617	-0.6900894140700116	FALSE
ENSG00000258181	NA	AC008083.3	AC008083.3	lncRNA	novel transcript	12	1	47248124	47257539	-0.061166475789232067	2.833354533995685	-0.6903986596979137	0.49023592860666465	0.8765484751195617	-0.6899336257954416	FALSE
ENSG00000138780	79807	GSTCD	GSTCD	protein_coding	glutathione S-transferase C-terminal domain containing [Source:HGNC Symbol;Acc:HGNC:25806]	4	1	105708778	105847728	-0.03687913908500917	2.5912746462295124	-0.6902578258030485	0.4902598077457372	0.8765484751195617	-0.6898956561250208	FALSE
ENSG00000161048	222236	NAPEPLD	NAPEPLD	protein_coding	N-acyl phosphatidylethanolamine phospholipase D [Source:HGNC Symbol;Acc:HGNC:21683]	7	-1	103099776	103149560	-0.029154703622285005	4.190083165270922	-0.6902568491168549	0.4902740835319326	0.8765484751195617	-0.6898729570004204	FALSE
ENSG00000105656	8178	ELL	ELL	protein_coding	elongation factor for RNA polymerase II [Source:HGNC Symbol;Acc:HGNC:23114]	19	-1	18442663	18522116	0.035321958078138316	6.913557589812141	0.6902724804199785	0.49029299014488537	0.8765484751195617	0.689842895205785	FALSE
ENSG00000260910	NA	LINC00565	LINC00565	lncRNA	long intergenic non-protein coding RNA 565 [Source:HGNC Symbol;Acc:HGNC:43709]	13	-1	113926514	113928844	0.08517343559716217	0.3567940927296877	0.6901560945655264	0.49035773062146104	0.8765631853946619	0.6897399616109392	FALSE
ENSG00000075089	64431	ACTR6	ACTR6	protein_coding	actin related protein 6 [Source:HGNC Symbol;Acc:HGNC:24025]	12	1	100199122	100241865	-0.02199987066761455	4.075597779149977	-0.6899898158203825	0.4904272098665785	0.8765863623231734	-0.6896295017788855	FALSE
ENSG00000125863	8195	MKKS	MKKS	protein_coding	McKusick-Kaufman syndrome [Source:HGNC Symbol;Acc:HGNC:7108]	20	-1	10401009	10434222	0.021182691084272065	4.094632175751276	0.689828219337398	0.49054297016994053	0.8766922468378785	0.6894454818552038	FALSE
ENSG00000118046	6794	STK11	STK11	protein_coding	serine/threonine kinase 11 [Source:HGNC Symbol;Acc:HGNC:11389]	19	1	1177558	1228435	0.02778774395164252	5.606548644009361	0.6891262042032087	0.49100641534593825	0.877186738071861	0.6887089936805082	FALSE
ENSG00000157445	55799	CACNA2D3	CACNA2D3	protein_coding	calcium voltage-gated channel auxiliary subunit alpha2delta 3 [Source:HGNC Symbol;Acc:HGNC:15460]	3	1	54122547	55074557	0.054154818001494576	2.967022258267466	0.6889632138475857	0.491077697158101	0.877186738071861	0.6885957486816615	FALSE
ENSG00000130052	9754	STARD8	STARD8	protein_coding	StAR related lipid transfer domain containing 8 [Source:HGNC Symbol;Acc:HGNC:19161]	X	1	68647666	68725842	0.04732451626106027	2.32033924391593	0.6889014808880485	0.491126574496363	0.877186738071861	0.6885181026431116	FALSE
ENSG00000198162	10905	MAN1A2	MAN1A2	protein_coding	mannosidase alpha class 1A member 2 [Source:HGNC Symbol;Acc:HGNC:6822]	1	1	117367449	117528872	0.04547704748802328	7.990672021651858	0.6889205992521287	0.4911279351790365	0.877186738071861	0.6885159411359526	FALSE
ENSG00000107719	27143	PALD1	PALD1	protein_coding	phosphatase domain containing paladin 1 [Source:HGNC Symbol;Acc:HGNC:23530]	10	1	70478767	70568450	0.08019361335340257	-0.250899859366039	0.6888423645763698	0.49113285050832556	0.877186738071861	0.6885081329355642	FALSE
ENSG00000134313	57498	KIDINS220	KIDINS220	protein_coding	kinase D interacting substrate 220 [Source:HGNC Symbol;Acc:HGNC:29508]	2	-1	8721081	8837630	0.03361196259309196	7.218287217212664	0.688725127493831	0.49123028875952046	0.877186738071861	0.6883533569751267	FALSE
ENSG00000170185	84640	USP38	USP38	protein_coding	ubiquitin specific peptidase 38 [Source:HGNC Symbol;Acc:HGNC:20067]	4	1	143184917	143223874	0.045545284084174575	4.8931123642273935	0.6886083957157851	0.49130448711236663	0.877186738071861	0.6882355075305063	FALSE
ENSG00000234614	NA	C2CD4D-AS1	C2CD4D-AS1	lncRNA	C2CD4D and THEM5 antisense RNA 1 [Source:HGNC Symbol;Acc:HGNC:54045]	1	1	151841877	151850385	-0.06523706084091241	1.1160305792760632	-0.6885127411357364	0.49138017644139587	0.877186738071861	-0.6881152998121532	FALSE
ENSG00000174748	6138	RPL15	RPL15	protein_coding	ribosomal protein L15 [Source:HGNC Symbol;Acc:HGNC:10306]	3	1	23916545	23924374	-0.030227103396788024	8.782571060967845	-0.6884780735637431	0.49140501023056027	0.877186738071861	-0.6880758616350588	FALSE
ENSG00000113312	7265	TTC1	TTC1	protein_coding	tetratricopeptide repeat domain 1 [Source:HGNC Symbol;Acc:HGNC:12391]	5	1	160009113	160065543	0.014888107788733507	5.614448694123758	0.6883885258642538	0.49143178461796466	0.877186738071861	0.688033342821192	FALSE
ENSG00000117411	8704	B4GALT2	B4GALT2	protein_coding	beta-1,4-galactosyltransferase 2 [Source:HGNC Symbol;Acc:HGNC:925]	1	1	43978943	43991170	-0.06863874413074901	0.20806522214486933	-0.6883585325186142	0.491441735145669	0.877186738071861	-0.6880175412963798	FALSE
ENSG00000157181	54953	ODR4	ODR4	protein_coding	odr-4 GPCR localization factor homolog [Source:HGNC Symbol;Acc:HGNC:24299]	1	1	186375838	186421378	-0.02706151952784719	4.483992988629589	-0.6880512267190954	0.4916619572935813	0.8773475552050445	-0.6876678705631453	FALSE
ENSG00000172315	112858	TP53RK	TP53RK	protein_coding	TP53 regulating kinase [Source:HGNC Symbol;Acc:HGNC:16197]	20	-1	46684365	46689444	-0.033867030009757215	3.65626862638878	-0.6880169813361069	0.4916718297999735	0.8773475552050445	-0.6876521968768314	FALSE
ENSG00000096384	3326	HSP90AB1	HSP90AB1	protein_coding	heat shock protein 90 alpha family class B member 1 [Source:HGNC Symbol;Acc:HGNC:5258]	6	1	44246166	44253888	-0.03432703692840988	7.511095151340679	-0.6879809616110923	0.49173112887292925	0.8773475552050445	-0.6875580566513844	FALSE
ENSG00000185917	54093	SETD4	SETD4	protein_coding	SET domain containing 4 [Source:HGNC Symbol;Acc:HGNC:1258]	21	-1	36034541	36079389	0.027832910959975532	3.4522493272708794	0.6878790021433204	0.491758084259729	0.8773475552050445	0.687515265649612	FALSE
ENSG00000114388	10641	NPRL2	NPRL2	protein_coding	NPR2 like, GATOR1 complex subunit [Source:HGNC Symbol;Acc:HGNC:24969]	3	-1	50347330	50350826	0.02418096445867768	4.112411841349606	0.6877840421260376	0.4918276263975355	0.8773577746125929	0.6874048750595463	FALSE
ENSG00000154611	143471	PSMA8	PSMA8	protein_coding	proteasome subunit alpha 8 [Source:HGNC Symbol;Acc:HGNC:22985]	18	1	26133852	26193355	-0.07973063071677294	-0.2472254419477427	-0.687718009267045	0.49187693946432265	0.8773577746125929	-0.6873266009983082	FALSE
ENSG00000177479	10425	ARIH2	ARIH2	protein_coding	ariadne RBR E3 ubiquitin protein ligase 2 [Source:HGNC Symbol;Acc:HGNC:690]	3	1	48918821	48986382	-0.013499508264191995	6.4154948603730455	-0.687566847673206	0.491961615885695	0.877407913533749	-0.6871922049155809	FALSE
ENSG00000084733	10890	RAB10	RAB10	protein_coding	RAB10, member RAS oncogene family [Source:HGNC Symbol;Acc:HGNC:9759]	2	1	26034084	26137454	-0.023097199178948813	8.165595322536385	-0.6873512608678423	0.49211684411371415	0.8774603583115216	-0.6869458631764105	FALSE
ENSG00000115368	84128	WDR75	WDR75	protein_coding	WD repeat domain 75 [Source:HGNC Symbol;Acc:HGNC:25725]	2	1	189441446	189475552	-0.031905456337666394	4.850006139617294	-0.6873300869738015	0.49212440856187367	0.8774603583115216	-0.6869338597284647	FALSE
ENSG00000164944	25962	VIRMA	VIRMA	protein_coding	vir like m6A methyltransferase associated [Source:HGNC Symbol;Acc:HGNC:24500]	8	-1	94487689	94553529	0.02263921537867475	5.450529752904919	0.6872196323275178	0.4921732697808997	0.8774603583115216	0.686856327957318	FALSE
ENSG00000064607	10147	SUGP2	SUGP2	protein_coding	SURP and G-patch domain containing 2 [Source:HGNC Symbol;Acc:HGNC:18641]	19	-1	18990888	19034023	-0.020272268665817883	5.93777443886599	-0.6871568516232781	0.4922173024091644	0.8774603583115216	-0.6867864616110787	FALSE
ENSG00000144566	5868	RAB5A	RAB5A	protein_coding	RAB5A, member RAS oncogene family [Source:HGNC Symbol;Acc:HGNC:9783]	3	1	19947097	19985175	0.03339975532261796	7.122948718558921	0.6869704235948065	0.49235735610154163	0.8775468683878396	0.6865642614180651	FALSE
ENSG00000172748	169270	ZNF596	ZNF596	protein_coding	zinc finger protein 596 [Source:HGNC Symbol;Acc:HGNC:27268]	8	1	232137	264703	-0.033216000094405285	2.3017722652696206	-0.6868496837755443	0.4923949813001961	0.8775468683878396	-0.6865045734709706	FALSE
ENSG00000144655	64651	CSRNP1	CSRNP1	protein_coding	cysteine and serine rich nuclear protein 1 [Source:HGNC Symbol;Acc:HGNC:14300]	3	-1	39141855	39154562	0.048027325873918336	4.457937154451879	0.6868269344629593	0.4924355581489108	0.8775468683878396	0.6864402058196086	FALSE
ENSG00000261098	NA	AP000766.1	AP000766.1	lncRNA	novel transcript	11	-1	107312132	107316271	-0.06438884549534318	1.6180372849888436	-0.6866373976233169	0.4925419955609809	0.8776027586554555	-0.6862713761015575	FALSE
ENSG00000163565	3428	IFI16	IFI16	protein_coding	interferon gamma inducible protein 16 [Source:HGNC Symbol;Acc:HGNC:5395]	1	1	158999968	159055155	0.04911316773205954	8.471418442644223	0.6865492232488243	0.49258632953229853	0.8776027586554555	0.6862010598704057	FALSE
ENSG00000211706	NA	TRBV6-1	TRBV6-1	TR_V_gene	T cell receptor beta variable 6-1 [Source:HGNC Symbol;Acc:HGNC:12226]	7	1	142328297	142328786	-0.08988306739631158	-0.26171570822176254	-0.6864749054169347	0.49263665912017607	0.8776027586554555	-0.6861212383580586	FALSE
ENSG00000198825	22876	INPP5F	INPP5F	protein_coding	inositol polyphosphate-5-phosphatase F [Source:HGNC Symbol;Acc:HGNC:17054]	10	1	119726042	119829147	-0.030398348063954916	3.8921254189670336	-0.6858582134800778	0.49302007055867914	0.8781849235686349	-0.6855133004882851	FALSE
ENSG00000233755	NA	AL050344.1	AL050344.1	lncRNA	novel transcript	1	-1	25043707	25113120	-0.10161161510415401	-0.5367084060456506	-0.6856075761090548	0.49324181319990545	0.8783323531910625	-0.685161820570418	FALSE
ENSG00000108448	147166	TRIM16L	TRIM16L	protein_coding	tripartite motif containing 16 like [Source:HGNC Symbol;Acc:HGNC:32670]	17	1	18697998	18736118	0.04976281285493955	0.6207053363416499	0.6854675475914301	0.49326076784866035	0.8783323531910625	0.6851317798550665	FALSE
ENSG00000102317	5935	RBM3	RBM3	protein_coding	RNA binding motif protein 3 [Source:HGNC Symbol;Acc:HGNC:9900]	X	1	48574449	48581162	-0.028178259097901837	7.644563647820821	-0.6855077158171877	0.4932879921697746	0.8783323531910625	-0.6850886338391247	FALSE
ENSG00000154127	84959	UBASH3B	UBASH3B	protein_coding	ubiquitin associated and SH3 domain containing B [Source:HGNC Symbol;Acc:HGNC:29884]	11	1	122655722	122814473	0.030110505849538782	7.011283093346355	0.6854202257449554	0.49336103277464005	0.8783323531910625	0.6849728829423494	FALSE
ENSG00000061987	23041	MON2	MON2	protein_coding	MON2 homolog, regulator of endosome-to-Golgi trafficking [Source:HGNC Symbol;Acc:HGNC:29177]	12	1	62466817	62600476	-0.01976804335422777	6.7835543120996995	-0.6853345677774777	0.49338597081772473	0.8783323531910625	-0.6849333645490848	FALSE
ENSG00000133026	4628	MYH10	MYH10	protein_coding	myosin heavy chain 10 [Source:HGNC Symbol;Acc:HGNC:7568]	17	-1	8474205	8630761	0.04586840678849036	0.8877311341661308	0.6851170558800308	0.4934897106775905	0.8784162155519976	0.6847689833136265	FALSE
ENSG00000130811	8666	EIF3G	EIF3G	protein_coding	eukaryotic translation initiation factor 3 subunit G [Source:HGNC Symbol;Acc:HGNC:3274]	19	-1	10115014	10119918	-0.03303106763367669	6.116398589549714	-0.685011364813255	0.4935868060285378	0.8784882327376533	-0.6846151474119916	FALSE
ENSG00000067082	1316	KLF6	KLF6	protein_coding	Kruppel like factor 6 [Source:HGNC Symbol;Acc:HGNC:2235]	10	-1	3775996	3785281	0.03339510472478757	8.902896750646452	0.6845806960187055	0.4938435337148379	0.8787440909479316	0.6842084713079458	FALSE
ENSG00000151164	144715	RAD9B	RAD9B	protein_coding	RAD9 checkpoint clamp component B [Source:HGNC Symbol;Acc:HGNC:21700]	12	1	110501655	110532086	0.06286381488927568	0.08250064676450054	0.6844848998235955	0.49387604245373995	0.8787440909479316	0.6841569830748866	FALSE
ENSG00000103005	79650	USB1	USB1	protein_coding	U6 snRNA biogenesis phosphodiesterase 1 [Source:HGNC Symbol;Acc:HGNC:25792]	16	1	57999546	58021618	-0.0447582368700008	6.228993150978138	-0.6844908591278316	0.49390052123551464	0.8787440909479316	-0.6841182141053715	FALSE
ENSG00000137478	9873	FCHSD2	FCHSD2	protein_coding	FCH and double SH3 domains 2 [Source:HGNC Symbol;Acc:HGNC:29114]	11	-1	72836745	73142318	0.022119150123970144	8.277066133499932	0.6843599584883313	0.4940192119973281	0.8788544554754624	0.6839302488002453	FALSE
ENSG00000221882	4995	OR3A2	OR3A2	protein_coding	olfactory receptor family 3 subfamily A member 2 [Source:HGNC Symbol;Acc:HGNC:8283]	17	-1	3276942	3386317	0.10377771300508631	1.4275105216317285	0.6844071662552502	0.49414224876333923	0.878918138615806	0.6837354264245162	FALSE
ENSG00000156973	5147	PDE6D	PDE6D	protein_coding	phosphodiesterase 6D [Source:HGNC Symbol;Acc:HGNC:8788]	2	-1	231732433	231786272	0.018780612173030953	4.947825081195608	0.6840662742070437	0.4941727111437746	0.878918138615806	0.6836871948237013	FALSE
ENSG00000025796	11231	SEC63	SEC63	protein_coding	SEC63 homolog, protein translocation regulator [Source:HGNC Symbol;Acc:HGNC:21082]	6	-1	107867756	107958208	-0.014957819222358282	6.173235398538331	-0.683956365629702	0.4942250019345664	0.878918138615806	-0.683604405640585	FALSE
ENSG00000259992	NA	AC025287.1	AC025287.1	lncRNA	ADAT1 and TMEM231 readthrough transcript	16	-1	75541399	75608445	0.028390432101573992	4.183269217374088	0.6837565529987688	0.49436773455489025	0.8790711831572742	0.683378448641565	FALSE
ENSG00000196535	399687	MYO18A	MYO18A	protein_coding	myosin XVIIIA [Source:HGNC Symbol;Acc:HGNC:31104]	17	-1	29071124	29180412	0.02371735890996529	5.577569279084261	0.683515043466821	0.4945004509633736	0.879163301142359	0.6831683793959396	FALSE
ENSG00000059804	6515	SLC2A3	SLC2A3	protein_coding	solute carrier family 2 member 3 [Source:HGNC Symbol;Acc:HGNC:11007]	12	-1	7919230	7936187	-0.06278362346825794	9.02465632216526	-0.6834961309604833	0.4945328993918562	0.879163301142359	-0.683117023212792	FALSE
ENSG00000253438	100750225	PCAT1	PCAT1	lncRNA	prostate cancer associated transcript 1 [Source:HGNC Symbol;Acc:HGNC:43022]	8	1	126556323	127419050	-0.04470380902498583	5.6960268486312025	-0.6829293662377459	0.4949266904915701	0.8797625368112244	-0.6824939128940143	FALSE
ENSG00000100528	10175	CNIH1	CNIH1	protein_coding	cornichon family AMPA receptor auxiliary protein 1 [Source:HGNC Symbol;Acc:HGNC:19431]	14	-1	54423561	54441391	0.028854077552959545	4.511864199581193	0.6826884347748678	0.4950391054334341	0.8798252076686928	0.6823160831661619	FALSE
ENSG00000168056	4054	LTBP3	LTBP3	protein_coding	latent transforming growth factor beta binding protein 3 [Source:HGNC Symbol;Acc:HGNC:6716]	11	-1	65538805	65558930	-0.050337010867494314	4.820421589195295	-0.6827687665814084	0.4950753924654987	0.8798252076686928	-0.6822586851452381	FALSE
ENSG00000089127	4938	OAS1	OAS1	protein_coding	2'-5'-oligoadenylate synthetase 1 [Source:HGNC Symbol;Acc:HGNC:8086]	12	1	112906783	112933222	0.07759796096287275	5.891391614197671	0.6823720649416919	0.49523165141526393	0.8798449133995426	0.6820115438850604	FALSE
ENSG00000166188	57567	ZNF319	ZNF319	protein_coding	zinc finger protein 319 [Source:HGNC Symbol;Acc:HGNC:13644]	16	-1	57994668	58000453	-0.034778408572129216	4.328990878845639	-0.6822315878949736	0.4953205597614313	0.8798449133995426	-0.6818709438394343	FALSE
ENSG00000168795	9925	ZBTB5	ZBTB5	protein_coding	zinc finger and BTB domain containing 5 [Source:HGNC Symbol;Acc:HGNC:23836]	9	-1	37438102	37465450	-0.03716840365455365	3.113325864438582	-0.6821677042417011	0.4953588118876804	0.8798449133995426	-0.6818104559077004	FALSE
ENSG00000123143	5585	PKN1	PKN1	protein_coding	protein kinase N1 [Source:HGNC Symbol;Acc:HGNC:9405]	19	1	14433053	14471867	0.019662851739563614	6.630144127343693	0.6821816541087548	0.4953838971192578	0.8798449133995426	0.6817707900873271	FALSE
ENSG00000114805	23007	PLCH1	PLCH1	protein_coding	phospholipase C eta 1 [Source:HGNC Symbol;Acc:HGNC:29185]	3	-1	155375580	155745067	0.06900024772890284	0.04647046542892001	0.6820885568404847	0.4954204089014467	0.8798449133995426	0.6817130580426469	FALSE
ENSG00000267827	NA	AC011468.2	AC011468.2	lncRNA	novel transcript	19	-1	52130548	52171533	-0.03999221539520592	1.7447897228157176	-0.682050974937007	0.495426824423416	0.8798449133995426	-0.6817029141217109	FALSE
ENSG00000107341	54926	UBE2R2	UBE2R2	protein_coding	ubiquitin conjugating enzyme E2 R2 [Source:HGNC Symbol;Acc:HGNC:19907]	9	1	33817160	33920399	0.03301541441068956	8.28125443220992	0.6817602904668174	0.495637546844122	0.8800763152888832	0.6813697687410794	FALSE
ENSG00000091483	2271	FH	FH	protein_coding	fumarate hydratase [Source:HGNC Symbol;Acc:HGNC:3700]	1	-1	241497603	241519761	-0.03476097545271717	3.8455554201702746	-0.681671816661993	0.4956706008873498	0.8800763152888832	-0.6813175182218356	FALSE
ENSG00000244363	NA	RPL7P23	RPL7P23	processed_pseudogene	ribosomal protein L7 pseudogene 23 [Source:HGNC Symbol;Acc:HGNC:35658]	5	1	77582376	77583122	-0.07106905608386754	0.25669627074882245	-0.6814653227301974	0.495783594384141	0.8800768410234654	-0.6811389166334386	FALSE
ENSG00000123836	5208	PFKFB2	PFKFB2	protein_coding	6-phosphofructo-2-kinase/fructose-2,6-biphosphatase 2 [Source:HGNC Symbol;Acc:HGNC:8873]	1	1	207034366	207081024	-0.08547865491131024	4.574203742563279	-0.681499737275843	0.49578437475746506	0.8800768410234654	-0.6811376832228216	FALSE
ENSG00000149532	79869	CPSF7	CPSF7	protein_coding	cleavage and polyadenylation specific factor 7 [Source:HGNC Symbol;Acc:HGNC:30098]	11	-1	61402641	61430031	0.02242202524672976	6.9621207652637045	0.6813351236995904	0.4959095321016419	0.8800962487953133	0.6809398805436627	FALSE
ENSG00000235288	NA	AC099329.1	AC099329.1	lncRNA	novel transcript, antisense to CCBP2	3	-1	42785087	42852428	0.0822346724352162	-0.3105411042146839	0.6812327296198524	0.49594166301704024	0.8800962487953133	0.6808891041127351	FALSE
ENSG00000235092	NA	ID2-AS1	ID2-AS1	lncRNA	ID2 antisense RNA 1 [Source:HGNC Symbol;Acc:HGNC:51103]	2	-1	8666636	8681864	0.05026766863991328	1.0685406997057634	0.6812443557500298	0.49596552838113817	0.8800962487953133	0.6808513908546285	FALSE
ENSG00000144233	83607	AMMECR1L	AMMECR1L	protein_coding	AMMECR1 like [Source:HGNC Symbol;Acc:HGNC:28658]	2	-1	127861630	127885922	0.02287347632429171	4.314652444640247	0.6809553702420935	0.49611725941593865	0.8802647919012382	0.6806116404269416	FALSE
ENSG00000154240	201134	CEP112	CEP112	protein_coding	centrosomal protein 112 [Source:HGNC Symbol;Acc:HGNC:28514]	17	-1	65635537	66192133	-0.05534079248289103	1.3984407659743794	-0.6809064485716884	0.4961780390852254	0.8802719391800219	-0.6805156133575746	FALSE
ENSG00000116151	79906	MORN1	MORN1	protein_coding	MORN repeat containing 1 [Source:HGNC Symbol;Acc:HGNC:25852]	1	-1	2321253	2391707	0.03153587092169374	2.5412529383029665	0.6805342185630149	0.49638105714031067	0.8803393792987846	0.6801949063648105	FALSE
ENSG00000268043	149013	NBPF12	NBPF12	protein_coding	NBPF member 12 [Source:HGNC Symbol;Acc:HGNC:24297]	1	1	146938744	146996202	-0.02692674432765063	4.619272276816815	-0.6805814539581126	0.49640138970674097	0.8803393792987846	-0.6801627909269746	FALSE
ENSG00000167645	90522	YIF1B	YIF1B	protein_coding	Yip1 interacting factor homolog B, membrane trafficking protein [Source:HGNC Symbol;Acc:HGNC:30511]	19	-1	38303558	38317273	-0.02759542993295483	4.073773113593774	-0.6803493182566539	0.4965186082577322	0.8803393792987846	-0.6799776570435151	FALSE
ENSG00000176438	161176	SYNE3	SYNE3	protein_coding	spectrin repeat containing nuclear envelope family member 3 [Source:HGNC Symbol;Acc:HGNC:19861]	14	-1	95407266	95475836	-0.026869727400902654	6.1166496974350935	-0.6802026224485322	0.4965949991898605	0.8803393792987846	-0.6798570184620512	FALSE
ENSG00000198736	51734	MSRB1	MSRB1	protein_coding	methionine sulfoxide reductase B1 [Source:HGNC Symbol;Acc:HGNC:14133]	16	-1	1938210	1943326	0.052472377790014235	8.23535615236453	0.6800765917532328	0.4966853403923799	0.8803393792987846	0.6797143620128496	FALSE
ENSG00000119203	51692	CPSF3	CPSF3	protein_coding	cleavage and polyadenylation specific factor 3 [Source:HGNC Symbol;Acc:HGNC:2326]	2	1	9423651	9473101	-0.022748768744970782	4.707516237239813	-0.6800678072188472	0.49668799291910404	0.8803393792987846	-0.6797101736563953	FALSE
ENSG00000100385	3560	IL2RB	IL2RB	protein_coding	interleukin 2 receptor subunit beta [Source:HGNC Symbol;Acc:HGNC:6009]	22	-1	37125843	37175054	-0.06931937988402392	5.670830236786198	-0.680029013488939	0.49676427931355527	0.8803393792987846	-0.679589722059746	FALSE
ENSG00000124613	346157	ZNF391	ZNF391	protein_coding	zinc finger protein 391 [Source:HGNC Symbol;Acc:HGNC:18779]	6	1	27374615	27403904	0.08153662871175565	0.277421425027604	0.6797449770768625	0.4969246895828128	0.8803393792987846	0.6793364761171199	FALSE
ENSG00000181513	79777	ACBD4	ACBD4	protein_coding	acyl-CoA binding domain containing 4 [Source:HGNC Symbol;Acc:HGNC:23337]	17	1	45132600	45144181	-0.03166981191883611	3.307111477376852	-0.6796968698962325	0.49693833384802044	0.8803393792987846	-0.6793149373945999	FALSE
ENSG00000105321	26093	CCDC9	CCDC9	protein_coding	coiled-coil domain containing 9 [Source:HGNC Symbol;Acc:HGNC:24560]	19	1	47255980	47273701	0.030597174715454756	4.147856785108987	0.6794206591044307	0.49711017352743614	0.8803393792987846	0.6790436996904823	FALSE
ENSG00000248996	NA	AC145098.1	AC145098.1	lncRNA	novel transcript	5	1	177494995	177503647	-0.058586109664258146	1.7907868689545885	-0.6794410008132549	0.4971152986347005	0.8803393792987846	-0.6790356108108478	FALSE
ENSG00000224397	100506115	SMIM25	SMIM25	lncRNA	small integral membrane protein 25 [Source:HGNC Symbol;Acc:HGNC:50328]	20	1	50247643	50283250	0.04870832929623692	5.862700041126166	0.6793072389884584	0.4971980297344798	0.8803393792987846	0.6789050437080377	FALSE
ENSG00000234498	NA	RPL13AP20	RPL13AP20	processed_pseudogene	ribosomal protein L13a pseudogene 20 [Source:HGNC Symbol;Acc:HGNC:35709]	12	1	12875499	12876107	-0.08431088978985679	-0.6256395887687862	-0.6790703407864664	0.49730256725662947	0.8803393792987846	-0.6787400780270226	FALSE
ENSG00000173992	9973	CCS	CCS	protein_coding	copper chaperone for superoxide dismutase [Source:HGNC Symbol;Acc:HGNC:1613]	11	1	66593153	66606019	0.029374269087065752	4.114405163472627	0.6790278281612796	0.4973588718736751	0.8803393792987846	0.6786512340477671	FALSE
ENSG00000230124	84320	ACBD6	ACBD6	protein_coding	acyl-CoA binding domain containing 6 [Source:HGNC Symbol;Acc:HGNC:23339]	1	-1	180269653	180502954	-0.03314648842195922	5.729162341308249	-0.6789804196046285	0.4974081331379113	0.8803393792987846	-0.6785735082838115	FALSE
ENSG00000204463	7917	BAG6	BAG6	protein_coding	BCL2 associated athanogene 6 [Source:HGNC Symbol;Acc:HGNC:13919]	6	-1	31639028	31652705	0.03462046786620121	7.37857947208231	0.6787253104290879	0.4975950272626518	0.8803393792987846	0.6782786589158912	FALSE
ENSG00000154473	9184	BUB3	BUB3	protein_coding	BUB3 mitotic checkpoint protein [Source:HGNC Symbol;Acc:HGNC:1151]	10	1	123154402	123170467	-0.02587005215785787	5.68801320050016	-0.6785593650735087	0.49766487183317154	0.8803393792987846	-0.6781684853149739	FALSE
ENSG00000145416	55016	MARCH1	MARCH1	protein_coding	membrane associated ring-CH-type finger 1 [Source:HGNC Symbol;Acc:HGNC:26077]	4	-1	163524298	164384050	-0.035585445325132525	7.125083611387515	-0.6784539702099166	0.49773136695870024	0.8803393792987846	-0.6780636028143217	FALSE
ENSG00000198598	4326	MMP17	MMP17	protein_coding	matrix metallopeptidase 17 [Source:HGNC Symbol;Acc:HGNC:7163]	12	1	131828393	131851783	0.04465299771185771	3.143195332891298	0.6783674422589118	0.49784615263447884	0.8803393792987846	0.6778825693668659	FALSE
ENSG00000163913	55764	IFT122	IFT122	protein_coding	intraflagellar transport 122 [Source:HGNC Symbol;Acc:HGNC:13556]	3	1	129440036	129520507	-0.022015951413630663	3.5855753126821934	-0.6782131317376621	0.49785854607724933	0.8803393792987846	-0.6778630244618207	FALSE
ENSG00000099725	NA	PRKY	PRKY	protein_coding	protein kinase Y-linked (pseudogene) [Source:HGNC Symbol;Acc:HGNC:9444]	Y	1	7273972	7381548	0.08198029015345076	2.475764185496469	0.678914377087854	0.49793064114001584	0.8803393792987846	0.6777493330885332	FALSE
ENSG00000050030	340533	NEXMIF	NEXMIF	protein_coding	neurite extension and migration factor [Source:HGNC Symbol;Acc:HGNC:29433]	X	-1	74732856	74925485	-0.0697058118086683	1.6584632899926837	-0.6781804597377631	0.49796478773974706	0.8803393792987846	-0.6776954881612625	FALSE
ENSG00000110799	7450	VWF	VWF	protein_coding	von Willebrand factor [Source:HGNC Symbol;Acc:HGNC:12726]	12	-1	5948874	6124770	0.07347255886754378	2.090958360645706	0.6781755127251314	0.49797967226409345	0.8803393792987846	0.6776720177384224	FALSE
ENSG00000127184	1350	COX7C	COX7C	protein_coding	cytochrome c oxidase subunit 7C [Source:HGNC Symbol;Acc:HGNC:2292]	5	1	86617928	86620962	-0.037930358233329464	5.9451745339417865	-0.6780379463476416	0.4979802755775429	0.8803393792987846	-0.6776710664211847	FALSE
ENSG00000179399	2262	GPC5	GPC5	protein_coding	glypican 5 [Source:HGNC Symbol;Acc:HGNC:4453]	13	1	91398621	92873682	-0.05595254894843826	0.48334013980543744	-0.6779265884928765	0.4980248687745348	0.8803393792987846	-0.6776007526353768	FALSE
ENSG00000149554	1111	CHEK1	CHEK1	protein_coding	checkpoint kinase 1 [Source:HGNC Symbol;Acc:HGNC:1925]	11	1	125625665	125676255	-0.06711058458313324	0.8208697805017316	-0.6778790067122956	0.4980524837431818	0.8803393792987846	-0.6775572115075305	FALSE
ENSG00000169371	10073	SNUPN	SNUPN	protein_coding	snurportin 1 [Source:HGNC Symbol;Acc:HGNC:14245]	15	-1	75598083	75626469	-0.026259650037022464	2.9040509347789554	-0.6778469307459748	0.4980807905264648	0.8803393792987846	-0.6775125809135126	FALSE
ENSG00000166797	84191	CIAO2A	CIAO2A	protein_coding	cytosolic iron-sulfur assembly component 2A [Source:HGNC Symbol;Acc:HGNC:26235]	15	-1	64072565	64093857	0.019808123295083746	5.347022817259967	0.6777844015368089	0.49813800233544225	0.8803393792987846	0.6774223806115913	FALSE
ENSG00000280047	NA	AC091825.3	AC091825.3	TEC	TEC	5	1	142165767	142168387	-0.04385369893099722	1.4663024112730982	-0.6777571396000853	0.4981383919087242	0.8803393792987846	-0.6774217664281323	FALSE
ENSG00000137760	91801	ALKBH8	ALKBH8	protein_coding	alkB homolog 8, tRNA methyltransferase [Source:HGNC Symbol;Acc:HGNC:25189]	11	-1	107502726	107565746	-0.040388403776732584	3.0996161179734356	-0.6777830140278224	0.4981459294084819	0.8803393792987846	-0.6774098832002725	FALSE
ENSG00000164002	64789	EXO5	EXO5	protein_coding	exonuclease 5 [Source:HGNC Symbol;Acc:HGNC:26115]	1	1	40508741	40516556	-0.043423127827102004	1.6998080195829002	-0.6777101227559624	0.4981595162132243	0.8803393792987846	-0.6773884631962068	FALSE
ENSG00000089123	55617	TASP1	TASP1	protein_coding	taspase 1 [Source:HGNC Symbol;Acc:HGNC:15859]	20	-1	13389392	13638932	-0.03220456395580129	4.194250345019867	-0.6776713482795163	0.4982115441753674	0.8803393792987846	-0.6773064424312585	FALSE
ENSG00000198056	5557	PRIM1	PRIM1	protein_coding	DNA primase subunit 1 [Source:HGNC Symbol;Acc:HGNC:9369]	12	-1	56731296	56752374	-0.05022013239167511	1.7757424383999376	-0.6775309566138132	0.49828942210228944	0.8803393792987846	-0.6771836783653278	FALSE
ENSG00000150045	51348	KLRF1	KLRF1	protein_coding	killer cell lectin like receptor F1 [Source:HGNC Symbol;Acc:HGNC:13342]	12	1	9827481	9845007	-0.09893717365575583	4.0011772714418985	-0.6776717576215419	0.4982898650972175	0.8803393792987846	-0.6771829800726634	FALSE
ENSG00000108061	8036	SHOC2	SHOC2	protein_coding	SHOC2 leucine rich repeat scaffold protein [Source:HGNC Symbol;Acc:HGNC:15454]	10	1	110919547	111013667	0.030026433053314427	7.277115763882701	0.6774915759512572	0.4983353911378593	0.8803393792987846	0.6771112191601354	FALSE
ENSG00000203804	NA	ADAMTSL4-AS1	ADAMTSL4-AS1	lncRNA	ADAMTSL4 antisense RNA 1 [Source:HGNC Symbol;Acc:HGNC:32041]	1	-1	150560202	150574552	0.057951449951923806	8.042530852673316	0.6774358637276934	0.4983891093729702	0.8803393792987846	0.6770265496969485	FALSE
ENSG00000169181	146395	GSG1L	GSG1L	protein_coding	GSG1 like [Source:HGNC Symbol;Acc:HGNC:28283]	16	-1	27787528	28063714	-0.06939086008813256	1.8756617605066344	-0.6773938032178747	0.4984257992504223	0.8803393792987846	-0.6769687227341845	FALSE
ENSG00000198794	192683	SCAMP5	SCAMP5	protein_coding	secretory carrier membrane protein 5 [Source:HGNC Symbol;Acc:HGNC:30386]	15	1	74957219	75021495	0.07330879267897739	0.8737857782949852	0.6771869251659892	0.4984960199076305	0.8803393792987846	0.6768580541783802	FALSE
ENSG00000268555	NA	AC123912.4	AC123912.4	lncRNA	novel transcript	19	-1	21569738	21587322	-0.10051008715327958	4.065977313265587	-0.6775154941363748	0.49852899037520937	0.8803393792987846	-0.676806095205697	FALSE
ENSG00000283408	NA	MIR548A1HG	MIR548A1HG	lncRNA	MIR548A1 host gene [Source:HGNC Symbol;Acc:HGNC:53539]	6	1	18522735	18674001	-0.10437067313051679	-0.5553681491394507	-0.6771977796660612	0.4985484929687941	0.8803393792987846	-0.6767753614477237	FALSE
ENSG00000168556	3622	ING2	ING2	protein_coding	inhibitor of growth family member 2 [Source:HGNC Symbol;Acc:HGNC:6063]	4	1	183505058	183512429	0.029951592807640814	2.925364248360735	0.67710380495152	0.4985680410520803	0.8803393792987846	0.6767445566448973	FALSE
ENSG00000134594	9363	RAB33A	RAB33A	protein_coding	RAB33A, member RAS oncogene family [Source:HGNC Symbol;Acc:HGNC:9773]	X	1	130171962	130184870	-0.046463266139121995	1.0767381847703665	-0.6767611324677741	0.4987673984140929	0.8803393792987846	-0.6764304364564748	FALSE
ENSG00000054282	10806	SDCCAG8	SDCCAG8	protein_coding	serologically defined colon cancer antigen 8 [Source:HGNC Symbol;Acc:HGNC:10671]	1	1	243256034	243500091	-0.021707738270642096	5.9688380681903075	-0.676852725120542	0.4987747253121846	0.8803393792987846	-0.6764188929997089	FALSE
ENSG00000082781	3693	ITGB5	ITGB5	protein_coding	integrin subunit beta 5 [Source:HGNC Symbol;Acc:HGNC:6160]	3	-1	124761948	124901418	0.05891230466900721	4.077903729975056	0.6768767108543532	0.4988108319501169	0.8803393792987846	0.6763620086588662	FALSE
ENSG00000243449	401115	C4orf48	C4orf48	protein_coding	chromosome 4 open reading frame 48 [Source:HGNC Symbol;Acc:HGNC:34437]	4	1	2041993	2043970	0.06603828833182906	0.24833952604427761	0.6765520970516402	0.4989040144909326	0.8803393792987846	0.6762152139797283	FALSE
ENSG00000183172	91689	SMDT1	SMDT1	protein_coding	single-pass membrane protein with aspartate rich tail 1 [Source:HGNC Symbol;Acc:HGNC:25055]	22	1	42079691	42084284	0.03503636441326208	4.252278535213268	0.6766662203652092	0.49891828828255735	0.8803393792987846	0.676192729115982	FALSE
ENSG00000107554	23268	DNMBP	DNMBP	protein_coding	dynamin binding protein [Source:HGNC Symbol;Acc:HGNC:30373]	10	-1	99875577	100009947	0.02649306508669369	4.37134566795719	0.6765098654439695	0.49897935137130633	0.8803393792987846	0.6760965430301972	FALSE
ENSG00000189046	121642	ALKBH2	ALKBH2	protein_coding	alkB homolog 2, alpha-ketoglutarate dependent dioxygenase [Source:HGNC Symbol;Acc:HGNC:32487]	12	-1	109088188	109093631	0.04569844945304413	1.7166083515082684	0.6762274523779351	0.49911426613506915	0.8803393792987846	0.6758840485541047	FALSE
ENSG00000163171	10602	CDC42EP3	CDC42EP3	protein_coding	CDC42 effector protein 3 [Source:HGNC Symbol;Acc:HGNC:16943]	2	-1	37641882	37738468	-0.04336330027658519	7.975143343719754	-0.6762089817913262	0.49913231328832164	0.8803393792987846	-0.675855626104016	FALSE
ENSG00000186049	319101	KRT73	KRT73	protein_coding	keratin 73 [Source:HGNC Symbol;Acc:HGNC:28928]	12	-1	52607570	52618559	0.12830224392032963	0.012898360001679248	0.6762106829863054	0.49927641535321465	0.8803393792987846	0.6756286994349411	FALSE
ENSG00000166582	201161	CENPV	CENPV	protein_coding	centromere protein V [Source:HGNC Symbol;Acc:HGNC:29920]	17	-1	16342534	16353656	0.05272625419549182	0.8559359927844498	0.6759189211061482	0.49930478975475157	0.8803393792987846	0.675584020563557	FALSE
ENSG00000154710	27342	RABGEF1	RABGEF1	protein_coding	RAB guanine nucleotide exchange factor 1 [Source:HGNC Symbol;Acc:HGNC:17676]	7	1	66682164	66811464	-0.06388521181798118	-0.31166258555221055	-0.6759143000799377	0.4993083441560685	0.8803393792987846	-0.6755784238308086	FALSE
ENSG00000248516	NA	AC105415.1	AC105415.1	lncRNA	novel transcript	4	1	4321962	4334182	0.07932073633129166	-0.683137729762514	0.6757929446133876	0.49939567845464217	0.8803393792987846	0.6754409145685024	FALSE
ENSG00000233483	NA	AC008105.2	AC008105.2	transcribed_unitary_pseudogene	novel pseudogene, ortholog of 1700023F06Rik (M. musculus)	17	-1	45245186	45251129	0.04761270953563379	2.6619259274945333	0.6757762851741267	0.4994272264239845	0.8803393792987846	0.6753912449217677	FALSE
ENSG00000168502	23255	MTCL1	MTCL1	protein_coding	microtubule crosslinking factor 1 [Source:HGNC Symbol;Acc:HGNC:29121]	18	1	8705661	8832778	-0.07250785973147572	-0.22775039555593474	-0.6757047311435826	0.49944131277713855	0.8803393792987846	-0.6753690676715673	FALSE
ENSG00000133958	57578	UNC79	UNC79	protein_coding	unc-79 homolog, NALCN channel complex subunit [Source:HGNC Symbol;Acc:HGNC:19966]	14	1	93333219	93707876	-0.050731273251878206	0.3412186761619158	-0.675594510737479	0.4995053126837049	0.8803393792987846	-0.6752683117833788	FALSE
ENSG00000227678	NA	AL355581.1	AL355581.1	lncRNA	novel transcript, antisense to L3MBTL3	6	-1	130133410	130146179	-0.06844258734875808	1.3148498798458677	-0.6755646950858046	0.4995787795489415	0.8803393792987846	-0.675152660389094	FALSE
ENSG00000211809	NA	TRAV27	TRAV27	TR_V_gene	T cell receptor alpha variable 27 [Source:HGNC Symbol;Acc:HGNC:12125]	14	1	22147995	22148633	-0.0942926622998031	-0.6130813042126492	-0.6751552106108291	0.49978605172534596	0.8803393792987846	-0.6748264216027343	FALSE
ENSG00000250251	NA	PKD1P6	PKD1P6	transcribed_unprocessed_pseudogene	polycystin 1, transient receptor potential channel interacting pseudogene 6 [Source:HGNC Symbol;Acc:HGNC:30070]	16	-1	15125242	15154564	-0.0552681322505596	0.805255075160897	-0.6751133445533318	0.49981106362860384	0.8803393792987846	-0.6747870586431202	FALSE
ENSG00000267765	NA	AC100793.3	AC100793.3	lncRNA	novel transcript, antisense to CNTNAP1	17	-1	42683187	42699466	0.03880466487076051	2.0973219155633824	0.6751355187488703	0.4998195065638694	0.8803393792987846	0.6747737716488096	FALSE
ENSG00000134138	4212	MEIS2	MEIS2	protein_coding	Meis homeobox 2 [Source:HGNC Symbol;Acc:HGNC:7001]	15	-1	36889204	37101299	0.09636612112983844	-0.3486811661761582	0.6751289895825239	0.4998213826272885	0.8803393792987846	0.67477081922686	FALSE
ENSG00000176022	126792	B3GALT6	B3GALT6	protein_coding	beta-1,3-galactosyltransferase 6 [Source:HGNC Symbol;Acc:HGNC:17978]	1	1	1232237	1235041	0.03497788931326218	3.143479606417571	0.6750711064038579	0.4998582009090098	0.8803393792987846	0.6747128782911599	FALSE
ENSG00000135999	26122	EPC2	EPC2	protein_coding	enhancer of polycomb homolog 2 [Source:HGNC Symbol;Acc:HGNC:24543]	2	1	148644440	148787569	0.026297337819619848	6.169708717568274	0.675035711974869	0.49987719072729697	0.8803393792987846	0.6746829948965652	FALSE
ENSG00000204569	5514	PPP1R10	PPP1R10	protein_coding	protein phosphatase 1 regulatory subunit 10 [Source:HGNC Symbol;Acc:HGNC:9284]	6	-1	30600413	30618612	0.020715253274344647	6.20469497407157	0.6747720169394348	0.5000494435952088	0.8803393792987846	0.67441195607541	FALSE
ENSG00000095319	23511	NUP188	NUP188	protein_coding	nucleoporin 188 [Source:HGNC Symbol;Acc:HGNC:17859]	9	1	128947699	129007096	-0.03236522121501384	4.758418116818739	-0.6747019213696328	0.5000955631977997	0.8803393792987846	-0.6743393955746321	FALSE
ENSG00000138385	6741	SSB	SSB	protein_coding	small RNA binding exonuclease protection factor La [Source:HGNC Symbol;Acc:HGNC:11316]	2	1	169791933	169812064	-0.029477994627263193	5.704073884093191	-0.6747110499947332	0.5000956586857126	0.8803393792987846	-0.6743392453460845	FALSE
ENSG00000132570	84105	PCBD2	PCBD2	protein_coding	pterin-4 alpha-carbinolamine dehydratase 2 [Source:HGNC Symbol;Acc:HGNC:24474]	5	1	134904906	135007959	-0.023422421324447384	4.610712265289324	-0.6746173009342897	0.5001520449246399	0.8803393792987846	-0.6742505370609628	FALSE
ENSG00000101384	182	JAG1	JAG1	protein_coding	jagged canonical Notch ligand 1 [Source:HGNC Symbol;Acc:HGNC:6188]	20	-1	10637684	10673999	-0.048443608368996305	2.354032726128664	-0.674603179622322	0.5001829744717036	0.8803393792987846	-0.6742018801532953	FALSE
ENSG00000144567	79137	RETREG2	RETREG2	protein_coding	reticulophagy regulator family member 2 [Source:HGNC Symbol;Acc:HGNC:28450]	2	1	219176225	219185475	0.03286995372625601	6.326745659929321	0.6742781099620411	0.500395646951691	0.8803393792987846	0.6738673570255614	FALSE
ENSG00000131013	85313	PPIL4	PPIL4	protein_coding	peptidylprolyl isomerase like 4 [Source:HGNC Symbol;Acc:HGNC:15702]	6	-1	149504495	149546043	0.02062008687507877	5.112635616396397	0.6741651081423611	0.5004421663391312	0.8803393792987846	0.673794194417632	FALSE
ENSG00000277443	4082	MARCKS	MARCKS	protein_coding	myristoylated alanine rich protein kinase C substrate [Source:HGNC Symbol;Acc:HGNC:6759]	6	1	113857345	113863475	0.0495677730961539	7.526131544887646	0.6741589818370504	0.500453550259887	0.8803393792987846	0.6737762910912124	FALSE
ENSG00000088881	57593	EBF4	EBF4	protein_coding	EBF family member 4 [Source:HGNC Symbol;Acc:HGNC:29278]	20	1	2692878	2760108	-0.07257667789024005	0.7732598616230604	-0.6741739413946479	0.500453632433364	0.8803393792987846	-0.6737761618589665	FALSE
ENSG00000223573	NA	TINCR	TINCR	protein_coding	TINCR ubiquitin domain containing [Source:HGNC Symbol;Acc:HGNC:14607]	19	-1	5558167	5578349	-0.05296994705164659	0.5167021612448353	-0.6740227280648421	0.5005081881766525	0.8803393792987846	-0.6736903658405682	FALSE
ENSG00000187653	NA	TMSB4XP8	TMSB4XP8	processed_pseudogene	TMSB4X pseudogene 8 [Source:HGNC Symbol;Acc:HGNC:11885]	4	-1	90838903	90839037	0.04881213529450168	5.3233802318389145	0.673979692400937	0.5005484816551594	0.8803393792987846	0.6736270022765473	FALSE
ENSG00000227543	NA	SPAG5-AS1	SPAG5-AS1	lncRNA	SPAG5 antisense RNA 1 [Source:HGNC Symbol;Acc:HGNC:41140]	17	1	28598790	28617377	-0.03929584198194691	1.1726998369012895	-0.6739260941170547	0.5005622675483006	0.8803393792987846	-0.6736053238726389	FALSE
ENSG00000234797	NA	RPS3AP6	RPS3AP6	processed_pseudogene	ribosomal protein S3A pseudogene 6 [Source:HGNC Symbol;Acc:HGNC:18630]	15	1	59768352	59769146	-0.06511490654261598	2.9061394712860986	-0.6739211359846663	0.5005799926547662	0.8803393792987846	-0.6735774514960943	FALSE
ENSG00000285245	NA	AL162417.1	AL162417.1	protein_coding	novel protein	9	-1	133098121	133163914	-0.05658270768750495	1.2813374072676338	-0.6738607650876322	0.500651737947398	0.8803393792987846	-0.6734646387988859	FALSE
ENSG00000176018	116068	LYSMD3	LYSMD3	protein_coding	LysM domain containing 3 [Source:HGNC Symbol;Acc:HGNC:26969]	5	-1	90515611	90529584	0.03794122847599812	4.997780859545929	0.6735452829617137	0.5008259436126631	0.8803393792987846	0.6731907525054707	FALSE
ENSG00000258539	NA	AC068896.1	AC068896.1	protein_coding	novel transcript, METTL10-FAM53B readthrough	10	-1	124617080	124791727	-0.0483459334918005	0.8095502627465063	-0.6733068955540958	0.5009547894287464	0.8803393792987846	-0.6729882134883769	FALSE
ENSG00000272555	NA	AC009974.1	AC009974.1	lncRNA	novel transcript	2	1	218818690	218819144	0.08431165684150882	0.07130556174433238	0.6734127539033531	0.5009681752586777	0.8803393792987846	0.672967173233112	FALSE
ENSG00000274184	NA	AC011815.2	AC011815.2	lncRNA	novel transcript, antisense to ZSCAN30	18	1	35268218	35270238	0.06358548803237274	0.45251802418436804	0.6732816094785631	0.5009837537087719	0.8803393792987846	0.6729426869257864	FALSE
ENSG00000133561	474344	GIMAP6	GIMAP6	protein_coding	GTPase, IMAP family member 6 [Source:HGNC Symbol;Acc:HGNC:21918]	7	-1	150625375	150632648	-0.03698105094140747	6.454716831391064	-0.6732524554705555	0.5010416156141462	0.8803393792987846	-0.6728517427456263	FALSE
ENSG00000106355	23658	LSM5	LSM5	protein_coding	LSM5 homolog, U6 small nuclear RNA and mRNA degradation associated [Source:HGNC Symbol;Acc:HGNC:17162]	7	-1	32485338	32495283	-0.03695439237274867	2.9158059501904705	-0.6731545779491054	0.5010621038257412	0.8803393792987846	-0.6728195418286383	FALSE
ENSG00000172232	566	AZU1	AZU1	protein_coding	azurocidin 1 [Source:HGNC Symbol;Acc:HGNC:913]	19	1	825097	832018	0.12852727669388886	0.9923365697188685	0.673198261789706	0.5011077834694265	0.8803393792987846	0.6727477505475671	FALSE
ENSG00000233360	NA	Z83844.2	Z83844.2	lncRNA	novel transcript	22	-1	37641832	37658377	0.05169679007782424	1.6854967762446598	0.6729963188104785	0.5011825942551409	0.8803393792987846	0.6726301835168901	FALSE
ENSG00000163374	55249	YY1AP1	YY1AP1	protein_coding	YY1 associated protein 1 [Source:HGNC Symbol;Acc:HGNC:30935]	1	-1	155659443	155689000	0.02405815244135301	6.892604119369978	0.6730242012242705	0.5011914188351272	0.8803393792987846	0.6726163160805992	FALSE
ENSG00000145819	23092	ARHGAP26	ARHGAP26	protein_coding	Rho GTPase activating protein 26 [Source:HGNC Symbol;Acc:HGNC:17073]	5	1	142770377	143229011	0.042373705729467304	10.098959994684492	0.672939328732693	0.5012390103623698	0.8803393792987846	0.6725415303347704	FALSE
ENSG00000230730	NA	AC074011.1	AC074011.1	lncRNA	novel transcript	2	-1	28633282	28664540	-0.09314355491753085	-0.9694264701967277	-0.6727778652497614	0.5013158774080901	0.8803393792987846	-0.6724207487240283	FALSE
ENSG00000198959	7052	TGM2	TGM2	protein_coding	transglutaminase 2 [Source:HGNC Symbol;Acc:HGNC:11778]	20	-1	38127385	38166578	0.0748348695607235	2.4784631507737918	0.6728484683899713	0.5013177065893026	0.8803393792987846	0.6724178746410485	FALSE
ENSG00000126453	83596	BCL2L12	BCL2L12	protein_coding	BCL2 like 12 [Source:HGNC Symbol;Acc:HGNC:13787]	19	1	49665142	49673916	-0.03306542300297277	2.243461950318657	-0.6727455461041274	0.5013240756460682	0.8803393792987846	-0.6724078673666206	FALSE
ENSG00000105401	11140	CDC37	CDC37	protein_coding	cell division cycle 37 [Source:HGNC Symbol;Acc:HGNC:1735]	19	-1	10391133	10420121	-0.023279124496855985	6.062380587168917	-0.67268394271379806	0.5013841215365993	0.8803451561188806	-0.6723135245703605	FALSE
ENSG00000049618	57492	ARID1B	ARID1B	protein_coding	AT-rich interaction domain 1B [Source:HGNC Symbol;Acc:HGNC:18040]	6	1	156776020	157210779	-0.018732330152627874	7.452333426699107	-0.672506235196687	0.5014985839938231	0.8803648365789066	-0.6721337002222463	FALSE
ENSG00000108064	7019	TFAM	TFAM	protein_coding	transcription factor A, mitochondrial [Source:HGNC Symbol;Acc:HGNC:11741]	10	1	58385345	58399220	0.032083609555726866	4.639293174986111	0.672479849665714	0.5015143704146717	0.8803648365789066	0.6721089009327221	FALSE
ENSG00000163626	285521	COX18	COX18	protein_coding	cytochrome c oxidase assembly factor COX18 [Source:HGNC Symbol;Acc:HGNC:26801]	4	-1	73052362	73069755	-0.029403909298125086	3.5267629535967346	-0.6723171494261304	0.5016022572011518	0.8803648365789066	-0.6719708449027001	FALSE
ENSG00000152256	5163	PDK1	PDK1	protein_coding	pyruvate dehydrogenase kinase 1 [Source:HGNC Symbol;Acc:HGNC:8809]	2	1	172555373	172608669	-0.0273178134450891	5.224492197609622	-0.6722783911873188	0.5016724241062194	0.8803648365789066	-0.6718606331549226	FALSE
ENSG00000119574	84878	ZBTB45	ZBTB45	protein_coding	zinc finger and BTB domain containing 45 [Source:HGNC Symbol;Acc:HGNC:23715]	19	-1	58513530	58538911	-0.025301970190119594	3.3096888490211955	-0.672118360751126	0.5017354096458353	0.8803648365789066	-0.6717617081885321	FALSE
ENSG00000233850	NA	AC103563.7	AC103563.7	lncRNA	novel transcript	2	-1	95025193	95026709	0.08847538500245979	-0.38621271454854134	0.6720342297526618	0.501795613214628	0.8803648365789066	0.6716671587245695	FALSE
ENSG00000140400	4123	MAN2C1	MAN2C1	protein_coding	mannosidase alpha class 2C member 1 [Source:HGNC Symbol;Acc:HGNC:6827]	15	-1	75355207	75368612	-0.025677432619066742	5.173079576003453	-0.6716988622114992	0.5020289288966733	0.8803648365789066	-0.6713007940865681	FALSE
ENSG00000272690	NA	LINC02018	LINC02018	lncRNA	long intergenic non-protein coding RNA 2018 [Source:HGNC Symbol;Acc:HGNC:52853]	3	1	75435232	75538029	0.05594019470522382	1.0012109256311352	0.6716123643393253	0.5021205346827566	0.8803648365789066	0.6711569744634451	FALSE
ENSG00000143258	27005	USP21	USP21	protein_coding	ubiquitin specific peptidase 21 [Source:HGNC Symbol;Acc:HGNC:12620]	1	1	161159450	161165723	-0.018362806796184294	3.9078739896461894	-0.6714878993973094	0.502126046208416	0.8803648365789066	-0.6711483218988215	FALSE
ENSG00000126602	10131	TRAP1	TRAP1	protein_coding	TNF receptor associated protein 1 [Source:HGNC Symbol;Acc:HGNC:16264]	16	-1	3651639	3717553	-0.033150651839235046	4.59064240671132	-0.6715106494496553	0.5021464868723994	0.8803648365789066	-0.6711162324631639	FALSE
ENSG00000255121	NA	CCDC84-DT	CCDC84-DT	lncRNA	CCDC84 divergent transcript [Source:HGNC Symbol;Acc:HGNC:54215]	11	-1	118994824	118998004	0.06643674239146913	-0.04638151761748262	0.6713282299545243	0.5022119874525675	0.8803648365789066	0.6710134089195997	FALSE
ENSG00000168890	129303	TMEM150A	TMEM150A	protein_coding	transmembrane protein 150A [Source:HGNC Symbol;Acc:HGNC:24677]	2	-1	85598547	85603196	-0.0362061997842309	2.1339805162730676	-0.6712376282940486	0.5022740842049234	0.8803648365789066	-0.6709159352935813	FALSE
ENSG00000271147	NA	ARMCX5-GPRASP2	ARMCX5-GPRASP2	lncRNA	ARMCX5-GPRASP2 readthrough [Source:HGNC Symbol;Acc:HGNC:42000]	X	1	102599512	102714671	-0.032719567222237345	3.372487482261224	-0.6712929716848959	0.5022909389740409	0.8803648365789066	-0.6708894793663679	FALSE
ENSG00000229344	NA	MTCO2P12	MTCO2P12	unprocessed_pseudogene	MT-CO2 pseudogene 12 [Source:HGNC Symbol;Acc:HGNC:52028]	1	1	632757	633438	0.07649192466602539	3.9365078879671755	0.6712722350130803	0.5023515566560197	0.8803648365789066	0.6707943352822527	FALSE
ENSG00000232070	643382	TMEM253	TMEM253	protein_coding	transmembrane protein 253 [Source:HGNC Symbol;Acc:HGNC:32545]	14	1	21098937	21103724	0.09744460730371163	-0.8125892446211601	0.6710016654261984	0.5024465057645499	0.8803648365789066	0.6706453176040856	FALSE
ENSG00000103037	79918	SETD6	SETD6	protein_coding	SET domain containing 6, protein lysine methyltransferase [Source:HGNC Symbol;Acc:HGNC:26116]	16	1	58515479	58521181	-0.03737055780667786	2.668523184959357	-0.6709771118886229	0.5024660909446447	0.8803648365789066	-0.6706145815372684	FALSE
ENSG00000142156	1291	COL6A1	COL6A1	protein_coding	collagen type VI alpha 1 chain [Source:HGNC Symbol;Acc:HGNC:2211]	21	1	45981737	46005050	-0.08741355463095099	0.19853086792404304	-0.6709950332524887	0.5025093064760495	0.8803648365789066	-0.6705467633419974	FALSE
ENSG00000234337	NA	AC026462.1	AC026462.1	processed_pseudogene	tropomyosin 1 (alpha) (TPM1) pseudogene	16	1	52655307	52656045	0.055378226120293306	0.3258897511950742	0.6708547943823666	0.5025215465562078	0.8803648365789066	0.6705275555271467	FALSE
ENSG00000183527	8624	PSMG1	PSMG1	protein_coding	proteasome assembly chaperone 1 [Source:HGNC Symbol;Acc:HGNC:3043]	21	-1	39174769	39183488	-0.028931660818030558	2.8737519102124995	-0.6706080847017567	0.5026873571531725	0.8803648365789066	-0.6702673806806255	FALSE
ENSG00000184445	9735	KNTC1	KNTC1	protein_coding	kinetochore associated 1 [Source:HGNC Symbol;Acc:HGNC:17255]	12	1	122527246	122626396	-0.030297929248717992	3.9745306451033358	-0.6705878017190634	0.5027153222073639	0.8803648365789066	-0.6702235049429137	FALSE
ENSG00000234287	NA	AC099560.2	AC099560.2	processed_pseudogene	ribosomal protein S27 (RPS27) pseudogene	3	1	40761545	40761799	-0.08778409829636119	0.48312435356538835	-0.6704606460458186	0.5027769811029301	0.8803648365789066	-0.6701267698520074	FALSE
ENSG00000113108	10307	APBB3	APBB3	protein_coding	amyloid beta precursor protein binding family B member 3 [Source:HGNC Symbol;Acc:HGNC:20708]	5	-1	140558268	140564781	0.028828127647257062	4.196043349074947	0.6703935586148206	0.5028626633550337	0.8803648365789066	0.6699923555316504	FALSE
ENSG00000133392	4629	MYH11	MYH11	protein_coding	myosin heavy chain 11 [Source:HGNC Symbol;Acc:HGNC:7569]	16	-1	15703135	15857028	0.0578819183293342	1.2076596124360575	0.670316680723469	0.5028854620384497	0.8803648365789066	0.6699565920595608	FALSE
ENSG00000285171	NA	AL590764.2	AL590764.2	protein_coding	novel protein, IL2RG-CXorf65 readthrough	X	-1	71103987	71111575	0.049470541269470036	0.9781893324251867	0.6702406419464401	0.5029204404265546	0.8803648365789066	0.6699017243899379	FALSE
ENSG00000126267	1340	COX6B1	COX6B1	protein_coding	cytochrome c oxidase subunit 6B1 [Source:HGNC Symbol;Acc:HGNC:2280]	19	1	35648323	35658782	0.037005598007517015	6.259504646934474	0.6701715998383506	0.5029852936259946	0.8803648365789066	0.6697999999399311	FALSE
ENSG00000143776	8476	CDC42BPA	CDC42BPA	protein_coding	CDC42 binding protein kinase alpha [Source:HGNC Symbol;Acc:HGNC:1737]	1	-1	226989865	227318474	-0.044574904136451377	3.1328244490926815	-0.6702271779050525	0.5029914440493537	0.8803648365789066	-0.6697903531514486	FALSE
ENSG00000185946	55599	RNPC3	RNPC3	protein_coding	RNA binding region (RNP1, RRM) containing 3 [Source:HGNC Symbol;Acc:HGNC:18666]	1	1	103525691	103555239	0.02681819888392134	5.041938034187469	0.6701092663103744	0.5030336747908706	0.8803648365789066	0.6697241169503746	FALSE
ENSG00000233873	NA	RPL7P44	RPL7P44	processed_pseudogene	ribosomal protein L7 pseudogene 44 [Source:HGNC Symbol;Acc:HGNC:36143]	13	-1	76981175	76981916	0.06951648804486962	0.12225687850327116	0.6698741659895774	0.5031444447478771	0.8803648365789066	0.6695503953583135	FALSE
ENSG00000152520	255967	PAN3	PAN3	protein_coding	poly(A) specific ribonuclease subunit PAN3 [Source:HGNC Symbol;Acc:HGNC:29991]	13	1	28138506	28295335	0.026160191414762224	8.216314978838637	0.6699269815429462	0.503147469194674	0.8803648365789066	0.6695456523726298	FALSE
ENSG00000143106	5686	PSMA5	PSMA5	protein_coding	proteasome subunit alpha 5 [Source:HGNC Symbol;Acc:HGNC:9534]	1	-1	109399042	109426448	-0.022395032052688002	5.175316965968134	-0.6698964121748345	0.5031525842078655	0.8803648365789066	-0.6695376309616746	FALSE
ENSG00000124785	51299	NRN1	NRN1	protein_coding	neuritin 1 [Source:HGNC Symbol;Acc:HGNC:17972]	6	-1	5997999	6007605	-0.11707308364849567	0.5481722677814046	-0.6700193139353919	0.5031922326873894	0.8803648365789066	-0.6694754553107861	FALSE
ENSG00000105492	946	SIGLEC6	SIGLEC6	protein_coding	sialic acid binding Ig like lectin 6 [Source:HGNC Symbol;Acc:HGNC:10875]	19	-1	51517819	51531856	0.07615399637677434	1.3362586687381746	0.6697353522367597	0.5032469319056009	0.8803648365789066	0.6693896817549668	FALSE
ENSG00000130311	79016	DDA1	DDA1	protein_coding	DET1 and DDB1 associated 1 [Source:HGNC Symbol;Acc:HGNC:28360]	19	1	17309518	17323298	-0.01739390050581502	4.763453548688214	-0.6696874876784689	0.503269609641636	0.8803648365789066	-0.6693541223607102	FALSE
ENSG00000204839	642475	MROH6	MROH6	protein_coding	maestro heat like repeat family member 6 [Source:HGNC Symbol;Acc:HGNC:27814]	8	-1	143566192	143572772	-0.04616374569246151	3.4158270837693525	-0.6697064630154376	0.5033250835395361	0.8803648365789066	-0.66926714113354	FALSE
ENSG00000183741	23466	CBX6	CBX6	protein_coding	chromobox 6 [Source:HGNC Symbol;Acc:HGNC:1556]	22	-1	38861422	38872249	-0.02262402712145306	5.148435473074994	-0.6692755769303981	0.5035593569061408	0.880617245609718	-0.6688998641123867	FALSE
ENSG00000007516	8938	BAIAP3	BAIAP3	protein_coding	BAI1 associated protein 3 [Source:HGNC Symbol;Acc:HGNC:948]	16	1	1333601	1349441	0.07551774298566061	3.4954222610057126	0.669363745223938	0.5035829391114821	0.880617245609718	0.668862898616997	FALSE
ENSG00000072736	4775	NFATC3	NFATC3	protein_coding	nuclear factor of activated T cells 3 [Source:HGNC Symbol;Acc:HGNC:7777]	16	1	68084751	68229259	-0.021900645130671137	7.4553148352391245	-0.6690212290055808	0.5037344232529719	0.8807828473764906	-0.6686254665170502	FALSE
ENSG00000136689	3557	IL1RN	IL1RN	protein_coding	interleukin 1 receptor antagonist [Source:HGNC Symbol;Acc:HGNC:6000]	2	1	113107214	113134016	0.05437822943447479	6.189129999862934	0.668742989099264	0.5038828771270472	0.8808712031870168	0.6683928205393487	FALSE
ENSG00000267288	NA	AC138150.2	AC138150.2	lncRNA	novel transcript, antisense to HEXIM2	17	-1	45168800	45171584	0.06674662116401298	0.6435450946097706	0.6687603455289224	0.5038985356120431	0.8808712031870168	0.6683682838241275	FALSE
ENSG00000148426	254427	PROSER2	PROSER2	protein_coding	proline and serine rich 2 [Source:HGNC Symbol;Acc:HGNC:23728]	10	1	11823339	11872277	0.0470842741053521	1.7257417253156953	0.6685920159794692	0.504007277316937	0.8809620101941638	0.6681978975793168	FALSE
ENSG00000153933	8526	DGKE	DGKE	protein_coding	diacylglycerol kinase epsilon [Source:HGNC Symbol;Acc:HGNC:2852]	17	1	56834107	56869567	-0.04033896560979766	4.156378002703363	-0.6684733071812231	0.5040927180893995	0.8810120732715127	-0.6680640349307924	FALSE
ENSG00000136504	11143	KAT7	KAT7	protein_coding	lysine acetyltransferase 7 [Source:HGNC Symbol;Acc:HGNC:17016]	17	1	49788681	49835026	0.01968633851782009	5.669790976199896	0.6683166702520662	0.5041520395569289	0.881016481023831	0.6679711012299608	FALSE
ENSG00000079739	5236	PGM1	PGM1	protein_coding	phosphoglucomutase 1 [Source:HGNC Symbol;Acc:HGNC:8905]	1	1	63593411	63660245	-0.035250452978629276	4.775543574878193	-0.6680664143902202	0.5043328677904877	0.8812331995379356	-0.6676878492037518	FALSE
ENSG00000140932	146225	CMTM2	CMTM2	protein_coding	CKLF like MARVEL transmembrane domain containing 2 [Source:HGNC Symbol;Acc:HGNC:19173]	16	1	66579448	66588275	0.06141650618727912	5.305306827434494	0.6679461833151731	0.5043934068177085	0.8812397086223785	0.6675930319431175	FALSE
ENSG00000197381	104	ADARB1	ADARB1	protein_coding	adenosine deaminase RNA specific B1 [Source:HGNC Symbol;Acc:HGNC:226]	21	1	45073853	45226560	-0.035357340185496966	5.350944998576236	-0.667843898673741	0.5044818199395631	0.8812949103595633	-0.6674545685804797	FALSE
ENSG00000197619	284370	ZNF615	ZNF615	protein_coding	zinc finger protein 615 [Source:HGNC Symbol;Acc:HGNC:24740]	19	-1	51991332	52008230	-0.0354448227272659	3.029732788270198	-0.6676267479740403	0.5045873867722771	0.8813800626379268	-0.6672892576337127	FALSE
ENSG00000140090	123041	SLC24A4	SLC24A4	protein_coding	solute carrier family 24 member 4 [Source:HGNC Symbol;Acc:HGNC:10978]	14	1	92322581	92501483	-0.04495528683893024	6.044518050300725	-0.6675485078019127	0.5047047689503579	0.8814858316843825	-0.6671054660158893	FALSE
ENSG00000138686	55212	BBS7	BBS7	protein_coding	Bardet-Biedl syndrome 7 [Source:HGNC Symbol;Acc:HGNC:18758]	4	-1	121824329	121870487	-0.02688066907220632	2.7292292829597717	-0.6669541308287003	0.5050042948946001	0.8818059177582647	-0.6666365841372741	FALSE
ENSG00000166411	3419	IDH3A	IDH3A	protein_coding	isocitrate dehydrogenase (NAD(+)) 3 alpha [Source:HGNC Symbol;Acc:HGNC:5384]	15	1	78131498	78171945	0.030147207401881815	4.856624342183823	0.6669771044236048	0.5050126359714973	0.8818059177582647	0.6666235290028192	FALSE
ENSG00000164306	201973	PRIMPOL	PRIMPOL	protein_coding	primase and DNA directed polymerase [Source:HGNC Symbol;Acc:HGNC:26575]	4	1	184649667	184694963	-0.02692512763303201	4.069613719706002	-0.6667241871086514	0.5051675334722603	0.8818059177582647	-0.6663811100019057	FALSE
ENSG00000165699	7248	TSC1	TSC1	protein_coding	TSC complex subunit 1 [Source:HGNC Symbol;Acc:HGNC:12362]	9	-1	132891348	132946874	0.021552540534408138	5.3071752007133455	0.6666738768256624	0.5052088892183377	0.8818059177582647	0.6663163937048626	FALSE
ENSG00000142444	90580	TIMM29	TIMM29	protein_coding	translocase of inner mitochondrial membrane 29 [Source:HGNC Symbol;Acc:HGNC:25152]	19	1	10928811	10933535	-0.026577460154585175	3.1129877458010355	-0.6666081416265814	0.5052327107297359	0.8818059177582647	-0.666279117442923	FALSE
ENSG00000078902	54472	TOLLIP	TOLLIP	protein_coding	toll interacting protein [Source:HGNC Symbol;Acc:HGNC:16476]	11	-1	1274371	1309654	0.027531936895681675	5.735515863035367	0.6666706087690638	0.5052346507628976	0.8818059177582647	0.6662760816904093	FALSE
ENSG00000101347	25939	SAMHD1	SAMHD1	protein_coding	SAM and HD domain containing deoxynucleoside triphosphate triphosphohydrolase 1 [Source:HGNC Symbol;Acc:HGNC:15925]	20	-1	36889773	36951901	-0.03187625229403679	9.020800641712697	-0.6664844428204442	0.5053290791729477	0.8818059177582647	-0.6661283280900583	FALSE
ENSG00000275743	NA	TRBV14	TRBV14	TR_V_gene	T cell receptor beta variable 14 [Source:HGNC Symbol;Acc:HGNC:12189]	7	1	142587868	142588359	-0.09517377144872305	-0.05869499299817374	-0.6664452274072519	0.50537441967127406	0.8818059177582647	-0.6660573882754123	FALSE
ENSG00000140988	6187	RPS2	RPS2	protein_coding	ribosomal protein S2 [Source:HGNC Symbol;Acc:HGNC:10404]	16	-1	1962058	1964841	-0.03830220495591519	8.749112816156792	-0.6663430598667611	0.5054352164779357	0.8818059177582647	-0.6659622707568171	FALSE
ENSG00000267312	NA	AC015911.4	AC015911.4	processed_pseudogene	adenylosuccinate synthase (ADSS) pseudogene	17	-1	35459481	35460550	-0.08226196847858458	-0.720418122315251	-0.6662445504788702	0.5054565414730663	0.8818059177582647	-0.6659289089084712	FALSE
ENSG00000112624	23506	BICRAL	BICRAL	protein_coding	BRD4 interacting chromatin remodeling complex associated protein like [Source:HGNC Symbol;Acc:HGNC:21111]	6	1	42746958	42868560	0.018736733998768074	7.830127522284405	0.666161818513181	0.5055575649958433	0.8818829724078412	0.6657708729202966	FALSE
ENSG00000214914	NA	RPL23AP3	RPL23AP3	processed_pseudogene	ribosomal protein L23a pseudogene 3 [Source:HGNC Symbol;Acc:HGNC:10320]	21	-1	36016079	36016546	-0.07331884677024202	0.062492745834671064	-0.6658326511355628	0.505722415384066	0.8818919875708655	-0.6655130251737984	FALSE
ENSG00000261832	NA	AC138894.1	AC138894.1	protein_coding	novel protein	16	-1	28456371	28492098	0.05469250160075423	1.0417141821137332	0.6657506659124255	0.5057965244220641	0.8818919875708655	0.6653971232816381	FALSE
ENSG00000122512	5395	PMS2	PMS2	protein_coding	PMS1 homolog 2, mismatch repair system component [Source:HGNC Symbol;Acc:HGNC:9122]	7	-1	5970925	6009106	-0.02818307543152221	3.320543570571708	-0.6654996449735182	0.5059701718437617	0.8818919875708655	-0.6651255845953208	FALSE
ENSG00000132359	23108	RAP1GAP2	RAP1GAP2	protein_coding	RAP1 GTPase activating protein 2 [Source:HGNC Symbol;Acc:HGNC:29176]	17	1	2755705	3037741	0.027611669011553985	8.642033697083203	0.6655478938137614	0.5059753263327624	0.8818919875708655	0.6651175250859735	FALSE
ENSG00000240143	NA	AL023653.1	AL023653.1	lncRNA	novel transcript	X	1	129794994	129796963	0.03156065420203058	2.326736181560249	0.665438681067053	0.5059781502915637	0.8818919875708655	0.6651131095895141	FALSE
ENSG00000105404	10567	RABAC1	RABAC1	protein_coding	Rab acceptor 1 [Source:HGNC Symbol;Acc:HGNC:9794]	19	-1	41956681	41959321	-0.07089564763814055	-0.5808285826288828	-0.6653066902978819	0.5060621841718329	0.8818919875708655	-0.6649817215025495	FALSE
ENSG00000067560	387	RHOA	RHOA	protein_coding	ras homolog family member A [Source:HGNC Symbol;Acc:HGNC:667]	3	-1	49359145	49412998	0.02411578323075858	9.422454982059644	0.6653478797610953	0.5060719375039671	0.8818919875708655	0.6649664727818413	FALSE
ENSG00000159210	11267	SNF8	SNF8	protein_coding	SNF8 subunit of ESCRT-II [Source:HGNC Symbol;Acc:HGNC:17028]	17	-1	48929316	48944842	0.020242115114908366	4.092765043312149	0.6652562768397823	0.5061080130524369	0.8818919875708655	0.664910072276749	FALSE
ENSG00000148680	3363	HTR7	HTR7	protein_coding	5-hydroxytryptamine receptor 7 [Source:HGNC Symbol;Acc:HGNC:5302]	10	-1	90740823	90858039	-0.07912914123545578	0.3969831819661261	-0.6652027012219347	0.5061245609470131	0.8818919875708655	-0.664884202009362	FALSE
ENSG00000102760	28984	RGCC	RGCC	protein_coding	regulator of cell cycle [Source:HGNC Symbol;Acc:HGNC:20369]	13	1	41457550	41470871	-0.042971017752845064	5.109857280057009	-0.6652598449747135	0.5061312922026848	0.8818919875708655	-0.6648736787807776	FALSE
ENSG00000113648	9555	H2AFY	H2AFY	protein_coding	H2A histone family member Y [Source:HGNC Symbol;Acc:HGNC:4740]	5	-1	135333900	135399914	0.029479409969692227	7.67032265272336	0.6650802340765009	0.5062408078619265	0.8818985749887096	0.6647024791179763	FALSE
ENSG00000276758	NA	AC245884.12	AC245884.12	unprocessed_pseudogene	leukocyte immunoglobulin-like receptor, subfamily A member pseudogene	19	-1	54296194	54296252	0.1004812470705263	0.4953209877372604	0.66522322168494	0.5063070323765622	0.8818985749887096	0.6645989635155236	FALSE
ENSG00000180769	NA	WDFY3-AS2	WDFY3-AS2	lncRNA	WDFY3 antisense RNA 2 [Source:HGNC Symbol;Acc:HGNC:21603]	4	1	84965534	85011277	-0.059502430640062	1.5751038107124917	-0.6648628251458246	0.5063877648541052	0.8818985749887096	-0.6644727801340151	FALSE
ENSG00000030066	23279	NUP160	NUP160	protein_coding	nucleoporin 160 [Source:HGNC Symbol;Acc:HGNC:18017]	11	-1	47778087	47848555	-0.024827011732404536	5.568493901140564	-0.6648069001980912	0.5063971352970174	0.8818985749887096	-0.6644581349888995	FALSE
ENSG00000135540	57224	NHSL1	NHSL1	protein_coding	NHS like 1 [Source:HGNC Symbol;Acc:HGNC:21021]	6	-1	138422043	138692571	0.051225140430064986	2.9199320115275684	0.6647871815500463	0.50641935448549	0.8818985749887096	0.6644234089993987	FALSE
ENSG00000075391	9462	RASAL2	RASAL2	protein_coding	RAS protein activator like 2 [Source:HGNC Symbol;Acc:HGNC:9874]	1	1	178094141	178484147	0.05737597917107151	1.5452930795277802	0.6646173339597866	0.5065223255249053	0.8819788719372256	0.6642624877827308	FALSE
ENSG00000198734	2153	F5	F5	protein_coding	coagulation factor V [Source:HGNC Symbol;Acc:HGNC:3542]	1	-1	169511953	169586588	-0.0699699840014878	6.670072694940414	-0.6644373307746214	0.5066455844692903	0.8820944730837538	-0.6640698836231759	FALSE
ENSG00000225914	NA	TSBP1-AS1	TSBP1-AS1	lncRNA	TSBP1 and BTNL2 antisense RNA 1 [Source:HGNC Symbol;Acc:HGNC:39756]	6	1	32254640	32407763	0.07761290432618528	1.9137308777872257	0.6644131944437361	0.506761959602047	0.8821185478973145	0.6638880586993947	FALSE
ENSG00000079974	11158	RABL2B	RABL2B	protein_coding	RAB, member of RAS oncogene family like 2B [Source:HGNC Symbol;Acc:HGNC:9800]	22	-1	50767501	50783663	-0.026942537450895365	4.5717395651491035	-0.6642623062089474	0.5067731532662607	0.8821185478973145	-0.6638705708355116	FALSE
ENSG00000238243	343171	OR2W3	OR2W3	protein_coding	olfactory receptor family 2 subfamily W member 3 [Source:HGNC Symbol;Acc:HGNC:15021]	1	1	247895587	247896531	-0.08649791248455685	5.0329513724614285	-0.6640225293216687	0.5069532289923588	0.8823010696643162	-0.6635892663897016	FALSE
ENSG00000232208	NA	AL139415.1	AL139415.1	processed_pseudogene	zinc finger protein 271 (ZNF) pseudogene	1	-1	8907393	8907744	-0.09952516656091581	-0.6191330753683473	-0.6638123782256995	0.507087132662392	0.8823010696643162	-0.6633801234406452	FALSE
ENSG00000197457	50861	STMN3	STMN3	protein_coding	stathmin 3 [Source:HGNC Symbol;Acc:HGNC:15926]	20	-1	63639705	63657682	-0.04670333784534897	4.131413566086409	-0.663734292285013	0.5071207148849742	0.8823010696643162	-0.6633276762176309	FALSE
ENSG00000143157	57645	POGK	POGK	protein_coding	pogo transposable element derived with KRAB domain [Source:HGNC Symbol;Acc:HGNC:18800]	1	1	166839447	166856344	-0.026685436409343843	5.347290509158431	-0.6636574629042388	0.5071279698483967	0.8823010696643162	-0.6633163459778013	FALSE
ENSG00000108854	64750	SMURF2	SMURF2	protein_coding	SMAD specific E3 ubiquitin protein ligase 2 [Source:HGNC Symbol;Acc:HGNC:16809]	17	-1	64542282	64662307	0.018288702736108498	6.169254111406363	0.6636356250100516	0.5071624226115043	0.8823010696643162	0.6632625414837435	FALSE
ENSG00000178719	2907	GRINA	GRINA	protein_coding	glutamate ionotropic receptor NMDA type subunit associated protein 1 [Source:HGNC Symbol;Acc:HGNC:4589]	8	1	143990056	143993415	-0.05165653532028536	7.673231818917643	-0.6631257571576618	0.5074955068321148	0.8827522774956492	-0.6627424665565884	FALSE
ENSG00000004700	5965	RECQL	RECQL	protein_coding	RecQ like helicase [Source:HGNC Symbol;Acc:HGNC:9948]	12	-1	21468910	21501669	0.03262976220860203	4.9525389332233605	0.663027430066263	0.5075450986961476	0.8827522774956492	0.6626650495657067	FALSE
ENSG00000087191	5705	PSMC5	PSMC5	protein_coding	proteasome 26S subunit, ATPase 5 [Source:HGNC Symbol;Acc:HGNC:9552]	17	1	63827152	63832026	-0.02649232080270103	5.276888004653975	-0.662943161474983	0.5075925190499448	0.8827522774956492	-0.6625910261958218	FALSE
ENSG00000185666	8224	SYN3	SYN3	protein_coding	synapsin III [Source:HGNC Symbol;Acc:HGNC:11496]	22	-1	32512552	33058372	0.09465242917888594	1.1886081586974946	0.6629694829101127	0.5076922181404286	0.8828214790846001	0.6624354073395288	FALSE
ENSG00000153832	130888	FBXO36	FBXO36	protein_coding	F-box protein 36 [Source:HGNC Symbol;Acc:HGNC:27020]	2	1	229922302	230013119	-0.04647796028567286	1.001751360019644	-0.6626602425097406	0.5077461424094976	0.8828214790846001	-0.662351244419084	FALSE
ENSG00000089009	6128	RPL6	RPL6	protein_coding	ribosomal protein L6 [Source:HGNC Symbol;Acc:HGNC:10362]	12	-1	112405190	112418838	-0.031648146171067815	8.028775413756161	-0.6623822011515422	0.5079709136625128	0.8830332971620559	-0.662000480632657	FALSE
ENSG00000250075	NA	AC104806.2	AC104806.2	lncRNA	novel transcript	4	-1	67417305	67468251	-0.03907265014564976	3.2414985855077685	-0.6623719435065403	0.5079818264829492	0.8830332971620559	-0.661983452849395	FALSE
ENSG00000151116	55293	UEVLD	UEVLD	protein_coding	UEV and lactate/malate dehyrogenase domains [Source:HGNC Symbol;Acc:HGNC:30866]	11	-1	18529609	18588747	-0.021095357465677367	4.854965752001842	-0.6620477209131219	0.5081833535536693	0.8830666261191259	-0.6616690352420533	FALSE
ENSG00000133302	84250	SLF1	SLF1	protein_coding	SMC5-SMC6 complex localization factor 1 [Source:HGNC Symbol;Acc:HGNC:25408]	5	1	94618669	94739436	0.03493380401982016	5.833454740907084	0.6618978766031512	0.5082726066354684	0.8830666261191259	0.6615298056656214	FALSE
ENSG00000255642	NA	PABPC1P4	PABPC1P4	processed_pseudogene	poly(A) binding protein cytoplasmic 1 pseudogene 4 [Source:HGNC Symbol;Acc:HGNC:8563]	12	1	63822021	63823895	-0.05142699576256404	1.0058909378045344	-0.6616822185130814	0.5083832733188212	0.8830666261191259	-0.6613571899313596	FALSE
ENSG00000119714	8111	GPR68	GPR68	protein_coding	G protein-coupled receptor 68 [Source:HGNC Symbol;Acc:HGNC:4519]	14	-1	91232532	91253925	-0.05931488288124753	2.2528781086228764	-0.6616054887392494	0.5084995460054877	0.8830666261191259	-0.661175851288433	FALSE
ENSG00000236810	NA	ELOA-AS1	ELOA-AS1	lncRNA	ELOA antisense RNA 1 [Source:HGNC Symbol;Acc:HGNC:50582]	1	-1	23706901	23778296	-0.02794709141701146	2.970656345383251	-0.6613437816332026	0.5086004952568275	0.8830666261191259	-0.6610184286747136	FALSE
ENSG00000211746	NA	TRBV19	TRBV19	TR_V_gene	T cell receptor beta variable 19 [Source:HGNC Symbol;Acc:HGNC:12194]	7	1	142618849	142619532	-0.06742310833385279	2.094051802227577	-0.6613912344306758	0.5086060169674484	0.8830666261191259	-0.6610098184630999	FALSE
ENSG00000174405	3981	LIG4	LIG4	protein_coding	DNA ligase 4 [Source:HGNC Symbol;Acc:HGNC:6601]	13	-1	108207439	108218368	0.031022234735821996	4.212841211628913	0.6612883363567972	0.5086432493181157	0.8830666261191259	0.6609517619337311	FALSE
ENSG00000028277	5452	POU2F2	POU2F2	protein_coding	POU class 2 homeobox 2 [Source:HGNC Symbol;Acc:HGNC:9213]	19	-1	42086110	42196585	0.026104442840676256	7.581193529895859	0.6613162030284003	0.5086538821229332	0.8830666261191259	0.6609351825744376	FALSE
ENSG00000077984	8530	CST7	CST7	protein_coding	cystatin F [Source:HGNC Symbol;Acc:HGNC:2479]	20	1	24949269	24959928	-0.08431025161304095	6.736276287805853	-0.6612076986768148	0.5087184231696698	0.8830666261191259	-0.6608345498838523	FALSE
ENSG00000153896	148103	ZNF599	ZNF599	protein_coding	zinc finger protein 599 [Source:HGNC Symbol;Acc:HGNC:26408]	19	-1	34758073	34773229	-0.0615277363955159	0.8608995952860232	-0.661048122216918	0.5087980385466211	0.8830666261191259	-0.6607104224482657	FALSE
ENSG00000186815	53373	TPCN1	TPCN1	protein_coding	two pore segment channel 1 [Source:HGNC Symbol;Acc:HGNC:18182]	12	1	113221050	113298585	-0.032180566983225134	5.594018245688021	-0.6610230058371659	0.5088124819601525	0.8830666261191259	-0.660687904976185	FALSE
ENSG00000136710	84317	CCDC115	CCDC115	protein_coding	coiled-coil domain containing 115 [Source:HGNC Symbol;Acc:HGNC:28178]	2	-1	130337933	130342699	0.026350356854536017	3.5441341958164685	0.6610210388396671	0.5088144526250293	0.8830666261191259	0.6606848327096372	FALSE
ENSG00000237438	NA	CECR7	CECR7	transcribed_unprocessed_pseudogene	cat eye syndrome chromosome region, candidate 7 [Source:HGNC Symbol;Acc:HGNC:1845]	22	1	17036570	17060825	0.06280128099816551	1.2965822203133641	0.6611613687720619	0.5088397582515654	0.8830666261191259	0.6606453817919764	FALSE
ENSG00000198707	80184	CEP290	CEP290	protein_coding	centrosomal protein 290 [Source:HGNC Symbol;Acc:HGNC:29021]	12	-1	88049014	88142088	-0.031500824535950045	4.308490182094063	-0.6608596216793838	0.5089299652115127	0.8830666261191259	-0.6605047594810529	FALSE
ENSG00000176771	344148	NCKAP5	NCKAP5	protein_coding	NCK associated protein 5 [Source:HGNC Symbol;Acc:HGNC:29847]	2	-1	132671788	133568463	0.08218582184803264	-0.3638139097062755	0.6606859170302729	0.509006329946333	0.8830666261191259	0.6603857258204011	FALSE
ENSG00000105723	2931	GSK3A	GSK3A	protein_coding	glycogen synthase kinase 3 alpha [Source:HGNC Symbol;Acc:HGNC:4616]	19	-1	42230190	42242625	0.02873323382648696	6.094738184994595	0.6607558630037433	0.5090178018587409	0.8830666261191259	0.660367844765795	FALSE
ENSG00000140521	5428	POLG	POLG	protein_coding	DNA polymerase gamma, catalytic subunit [Source:HGNC Symbol;Acc:HGNC:9179]	15	-1	89305198	89334861	0.014783602911346172	5.415851221422053	0.6606537937805749	0.5090452383185272	0.8830666261191259	0.6603250809270563	FALSE
ENSG00000197461	5154	PDGFA	PDGFA	protein_coding	platelet derived growth factor subunit A [Source:HGNC Symbol;Acc:HGNC:8799]	7	-1	497258	520296	-0.06403397663721822	1.1490108966270798	-0.6606923467699356	0.5090784435467107	0.8830666261191259	-0.6602733272123626	FALSE
ENSG00000239911	NA	PRKAG2-AS1	PRKAG2-AS1	lncRNA	PRKAG2 antisense RNA 1 [Source:HGNC Symbol;Acc:HGNC:40468]	7	1	151877042	151879223	0.055550727656611176	0.21637052373614188	0.6605759515448341	0.5090827007128633	0.8830666261191259	0.6602666921151974	FALSE
ENSG00000135049	23287	AGTPBP1	AGTPBP1	protein_coding	ATP/GTP binding protein 1 [Source:HGNC Symbol;Acc:HGNC:17258]	9	-1	85546539	85742029	-0.03812276585799168	8.8451027641152	-0.6604955299723364	0.5091811495351558	0.8830680454612172	-0.6601132607095822	FALSE
ENSG00000104872	55011	PIH1D1	PIH1D1	protein_coding	PIH1 domain containing 1 [Source:HGNC Symbol;Acc:HGNC:26075]	19	-1	49446298	49453497	-0.028924267768506873	4.375337211661778	-0.6604366418022691	0.509197382412812	0.8830680454612172	-0.6600879634409107	FALSE
ENSG00000164053	84126	ATRIP	ATRIP	protein_coding	ATR interacting protein [Source:HGNC Symbol;Acc:HGNC:33499]	3	1	48446710	48467645	-0.02599199572125821	2.580045947143424	-0.6600612641230013	0.5094240264233829	0.8833208324189648	-0.6597348061911006	FALSE
ENSG00000133243	55643	BTBD2	BTBD2	protein_coding	BTB domain containing 2 [Source:HGNC Symbol;Acc:HGNC:15504]	19	-1	1985438	2034881	-0.0222449649586709	5.328372514406155	-0.6599637661929039	0.509522656162224	0.8833208324189648	-0.659581146785175	FALSE
ENSG00000184281	10078	TSSC4	TSSC4	protein_coding	tumor suppressing subtransferable candidate 4 [Source:HGNC Symbol;Acc:HGNC:12386]	11	1	2400488	2403878	-0.029203985649029818	2.566210042236108	-0.6598341536069184	0.5095715762816191	0.8833208324189648	-0.6595049378575282	FALSE
ENSG00000206573	NA	THUMPD3-AS1	THUMPD3-AS1	lncRNA	THUMPD3 antisense RNA 1 [Source:HGNC Symbol;Acc:HGNC:44478]	3	-1	9349689	9398579	-0.027044530326647553	5.161363841879926	-0.6598660574211374	0.50965674499201	0.8833208324189648	-0.6593722691491338	FALSE
ENSG00000113441	4012	LNPEP	LNPEP	protein_coding	leucyl and cystinyl aminopeptidase [Source:HGNC Symbol;Acc:HGNC:6656]	5	1	96935394	97037513	0.028760072052393504	7.129162994019658	0.6596943100741456	0.509680230825647	0.8833208324189648	0.6593356869191742	FALSE
ENSG00000254521	89858	SIGLEC12	SIGLEC12	protein_coding	sialic acid binding Ig like lectin 12 (gene/pseudogene) [Source:HGNC Symbol;Acc:HGNC:15482]	19	-1	51491227	51501800	0.11781694683129706	-0.8655251609231395	0.6597745050198242	0.5096848333537318	0.8833208324189648	0.6593285179885368	FALSE
ENSG00000261824	148189	LINC00662	LINC00662	lncRNA	long intergenic non-protein coding RNA 662 [Source:HGNC Symbol;Acc:HGNC:27122]	19	-1	27681072	27794005	-0.02619338734004728	4.713215438001818	-0.6595801784016005	0.5097687200544441	0.8833675138827485	-0.6591978614003351	FALSE
ENSG00000234810	NA	AL603840.1	AL603840.1	lncRNA	novel transcript	1	1	55329288	56070513	-0.06816775462481639	0.333198910969103	-0.6593793074349417	0.509906034152263	0.8835067577899632	-0.6589840139798706	FALSE
ENSG00000048544	55173	MRPS10	MRPS10	protein_coding	mitochondrial ribosomal protein S10 [Source:HGNC Symbol;Acc:HGNC:14502]	6	-1	42206807	42217861	-0.023628000295006224	3.7800282376669863	-0.6592277141741274	0.5099632407325485	0.883507184966219	-0.6588949316587194	FALSE
ENSG00000142534	6205	RPS11	RPS11	protein_coding	ribosomal protein S11 [Source:HGNC Symbol;Acc:HGNC:10384]	19	1	49496365	49499708	0.032804448719955914	9.092876119150567	0.6590787007786313	0.5100819798196732	0.8836142047110734	0.6587100473531158	FALSE
ENSG00000041515	23026	MYO16	MYO16	protein_coding	myosin XVI [Source:HGNC Symbol;Acc:HGNC:29822]	13	1	108596152	109208005	-0.1107329600609821	0.5696222033243018	-0.6591257035791226	0.5101607324687627	0.8836519398462287	-0.6585874368913808	FALSE
ENSG00000090104	5996	RGS1	RGS1	protein_coding	regulator of G protein signaling 1 [Source:HGNC Symbol;Acc:HGNC:9991]	1	1	192575763	192580024	0.08063864177370661	0.6076708190101976	0.6587741930206694	0.5102514515538525	0.8837103913635336	0.6584462080856555	FALSE
ENSG00000274180	256302	NATD1	NATD1	protein_coding	N-acetyltransferase domain containing 1 [Source:HGNC Symbol;Acc:HGNC:30770]	17	-1	21238870	21253410	0.05338771289147637	6.385206676425591	0.6587305022667831	0.5103241749708758	0.8837376664031767	0.658333003890233	FALSE
ENSG00000228172	NA	AL020996.1	AL020996.1	lncRNA	novel transcript	1	-1	25816749	25820797	0.0626090427135631	-0.43706243139774753	0.6583914982251458	0.5104822498194606	0.8838220824284392	0.658086967317944	FALSE
ENSG00000120915	2053	EPHX2	EPHX2	protein_coding	epoxide hydrolase 2 [Source:HGNC Symbol;Acc:HGNC:3402]	8	1	27490781	27545564	-0.05964525339473825	3.5118895793197846	-0.6585756079948317	0.5104868826301584	0.8838220824284392	-0.6580797571520884	FALSE
ENSG00000157456	9133	CCNB2	CCNB2	protein_coding	cyclin B2 [Source:HGNC Symbol;Acc:HGNC:1580]	15	1	59105126	59125045	-0.08359694465216061	0.18022681559500356	-0.6581231447715814	0.5106655079898212	0.8838835751262473	-0.657801783861245	FALSE
ENSG00000126749	10436	EMG1	EMG1	protein_coding	EMG1 N1-specific pseudouridine methyltransferase [Source:HGNC Symbol;Acc:HGNC:16912]	12	1	6970913	6997428	-0.025751570088779818	3.7150628805534085	-0.6581078054038385	0.5106915718088357	0.8838835751262473	-0.657761228105377	FALSE
ENSG00000265206	NA	AC004687.1	AC004687.1	lncRNA	novel transcript, MIR142 host	17	-1	58330884	58332508	0.041054059405999155	4.794541368933135	0.658010023674082	0.5107588901836724	0.8838835751262473	0.6576564845481306	FALSE
ENSG00000168259	7266	DNAJC7	DNAJC7	protein_coding	DnaJ heat shock protein family (Hsp40) member C7 [Source:HGNC Symbol;Acc:HGNC:12392]	17	-1	41976435	42021376	-0.014001575196066263	6.230133542027345	-0.6579607426590613	0.5107847436926864	0.8838835751262473	-0.6576162598781433	FALSE
ENSG00000267114	NA	AC011481.1	AC011481.1	lncRNA	novel transcript	19	-1	44950044	44954007	0.057226089822742465	0.02873855011929964	0.6577982862341586	0.5108592284055622	0.8838835751262473	0.6575003773798256	FALSE
ENSG00000110723	23086	EXPH5	EXPH5	protein_coding	exophilin 5 [Source:HGNC Symbol;Acc:HGNC:30578]	11	-1	108505435	108593768	0.06279293698019561	1.4002197174659796	0.6578612014361203	0.510864306041313	0.8838835751262473	0.6574924779713615	FALSE
ENSG00000284633	NA	AL031590.1	AL031590.1	lncRNA	novel transcript, antisense to PDGFB	22	1	39242188	39279897	-0.060099202543826946	1.6531717318643877	-0.6573421124055125	0.5112400953970602	0.8843039151403312	-0.6569079666271328	FALSE
ENSG00000284697	NA	AC006511.5	AC006511.5	lncRNA	novel transcript	12	1	8082269	8138548	-0.03638254578962696	2.8151808237859037	-0.6572431077345591	0.5112669596858103	0.8843039151403312	-0.6568661898957794	FALSE
ENSG00000177337	NA	DLGAP1-AS1	DLGAP1-AS1	lncRNA	DLGAP1 antisense RNA 1 [Source:HGNC Symbol;Acc:HGNC:31676]	18	1	3593732	3598363	0.03523109755604992	3.5586793490653856	0.6572166368914031	0.511278287085197	0.8843039151403312	0.6568485749685894	FALSE
ENSG00000197961	7675	ZNF121	ZNF121	protein_coding	zinc finger protein 121 [Source:HGNC Symbol;Acc:HGNC:12904]	19	-1	9560353	9584533	-0.03530661613006103	4.4233362722956375	-0.6570406687993222	0.5113915165460441	0.8843345823136382	-0.6566725061481311	FALSE
ENSG00000126787	9787	DLGAP5	DLGAP5	protein_coding	DLG associated protein 5 [Source:HGNC Symbol;Acc:HGNC:16864]	14	-1	55148112	55191608	-0.0753926883631052	0.4157915300623727	-0.6569623578676959	0.51141004470075	0.8843345823136382	-0.6566436972951485	FALSE
ENSG00000260641	NA	AC114811.2	AC114811.2	lncRNA	novel transcript, antisense TSPAN5	4	1	98658904	98664550	0.08326363364057854	-0.05386417155283568	0.6569080375961901	0.51148444020242	0.8843646362701747	0.6565280275242209	FALSE
ENSG00000213937	9080	CLDN9	CLDN9	protein_coding	claudin 9 [Source:HGNC Symbol;Acc:HGNC:2051]	16	1	3012923	3014505	0.058642229570018856	2.3579934616124243	0.6567638889260716	0.5115849094703739	0.8843909039886482	0.6563718323256885	FALSE
ENSG00000167981	146434	ZNF597	ZNF597	protein_coding	zinc finger protein 597 [Source:HGNC Symbol;Acc:HGNC:26573]	16	-1	3432414	3443504	0.03542626202679777	2.646853171325266	0.656539112729875	0.5116781615598657	0.8843909039886482	0.6562268716884048	FALSE
ENSG00000278175	NA	GLIDR	GLIDR	lncRNA	glioblastoma down-regulated RNA [Source:HGNC Symbol;Acc:HGNC:48823]	9	-1	39748514	39810097	0.06607376103175544	-0.4848105753909348	0.6565331455570854	0.5116863993169671	0.8843909039886482	0.6562140667345601	FALSE
ENSG00000139083	2120	ETV6	ETV6	protein_coding	ETS variant 6 [Source:HGNC Symbol;Acc:HGNC:3495]	12	1	11649854	11895402	0.0318656001844797	8.615522686103962	0.6565163814186945	0.511728942055538	0.8843909039886482	0.656147939062995	FALSE
ENSG00000163468	7203	CCT3	CCT3	protein_coding	chaperonin containing TCP1 subunit 3 [Source:HGNC Symbol;Acc:HGNC:1616]	1	-1	156308968	156367873	-0.027629108240698308	5.56030612931573	-0.6561725419230136	0.5119564414720295	0.8843909039886482	-0.6557943667222457	FALSE
ENSG00000043143	23338	JADE2	JADE2	protein_coding	jade family PHD finger 2 [Source:HGNC Symbol;Acc:HGNC:22984]	5	1	134524312	134583230	0.033723234175426775	5.91461073463039	0.6559136564135389	0.5121152892560479	0.8843909039886482	0.6555475391601082	FALSE
ENSG00000103174	51172	NAGPA	NAGPA	protein_coding	N-acetylglucosamine-1-phosphodiester alpha-N-acetylglucosaminidase [Source:HGNC Symbol;Acc:HGNC:17378]	16	-1	5024844	5034141	-0.031215288400045615	3.6202713716873935	-0.6558955322596228	0.5121169125912547	0.8843909039886482	-0.6555450169271175	FALSE
ENSG00000268903	NA	AL627309.6	AL627309.6	processed_pseudogene	novel pseudogene	1	-1	135141	135895	0.06044277307693058	5.5878404330047635	0.6559430089735774	0.5121221482804765	0.8843909039886482	0.6555368820810928	FALSE
ENSG00000162714	84838	ZNF496	ZNF496	protein_coding	zinc finger protein 496 [Source:HGNC Symbol;Acc:HGNC:23713]	1	-1	247297412	247331846	-0.04389111413509639	3.6352426517516347	-0.6558743153600218	0.5121283335424955	0.8843909039886482	-0.6555272719114723	FALSE
ENSG00000026559	3755	KCNG1	KCNG1	protein_coding	potassium voltage-gated channel modifier subfamily G member 1 [Source:HGNC Symbol;Acc:HGNC:6248]	20	-1	51003656	51023107	0.1063668889755156	0.21385385056913886	0.6559655142642941	0.5121476492222603	0.8843909039886482	0.6554972611297584	FALSE
ENSG00000153130	60592	SCOC	SCOC	protein_coding	short coiled-coil protein [Source:HGNC Symbol;Acc:HGNC:20335]	4	1	140257286	140385726	-0.03066263932333113	3.325411577368255	-0.6557395095702706	0.5122129287391259	0.8843909039886482	-0.6553958406791746	FALSE
ENSG00000083444	5351	PLOD1	PLOD1	protein_coding	procollagen-lysine,2-oxoglutarate 5-dioxygenase 1 [Source:HGNC Symbol;Acc:HGNC:9081]	1	1	11934205	11975538	0.039137142426837634	5.4164854031439456	0.655773998204552	0.5122316375457183	0.8843909039886482	0.6553667752915985	FALSE
ENSG00000131831	10742	RAI2	RAI2	protein_coding	retinoic acid induced 2 [Source:HGNC Symbol;Acc:HGNC:9835]	X	-1	17800049	17861337	-0.07989195989519843	-0.2848684071350906	-0.6557242093500799	0.5122408536802279	0.8843909039886482	-0.6553524576111986	FALSE
ENSG00000138381	54529	ASNSD1	ASNSD1	protein_coding	asparagine synthetase domain containing 1 [Source:HGNC Symbol;Acc:HGNC:24910]	2	1	189661385	189670831	0.033382483067554425	2.6600756846408538	0.6552965746977388	0.5125111499509087	0.8845960685212232	0.6549325998964166	FALSE
ENSG00000227775	NA	AL031282.1	AL031282.1	transcribed_processed_pseudogene	ribosomal protein S7 (RPS7) pseudogene	1	1	1724512	1737251	0.05735953632046872	0.108319871596206	0.6551470645397554	0.5125842948989092	0.8845960685212232	0.6548190019337581	FALSE
ENSG00000188848	389206	BEND4	BEND4	protein_coding	BEN domain containing 4 [Source:HGNC Symbol;Acc:HGNC:23815]	4	-1	42110853	42152878	-0.08184348710043088	0.17916013426678234	-0.655066172863712	0.5126527958226632	0.8845960685212232	-0.6547126240475961	FALSE
ENSG00000174482	158038	LINGO2	LINGO2	protein_coding	leucine rich repeat and Ig domain containing 2 [Source:HGNC Symbol;Acc:HGNC:21207]	9	-1	27948078	28670286	0.12550374406577913	1.3100110146444597	0.6550943440608077	0.5126872343648426	0.8845960685212232	0.6546591458255717	FALSE
ENSG00000184205	64061	TSPYL2	TSPYL2	protein_coding	TSPY like 2 [Source:HGNC Symbol;Acc:HGNC:24358]	X	1	53082367	53088540	-0.041975776642374285	4.254696872439221	-0.654993224916666	0.5127482918863695	0.8845960685212232	-0.6545643366669578	FALSE
ENSG00000005075	5439	POLR2J	POLR2J	protein_coding	RNA polymerase II subunit J [Source:HGNC Symbol;Acc:HGNC:9197]	7	-1	102473118	102478907	0.029699508601521707	4.162683830526411	0.6548385371791541	0.5127928863112965	0.8845960685212232	0.654495094863479	FALSE
ENSG00000233429	NA	HOTAIRM1	HOTAIRM1	lncRNA	HOXA transcript antisense RNA, myeloid-specific 1 [Source:HGNC Symbol;Acc:HGNC:37117]	7	1	27095647	27100265	-0.05602450189252206	4.283155112593009	-0.6550474556645476	0.5128120806812919	0.8845960685212232	-0.6544652927139927	FALSE
ENSG00000183684	10189	ALYREF	ALYREF	protein_coding	Aly/REF export factor [Source:HGNC Symbol;Acc:HGNC:19071]	17	-1	81887835	81891586	0.034653136454809275	3.1316406769610734	0.6547429909118516	0.5128477435779248	0.8845960685212232	0.6544099222405079	FALSE
ENSG00000131845	57343	ZNF304	ZNF304	protein_coding	zinc finger protein 304 [Source:HGNC Symbol;Acc:HGNC:13505]	19	1	57351307	57359898	-0.04469296099653386	2.427562918036266	-0.6546271758232546	0.5129238441072324	0.8845960685212232	-0.6542917747114643	FALSE
ENSG00000099139	5125	PCSK5	PCSK5	protein_coding	proprotein convertase subtilisin/kexin type 5 [Source:HGNC Symbol;Acc:HGNC:8747]	9	1	75890644	76362339	-0.033491568139362826	4.75225744945803	-0.6546289523557904	0.512968661516801	0.8845960685212232	-0.6542221990979367	FALSE
ENSG00000154227	204219	CERS3	CERS3	protein_coding	ceramide synthase 3 [Source:HGNC Symbol;Acc:HGNC:23752]	15	-1	100400395	100544995	-0.06734806161819251	0.6473615743460814	-0.6546124560303145	0.5129907455982372	0.8845960685212232	-0.6541879164089177	FALSE
ENSG00000167641	94274	PPP1R14A	PPP1R14A	protein_coding	protein phosphatase 1 regulatory inhibitor subunit 14A [Source:HGNC Symbol;Acc:HGNC:14871]	19	-1	38251237	38256532	0.07447050606115041	-0.29150366481207196	0.6543739818244554	0.5130785439717426	0.8845960685212232	0.6540516283580642	FALSE
ENSG00000203965	84455	EFCAB7	EFCAB7	protein_coding	EF-hand calcium binding domain 7 [Source:HGNC Symbol;Acc:HGNC:29379]	1	1	63523372	63572693	-0.03383065697510501	2.3966738928170344	-0.6543037528693945	0.5131342845253598	0.8845960685212232	-0.6539651094673145	FALSE
ENSG00000187514	5757	PTMA	PTMA	protein_coding	prothymosin alpha [Source:HGNC Symbol;Acc:HGNC:9623]	2	1	231706895	231713541	-0.029380143560198135	8.481380776754065	-0.6542901112691034	0.5131581087327681	0.8845960685212232	-0.653928131708243	FALSE
ENSG00000149564	90952	ESAM	ESAM	protein_coding	endothelial cell adhesion molecule [Source:HGNC Symbol;Acc:HGNC:17474]	11	-1	124752583	124762290	0.05260024385035145	3.9701691131584362	0.6540373836816293	0.5133832165142287	0.8847191346352042	0.653578784091278	FALSE
ENSG00000168438	51362	CDC40	CDC40	protein_coding	cell division cycle 40 [Source:HGNC Symbol;Acc:HGNC:17350]	6	1	110180141	110254275	0.027515914456241575	4.981192351462734	0.6538868387783211	0.5133973722681575	0.8847191346352042	0.6535568182633992	FALSE
ENSG00000151689	3628	INPP1	INPP1	protein_coding	inositol polyphosphate-1-phosphatase [Source:HGNC Symbol;Acc:HGNC:6071]	2	1	190343570	190371665	0.030115991570551337	3.3960714483734997	0.6537250911985407	0.513521839431952	0.8847191346352042	0.6533636931098147	FALSE
ENSG00000157191	55707	NECAP2	NECAP2	protein_coding	NECAP endocytosis associated 2 [Source:HGNC Symbol;Acc:HGNC:25528]	1	1	16440721	16460078	0.019678117627425884	5.9552926246694975	0.6536786652325941	0.5135618299111117	0.8847191346352042	0.6533016484437006	FALSE
ENSG00000227268	100144748	KLLN	KLLN	protein_coding	killin, p53 regulated DNA replication inhibitor [Source:HGNC Symbol;Acc:HGNC:37212]	10	-1	87859158	87863437	-0.06731670635240866	0.01284308120270801	-0.6536084479607048	0.5135663917238922	0.8847191346352042	-0.6532945710151202	FALSE
ENSG00000070061	8518	ELP1	ELP1	protein_coding	elongator complex protein 1 [Source:HGNC Symbol;Acc:HGNC:5959]	9	-1	108867517	108934124	-0.028636304052215067	4.987565579671575	-0.6536322766467675	0.5135719559187834	0.8847191346352042	-0.653285938484203	FALSE
ENSG00000135632	10322	SMYD5	SMYD5	protein_coding	SMYD family member 5 [Source:HGNC Symbol;Acc:HGNC:16258]	2	1	73214222	73227221	-0.0413079997553778	2.6323481243785665	-0.6535656110637045	0.5136287671581468	0.8847191346352042	-0.6531978018734591	FALSE
ENSG00000067208	7813	EVI5	EVI5	protein_coding	ecotropic viral integration site 5 [Source:HGNC Symbol;Acc:HGNC:3501]	1	-1	92508696	92792404	0.031734317087101616	6.275715940723373	0.6534169518675432	0.5137722286100532	0.8848606107328973	0.6529752592313205	FALSE
ENSG00000185386	5600	MAPK11	MAPK11	protein_coding	mitogen-activated protein kinase 11 [Source:HGNC Symbol;Acc:HGNC:6873]	22	-1	50263713	50270767	-0.06322822812624862	0.30618179057540357	-0.6532001121950897	0.5138249965102963	0.8848606107328973	-0.6528934118727285	FALSE
ENSG00000143643	79573	TTC13	TTC13	protein_coding	tetratricopeptide repeat domain 13 [Source:HGNC Symbol;Acc:HGNC:26204]	1	-1	230906243	230978875	-0.029358475446747967	5.263092127267576	-0.6530464922882583	0.5139607908899713	0.8849962064269921	-0.6526828037142782	FALSE
ENSG00000226091	NA	LINC00937	LINC00937	lncRNA	long intergenic non-protein coding RNA 937 [Source:HGNC Symbol;Acc:HGNC:48629]	12	-1	8295986	8396803	-0.0662657605226018	5.802677804476654	-0.6526989014717961	0.5142468571026992	0.8851837309981617	-0.652239228516276	FALSE
ENSG00000073803	9175	MAP3K13	MAP3K13	protein_coding	mitogen-activated protein kinase kinase kinase 13 [Source:HGNC Symbol;Acc:HGNC:6852]	3	1	185282941	185489094	0.028885484978221854	4.304367298425726	0.6525886023337917	0.514279438641475	0.8851837309981617	0.652188715617846	FALSE
ENSG00000197646	80380	PDCD1LG2	PDCD1LG2	protein_coding	programmed cell death 1 ligand 2 [Source:HGNC Symbol;Acc:HGNC:18731]	9	1	5510531	5571282	0.10297558196823609	1.3123311557971884	0.6522917411731143	0.5144563080759812	0.8851837309981617	0.651914534523172	FALSE
ENSG00000137075	152006	RNF38	RNF38	protein_coding	ring finger protein 38 [Source:HGNC Symbol;Acc:HGNC:18052]	9	-1	36336396	36487548	-0.018010193104568195	7.441188194399852	-0.6521841752603349	0.51450369952432	0.8851837309981617	-0.6518410771348578	FALSE
ENSG00000185344	23545	ATP6V0A2	ATP6V0A2	protein_coding	ATPase H+ transporting V0 subunit a2 [Source:HGNC Symbol;Acc:HGNC:18481]	12	1	123712353	123761755	0.02240656475730951	4.895198196618454	0.6519902135519795	0.5146253221389316	0.8851837309981617	0.6516525765246041	FALSE
ENSG00000198755	4736	RPL10A	RPL10A	protein_coding	ribosomal protein L10a [Source:HGNC Symbol;Acc:HGNC:10299]	6	1	35468401	35470785	-0.04237950671531898	8.852688430626461	-0.6520355606894896	0.5146268859328897	0.8851837309981617	-0.6516501529804474	FALSE
ENSG00000162881	165140	OXER1	OXER1	protein_coding	oxoeicosanoid receptor 1 [Source:HGNC Symbol;Acc:HGNC:24884]	2	-1	42762481	42764261	0.054769595786976044	3.304201475166145	0.6520458489351961	0.5146519536613163	0.8851837309981617	0.6516113039175823	FALSE
ENSG00000108021	54906	TASOR2	TASOR2	protein_coding	transcription activation suppressor family member 2 [Source:HGNC Symbol;Acc:HGNC:23484]	10	1	5684838	5763740	-0.02598723633715938	5.647761514256837	-0.6519391377010324	0.5146656630942623	0.8851837309981617	-0.6515900579480471	FALSE
ENSG00000150907	2308	FOXO1	FOXO1	protein_coding	forkhead box O1 [Source:HGNC Symbol;Acc:HGNC:3819]	13	-1	40469953	40666641	0.021837912187979036	7.065966819355572	0.65179484263408	0.5147788202229224	0.8851837309981617	0.6514147057692166	FALSE
ENSG00000137812	57082	KNL1	KNL1	protein_coding	kinetochore scaffold 1 [Source:HGNC Symbol;Acc:HGNC:24054]	15	1	40594020	40664342	-0.05473297134183985	1.2328953695906584	-0.6515484494127511	0.5149044467152628	0.8851837309981617	-0.6512200540947779	FALSE
ENSG00000169057	4204	MECP2	MECP2	protein_coding	methyl-CpG binding protein 2 [Source:HGNC Symbol;Acc:HGNC:6990]	X	-1	154021573	154137103	0.01670695550092205	7.371392011617353	0.6514429872632326	0.5150079374219232	0.8851837309981617	0.6510597191956589	FALSE
ENSG00000103496	6810	STX4	STX4	protein_coding	syntaxin 4 [Source:HGNC Symbol;Acc:HGNC:11439]	16	1	31032889	31042975	0.020627062180305522	5.2176633773097105	0.6513997333531664	0.5150289905826536	0.8851837309981617	0.6510271042441994	FALSE
ENSG00000135503	91	ACVR1B	ACVR1B	protein_coding	activin A receptor type 1B [Source:HGNC Symbol;Acc:HGNC:172]	12	1	51951699	51997078	-0.03813464419409662	5.264915045319471	-0.6512626084400478	0.5151028328396776	0.8851837309981617	-0.6509127154157397	FALSE
ENSG00000177733	10949	HNRNPA0	HNRNPA0	protein_coding	heterogeneous nuclear ribonucleoprotein A0 [Source:HGNC Symbol;Acc:HGNC:5030]	5	-1	137745651	137754363	0.023436245632143304	6.513437417694493	0.6512443890676239	0.5151183365348221	0.8851837309981617	0.6508886997679254	FALSE
ENSG00000275734	NA	AC010538.1	AC010538.1	lncRNA	novel transcript, sense overlapping CDK10	16	1	89671568	89685304	-0.07099022922157527	-0.593563407933244	-0.6511340885049164	0.5151547178646729	0.8851837309981617	-0.6508323455669276	FALSE
ENSG00000180228	8575	PRKRA	PRKRA	protein_coding	protein activator of interferon induced protein kinase EIF2AK2 [Source:HGNC Symbol;Acc:HGNC:9438]	2	-1	178431414	178451512	0.0225725705526596	4.526342927289383	0.6509841767930713	0.5152713684660615	0.8851837309981617	0.6506516692569722	FALSE
ENSG00000258317	NA	AC034102.6	AC034102.6	lncRNA	novel transcript, antisense to ZC3H10 and ESYT1	12	-1	56120033	56129619	-0.047876253750845255	0.9215720864831389	-0.6509390607219446	0.5152828150523409	0.8851837309981617	-0.6506339411574101	FALSE
ENSG00000162851	64216	TFB2M	TFB2M	protein_coding	transcription factor B2, mitochondrial [Source:HGNC Symbol;Acc:HGNC:18559]	1	-1	246540561	246566261	-0.03305856038899346	2.6478668182587106	-0.6508625577180915	0.5153444877362705	0.8851837309981617	-0.65053842803423	FALSE
ENSG00000196187	9725	TMEM63A	TMEM63A	protein_coding	transmembrane protein 63A [Source:HGNC Symbol;Acc:HGNC:29118]	1	-1	225845536	225882380	-0.024970238858581517	6.592737646573125	-0.6508858989189463	0.5153762579927763	0.8851837309981617	-0.6504892274255567	FALSE
ENSG00000137965	10561	IFI44	IFI44	protein_coding	interferon induced protein 44 [Source:HGNC Symbol;Acc:HGNC:16938]	1	1	78649796	78664078	0.10114000765446729	5.685306772488399	0.6507441727858153	0.5154273079087055	0.8851837309981617	0.6504101729122155	FALSE
ENSG00000143756	23219	FBXO28	FBXO28	protein_coding	F-box protein 28 [Source:HGNC Symbol;Acc:HGNC:29046]	1	1	224114111	224162047	0.013785197499913693	5.992282004876064	0.6507176409738362	0.5154562802851852	0.8851837309981617	0.6503653088848981	FALSE
ENSG00000230492	NA	AL049651.1	AL049651.1	lncRNA	novel transcript	20	-1	23010209	23030785	0.08854395852115271	0.7944964242820789	0.6506757865032948	0.5155198389693862	0.8851837309981617	0.6502668921846175	FALSE
ENSG00000227218	NA	AL157935.1	AL157935.1	lncRNA	novel transcript	9	1	127934503	127940952	0.099906105883246	-0.8564115398907703	0.6504827258621909	0.5155934943944099	0.8851837309981617	0.650152849182293	FALSE
ENSG00000211749	NA	TRBV23-1	TRBV23-1	TR_V_gene	T cell receptor beta variable 23-1 (non-functional) [Source:HGNC Symbol;Acc:HGNC:12201]	7	1	142645961	142646467	-0.07690348350121701	1.1877265233758634	-0.6505164536271003	0.5156147806283552	0.8851837309981617	-0.6501198926143005	FALSE
ENSG00000211456	22908	SACM1L	SACM1L	protein_coding	SAC1 like phosphatidylinositide phosphatase [Source:HGNC Symbol;Acc:HGNC:17059]	3	1	45689056	45745409	0.037699301472197355	5.790694597656537	0.6504461664318978	0.5156276097668961	0.8851837309981617	0.6501000301473915	FALSE
ENSG00000204564	221545	C6orf136	C6orf136	protein_coding	chromosome 6 open reading frame 136 [Source:HGNC Symbol;Acc:HGNC:21301]	6	1	30647039	30653210	-0.022253727598917195	3.3811753915864897	-0.6504031296371775	0.5156329849480579	0.8851837309981617	-0.6500917082028193	FALSE
ENSG00000159023	2035	EPB41	EPB41	protein_coding	erythrocyte membrane protein band 4.1 [Source:HGNC Symbol;Acc:HGNC:3377]	1	1	28887091	29120046	0.034106714019829454	9.42379136287773	0.6503709623235391	0.5156874690327309	0.8851837309981617	0.6500073575806423	FALSE
ENSG00000185973	55217	TMLHE	TMLHE	protein_coding	trimethyllysine hydroxylase, epsilon [Source:HGNC Symbol;Acc:HGNC:18308]	X	-1	155489011	155669944	0.031331679924354816	5.5801057077299605	0.6503153128884959	0.5157196969055102	0.8851837309981617	0.6499574655335696	FALSE
ENSG00000156299	7074	TIAM1	TIAM1	protein_coding	T cell lymphoma invasion and metastasis 1 [Source:HGNC Symbol;Acc:HGNC:11805]	21	-1	31118416	31559977	-0.0386898673950018	6.118648229503485	-0.6502991218453383	0.515724671331983	0.8851837309981617	-0.6499497647561631	FALSE
ENSG00000254206	728888	NPIPB11	NPIPB11	protein_coding	nuclear pore complex interacting protein family member B11 [Source:HGNC Symbol;Acc:HGNC:37453]	16	-1	29381354	29404029	-0.054539289067508046	1.783345470937796	-0.650268492125771	0.5158268152391299	0.885189970929707	-0.6497916470085116	FALSE
ENSG00000105205	1178	CLC	CLC	protein_coding	Charcot-Leyden crystal galectin [Source:HGNC Symbol;Acc:HGNC:2014]	19	-1	39731255	39738029	0.08489049045024277	6.123881973438924	0.6501286901958043	0.5158424438935995	0.885189970929707	0.6497674554405869	FALSE
ENSG00000227946	NA	AC007383.2	AC007383.2	lncRNA	novel transcript	2	1	206084605	206086564	-0.04113031814166368	0.7939333449895479	-0.6495455244318122	0.5161772873172066	0.8856665822541141	-0.6492492431750406	FALSE
ENSG00000214078	8904	CPNE1	CPNE1	protein_coding	copine 1 [Source:HGNC Symbol;Acc:HGNC:2314]	20	-1	35626031	35664956	0.018312178536173285	6.653016222920408	0.6495040449074031	0.5162937352713025	0.8857536923605951	0.6490690661960052	FALSE
ENSG00000197153	8356	HIST1H3J	HIST1H3J	protein_coding	histone cluster 1 H3 family member j [Source:HGNC Symbol;Acc:HGNC:4774]	6	-1	27890382	27893106	-0.08349949140526297	-0.2486620253709174	-0.6493597701086578	0.5163422658967507	0.8857536923605951	-0.6489939822052498	FALSE
ENSG00000149531	NA	FRG1BP	FRG1BP	unprocessed_pseudogene	FSHD region gene 1 family member B, pseudogene [Source:HGNC Symbol;Acc:HGNC:15792]	20	1	30377372	30399257	-0.044056573205566885	2.8180183323994634	-0.649213212759661	0.5165432837987654	0.885942475062173	-0.6486830170008057	FALSE
ENSG00000170293	152189	CMTM8	CMTM8	protein_coding	CKLF like MARVEL transmembrane domain containing 8 [Source:HGNC Symbol;Acc:HGNC:19179]	3	1	32238679	32370321	-0.049164557636331985	4.393268097891278	-0.6489562057477312	0.5166662297644271	0.885942475062173	-0.6484928563083291	FALSE
ENSG00000138613	83464	APH1B	APH1B	protein_coding	aph-1 homolog B, gamma-secretase subunit [Source:HGNC Symbol;Acc:HGNC:24080]	15	1	63276018	63309126	0.031117497042795428	5.293653577295351	0.6487627468860723	0.5167141421203487	0.885942475062173	0.64841875655208	FALSE
ENSG00000243646	3588	IL10RB	IL10RB	protein_coding	interleukin 10 receptor subunit beta [Source:HGNC Symbol;Acc:HGNC:5965]	21	1	33266367	33310187	-0.043615753945676516	2.4029671690204717	-0.6485927654911977	0.5168453760296565	0.885942475062173	-0.6482158125066939	FALSE
ENSG00000115020	200576	PIKFYVE	PIKFYVE	protein_coding	phosphoinositide kinase, FYVE-type zinc finger containing [Source:HGNC Symbol;Acc:HGNC:23785]	2	1	208266255	208358746	0.03369804598895598	6.59782213077904	0.648444100891738	0.5169222029580174	0.885942475062173	0.6480970174339892	FALSE
ENSG00000248969	NA	AC137810.1	AC137810.1	lncRNA	novel transcript, antisense to SPEF2	5	-1	35678484	35827018	-0.06099687728361758	1.7075287073153338	-0.6484523619012571	0.5169428078877696	0.885942475062173	-0.6480651582320115	FALSE
ENSG00000011566	8491	MAP4K3	MAP4K3	protein_coding	mitogen-activated protein kinase kinase kinase kinase 3 [Source:HGNC Symbol;Acc:HGNC:6865]	2	-1	39249266	39437301	-0.02626160321152593	4.276404885772078	-0.6483765851853408	0.5169515400664089	0.885942475062173	-0.648051656795353	FALSE
ENSG00000105732	64763	ZNF574	ZNF574	protein_coding	zinc finger protein 574 [Source:HGNC Symbol;Acc:HGNC:26166]	19	1	42068477	42081552	0.026364486401553755	3.0952610640423948	0.6483161868808105	0.5169937778194966	0.885942475062173	0.6479863516968284	FALSE
ENSG00000128524	9296	ATP6V1F	ATP6V1F	protein_coding	ATPase H+ transporting V1 subunit F [Source:HGNC Symbol;Acc:HGNC:16832]	7	1	128862856	128865847	0.03221245737598544	5.363356687458568	0.6480397169689678	0.5171843991070555	0.885942475062173	0.6476916605889681	FALSE
ENSG00000114670	79858	NEK11	NEK11	protein_coding	NIMA related kinase 11 [Source:HGNC Symbol;Acc:HGNC:18593]	3	1	131026850	131350465	0.0370271879782873	2.498971567516781	0.6480410896698157	0.5171869350179122	0.885942475062173	0.6476877405750217	FALSE
ENSG00000174628	124152	IQCK	IQCK	protein_coding	IQ motif containing K [Source:HGNC Symbol;Acc:HGNC:28556]	16	1	19716456	19858467	0.05944439802988771	0.5677874814061825	0.6479692480601311	0.5171934121435533	0.885942475062173	0.6476777282718604	FALSE
ENSG00000096093	114327	EFHC1	EFHC1	protein_coding	EF-hand domain containing 1 [Source:HGNC Symbol;Acc:HGNC:16406]	6	1	52362123	52529886	0.03356917296649442	3.246894762629598	0.6480016609251772	0.5172060562995131	0.885942475062173	0.6476581831961659	FALSE
ENSG00000260404	NA	AC110079.1	AC110079.1	transcribed_unprocessed_pseudogene	general transcription factor IIi (GTF2I) pseudogene	4	1	118591773	118633729	0.028743022341688462	3.843687983356158	0.6479923478162617	0.5172610271789743	0.885942475062173	0.6475732132193831	FALSE
ENSG00000255364	NA	SMILR	SMILR	lncRNA	smooth muscle induced lncRNA, enhancer of proliferation [Source:HGNC Symbol;Acc:HGNC:51825]	8	-1	122414332	122428551	0.08551134101565383	0.23662113847337088	0.6478517447217018	0.5173489170871186	0.885942475062173	0.6474373691211601	FALSE
ENSG00000080823	5891	MOK	MOK	protein_coding	MOK protein kinase [Source:HGNC Symbol;Acc:HGNC:9833]	14	-1	102224500	102305190	0.06266670747135061	1.2416617839266657	0.6476838017052258	0.5174137201743434	0.885942475062173	0.647337216047644	FALSE
ENSG00000181392	163183	SYNE4	SYNE4	protein_coding	spectrin repeat containing nuclear envelope family member 4 [Source:HGNC Symbol;Acc:HGNC:26703]	19	-1	36003307	36008813	-0.06303897366562328	-0.42502323074252	-0.6476189058715026	0.5174225128264281	0.885942475062173	-0.6473236275174004	FALSE
ENSG00000033011	56052	ALG1	ALG1	protein_coding	ALG1 chitobiosyldiphosphodolichol beta-mannosyltransferase [Source:HGNC Symbol;Acc:HGNC:18294]	16	1	5033923	5087379	-0.03107479602511587	3.180920594352198	-0.6474833539864728	0.5175307416275143	0.885942475062173	-0.6471563760156496	FALSE
ENSG00000267769	NA	AC011498.6	AC011498.6	lncRNA	novel transcript, antisense to UBX6	19	1	4454014	4455286	0.06806796648594116	3.844142567903958	0.647542638905628	0.5175389728521175	0.885942475062173	0.6471436566240625	FALSE
ENSG00000004399	23129	PLXND1	PLXND1	protein_coding	plexin D1 [Source:HGNC Symbol;Acc:HGNC:9107]	3	-1	129555175	129606818	-0.039063654978851226	5.283842989478921	-0.6474397296503083	0.5175879091637183	0.885942475062173	-0.6470680394043301	FALSE
ENSG00000273729	NA	AC007686.3	AC007686.3	lncRNA	novel transcript, antisense to IRF2BPL	14	1	77028086	77031572	0.03405556053176939	3.155136180982378	0.6473884001074631	0.5175946559869391	0.885942475062173	0.6470576143887335	FALSE
ENSG00000183604	NA	SMG1P5	SMG1P5	transcribed_unprocessed_pseudogene	SMG1 pseudogene 5 [Source:HGNC Symbol;Acc:HGNC:49862]	16	-1	30267553	30335374	-0.029007164245099748	3.7930154982237245	-0.6473094913341668	0.5176548830810495	0.8859477978009663	-0.646964556166347	FALSE
ENSG00000273576	NA	AC009283.1	AC009283.1	lncRNA	novel transcript	17	1	39566915	39567559	-0.02486033117044606	3.0132008080835084	-0.6468623201404577	0.5179299865147986	0.8862371874018452	-0.6465395589501941	FALSE
ENSG00000175324	27257	LSM1	LSM1	protein_coding	LSM1 homolog, mRNA degradation associated [Source:HGNC Symbol;Acc:HGNC:20472]	8	-1	38163335	38176730	0.024189716962839114	4.306885685908972	0.6468508238143381	0.5179382440718023	0.8862371874018452	0.6465268039583579	FALSE
ENSG00000163625	23001	WDFY3	WDFY3	protein_coding	WD repeat and FYVE domain containing 3 [Source:HGNC Symbol;Acc:HGNC:20751]	4	-1	84669610	84966391	-0.055143038702359704	7.857437535425614	-0.6466784128210027	0.5180563479785822	0.8863414971868288	-0.6463443868907099	FALSE
ENSG00000257354	NA	AC048341.1	AC048341.1	lncRNA	novel transcript	12	1	62602752	62622213	-0.032460508214928296	2.8669967901197335	-0.646455886747677	0.5181986192031849	0.8864679365575044	-0.6461246708134011	FALSE
ENSG00000147180	7552	ZNF711	ZNF711	protein_coding	zinc finger protein 711 [Source:HGNC Symbol;Acc:HGNC:13128]	X	1	85244032	85273362	0.07811093792879975	-0.2144278549465451	0.646372382630981	0.5182445521696506	0.8864679365575044	0.6460537410551667	FALSE
ENSG00000275491	NA	LINC01730	LINC01730	lncRNA	long intergenic non-protein coding RNA 1730 [Source:HGNC Symbol;Acc:HGNC:52518]	20	1	3808357	3812434	-0.08693453913482008	-0.3387981223597746	-0.6461314620971795	0.5184276730859716	0.88655659287662	-0.6457709977524073	FALSE
ENSG00000235665	NA	LINC00298	LINC00298	lncRNA	long intergenic non-protein coding RNA 298 [Source:HGNC Symbol;Acc:HGNC:49257]	2	-1	7922425	8278186	0.07980236484854303	0.9618526117848774	0.6460228884014292	0.5184833718540277	0.88655659287662	0.6456850076923557	FALSE
ENSG00000250182	NA	EEF1A1P13	EEF1A1P13	processed_pseudogene	eukaryotic translation elongation factor 1 alpha 1 pseudogene 13 [Source:HGNC Symbol;Acc:HGNC:3196]	5	-1	14651941	14653329	-0.05236239023114253	2.8114813675140913	-0.6458636358114901	0.5185789866188543	0.88655659287662	-0.645537404798224	FALSE
ENSG00000171720	8841	HDAC3	HDAC3	protein_coding	histone deacetylase 3 [Source:HGNC Symbol;Acc:HGNC:4854]	5	-1	141620876	141636849	0.013331519915197099	5.1571281635406665	0.6458003435058947	0.5186061900172877	0.88655659287662	0.6454954128043692	FALSE
ENSG00000160767	10712	FAM189B	FAM189B	protein_coding	family with sequence similarity 189 member B [Source:HGNC Symbol;Acc:HGNC:1233]	1	-1	155247205	155255483	-0.028754476955923813	2.3697891717198445	-0.6456821843661573	0.5186825033050487	0.88655659287662	-0.6453776193651092	FALSE
ENSG00000141552	51529	ANAPC11	ANAPC11	protein_coding	anaphase promoting complex subunit 11 [Source:HGNC Symbol;Acc:HGNC:14452]	17	1	81890790	81900991	-0.028627362942789558	1.983889216963779	-0.6456725293829673	0.5186840358941015	0.88655659287662	-0.645375253827721	FALSE
ENSG00000124587	5190	PEX6	PEX6	protein_coding	peroxisomal biogenesis factor 6 [Source:HGNC Symbol;Acc:HGNC:8859]	6	-1	42963865	42979181	-0.027062278819804497	4.465040494069299	-0.64579383888763	0.5186964786509785	0.88655659287662	-0.6453560486783163	FALSE
ENSG00000125733	9322	TRIP10	TRIP10	protein_coding	thyroid hormone receptor interactor 10 [Source:HGNC Symbol;Acc:HGNC:12304]	19	1	6737925	6751530	0.0425756728019675	1.3834439441771387	0.6455502065591378	0.5187726204599867	0.8865883871774408	0.6452385304849689	FALSE
ENSG00000247775	NA	SNCA-AS1	SNCA-AS1	lncRNA	SNCA antisense RNA 1 [Source:HGNC Symbol;Acc:HGNC:50600]	4	1	89836408	89841978	-0.09230243517992154	-0.15480050319645244	-0.6455131523381513	0.5188370029189562	0.8865883871774408	-0.6451391687679836	FALSE
ENSG00000127952	51657	STYXL1	STYXL1	protein_coding	serine/threonine/tyrosine interacting like 1 [Source:HGNC Symbol;Acc:HGNC:18165]	7	-1	75996338	76048004	0.02538991932196577	5.217183176570562	0.6454133405591469	0.5189156650522543	0.8865883871774408	0.6450177778143914	FALSE
ENSG00000184349	1946	EFNA5	EFNA5	protein_coding	ephrin A5 [Source:HGNC Symbol;Acc:HGNC:3225]	5	-1	107376889	107670937	-0.09568894073658085	0.07947032235045788	-0.6453448327959292	0.5189741975184509	0.8865883871774408	-0.6449274570150898	FALSE
ENSG00000185345	5071	PRKN	PRKN	protein_coding	parkin RBR E3 ubiquitin protein ligase [Source:HGNC Symbol;Acc:HGNC:8607]	6	-1	161347417	162727771	-0.05211251909371395	5.102517834148211	-0.645301144744586	0.5190201335590452	0.8865883871774408	-0.6448565773049558	FALSE
ENSG00000198744	NA	MTCO3P12	MTCO3P12	unprocessed_pseudogene	MT-CO3 pseudogene 12 [Source:HGNC Symbol;Acc:HGNC:52042]	1	1	634376	634922	0.08707050944453143	2.407483684116063	0.6452034414254348	0.519141768952619	0.8865883871774408	0.6446689084793417	FALSE
ENSG00000251432	NA	LINC02615	LINC02615	lncRNA	long intergenic non-protein coding RNA 2615 [Source:HGNC Symbol;Acc:HGNC:53402]	4	1	128292751	128519398	-0.0458591105664965	1.946880648041772	-0.6449534717835685	0.519194027202551	0.8865883871774408	-0.6445882872392736	FALSE
ENSG00000171161	79894	ZNF672	ZNF672	protein_coding	zinc finger protein 672 [Source:HGNC Symbol;Acc:HGNC:26179]	1	1	248838210	248849517	0.02129675651538321	4.677249186523519	0.6448069126613276	0.5192812780403258	0.8865883871774408	0.6444536906376781	FALSE
ENSG00000131470	29893	PSMC3IP	PSMC3IP	protein_coding	PSMC3 interacting protein [Source:HGNC Symbol;Acc:HGNC:17928]	17	-1	42572315	42577831	0.04252272632346343	0.9080134432742798	0.6447581735318496	0.5192840329269693	0.8865883871774408	0.6444494410304613	FALSE
ENSG00000166313	322	APBB1	APBB1	protein_coding	amyloid beta precursor protein binding family B member 1 [Source:HGNC Symbol;Acc:HGNC:581]	11	-1	6395124	6419414	-0.05007694688473663	3.838883778801487	-0.6448838898709854	0.5193003752504055	0.8865883871774408	-0.6444242320816438	FALSE
ENSG00000162913	NA	OBSCN-AS1	OBSCN-AS1	lncRNA	OBSCN antisense RNA 1 [Source:HGNC Symbol;Acc:HGNC:32047]	1	-1	228203503	228213664	0.07049520749627486	0.16209623232670725	0.6445860210503024	0.5194070937512952	0.8865883871774408	0.6442596228868716	FALSE
ENSG00000063322	55588	MED29	MED29	protein_coding	mediator complex subunit 29 [Source:HGNC Symbol;Acc:HGNC:23074]	19	1	39391303	39400641	0.02062488395148332	4.389103422520676	0.6445397208966354	0.5194369323946337	0.8865883871774408	0.644213601046773	FALSE
ENSG00000148346	3934	LCN2	LCN2	protein_coding	lipocalin 2 [Source:HGNC Symbol;Acc:HGNC:6526]	9	1	128149071	128153453	0.1045812185753805	4.493603978756142	0.6446119093187253	0.5194581434252197	0.8865883871774408	0.6441808868951948	FALSE
ENSG00000135722	55336	FBXL8	FBXL8	protein_coding	F-box and leucine rich repeat protein 8 [Source:HGNC Symbol;Acc:HGNC:17875]	16	1	67159932	67164570	-0.040743005472799076	1.3793368866394136	-0.6443670392550385	0.5195370242926358	0.8866254575644267	-0.6440592335720774	FALSE
ENSG00000173391	4973	OLR1	OLR1	protein_coding	oxidized low density lipoprotein receptor 1 [Source:HGNC Symbol;Acc:HGNC:8133]	12	-1	10158301	10172138	0.1316412137710432	-0.42770298939462825	0.6443055969555398	0.5196368904324561	0.8866983286576267	0.6439052295687092	FALSE
ENSG00000165572	89890	KBTBD6	KBTBD6	protein_coding	kelch repeat and BTB domain containing 6 [Source:HGNC Symbol;Acc:HGNC:25340]	13	-1	41127569	41132802	-0.03812135581881204	2.5953042739067445	-0.6440836333061684	0.5197219864669047	0.8867193020821253	-0.6437740146580541	FALSE
ENSG00000112096	6648	SOD2	SOD2	protein_coding	superoxide dismutase 2 [Source:HGNC Symbol;Acc:HGNC:11180]	6	-1	159669069	159745186	0.05848213468585506	4.160840489507244	0.6441166223266858	0.5197635158616907	0.8867193020821253	0.6437099819050894	FALSE
ENSG00000023734	11171	STRAP	STRAP	protein_coding	serine/threonine kinase receptor associated protein [Source:HGNC Symbol;Acc:HGNC:30796]	12	1	15882387	15903478	-0.020080936657802972	5.061033523646136	-0.6438102381697363	0.5199225567279275	0.8868930801063327	-0.643464786637355	FALSE
ENSG00000110047	10938	EHD1	EHD1	protein_coding	EH domain containing 1 [Source:HGNC Symbol;Acc:HGNC:3242]	11	-1	64851642	64888296	0.028882593556033953	7.3485873575414145	0.6435614002925719	0.5200889913115405	0.8870794308591714	0.6432082338023178	FALSE
ENSG00000204628	10399	RACK1	RACK1	protein_coding	receptor for activated C kinase 1 [Source:HGNC Symbol;Acc:HGNC:4399]	5	-1	181236897	181248096	-0.029299573480262353	9.055583126673916	-0.64338880884975	0.5202168093327985	0.887130939277699	-0.6430112357262613	FALSE
ENSG00000188266	123688	HYKK	HYKK	protein_coding	hydroxylysine kinase [Source:HGNC Symbol;Acc:HGNC:34403]	15	1	78507564	78537372	-0.06913222031380961	0.14906982505676478	-0.6432640919719625	0.5202638465089418	0.887130939277699	-0.6429387464930661	FALSE
ENSG00000139651	283337	ZNF740	ZNF740	protein_coding	zinc finger protein 740 [Source:HGNC Symbol;Acc:HGNC:27465]	12	1	53180704	53195142	0.01907146424134254	4.88272567964058	0.6431562063185463	0.5203301416073838	0.887130939277699	0.642836584513096	FALSE
ENSG00000186188	338557	FFAR4	FFAR4	protein_coding	free fatty acid receptor 4 [Source:HGNC Symbol;Acc:HGNC:19061]	10	1	93566665	93604480	-0.0828758360904055	-0.551628008037465	-0.6431484723384079	0.5203479650279482	0.887130939277699	-0.6428091194348241	FALSE
ENSG00000163781	11073	TOPBP1	TOPBP1	protein_coding	DNA topoisomerase II binding protein 1 [Source:HGNC Symbol;Acc:HGNC:17008]	3	-1	133598175	133662380	0.027738992564524168	5.212303897280658	0.643023288933867	0.5204274519479579	0.8871689424293632	0.6426866396185538	FALSE
ENSG00000257103	26065	LSM14A	LSM14A	protein_coding	LSM14A mRNA processing body assembly factor [Source:HGNC Symbol;Acc:HGNC:24489]	19	1	34172504	34229515	0.009262330420960474	7.736656782478929	0.6429082402669756	0.5205019586923241	0.8871752442095509	0.6425718424093677	FALSE
ENSG00000137338	84547	PGBD1	PGBD1	protein_coding	piggyBac transposable element derived 1 [Source:HGNC Symbol;Acc:HGNC:19398]	6	1	28281572	28302549	-0.04569123962274818	0.650657098761308	-0.6427994595560501	0.5205455417156291	0.8871752442095509	-0.6425046952400816	FALSE
ENSG00000211803	NA	TRAV23DV6	TRAV23DV6	TR_V_gene	T cell receptor alpha variable 23/delta variable 6 [Source:HGNC Symbol;Acc:HGNC:12120]	14	1	22086407	22086961	-0.08738584371474559	0.39407502131574507	-0.6426454571165123	0.5207125176871984	0.8872822547983497	-0.642247466741807	FALSE
ENSG00000132329	10267	RAMP1	RAMP1	protein_coding	receptor activity modifying protein 1 [Source:HGNC Symbol;Acc:HGNC:9843]	2	1	237858893	237912106	-0.08359436687312027	-0.6101579044415155	-0.6425576074185259	0.5207227364727856	0.8872822547983497	-0.6422317259593546	FALSE
ENSG00000228784	NA	LINC00954	LINC00954	lncRNA	long intergenic non-protein coding RNA 954 [Source:HGNC Symbol;Acc:HGNC:48668]	2	1	19868860	19885047	0.03526107682381685	3.4906235992882393	0.6424976948837215	0.5208046419177794	0.8873243410354434	0.6421055664428553	FALSE
ENSG00000158526	90121	TSR2	TSR2	protein_coding	TSR2 ribosome maturation factor [Source:HGNC Symbol;Acc:HGNC:25455]	X	1	54440404	54448032	-0.029036151572251256	4.1133643319212565	-0.6422839269908766	0.5209078617027774	0.8874027284867413	-0.6419465908564413	FALSE
ENSG00000138078	9581	PREPL	PREPL	protein_coding	prolyl endopeptidase like [Source:HGNC Symbol;Acc:HGNC:30228]	2	-1	44316281	44361862	-0.03132864505432309	4.722417710131793	-0.6419940237741564	0.5210961978781338	0.8875774605890625	-0.6416565637121046	FALSE
ENSG00000175322	162655	ZNF519	ZNF519	protein_coding	zinc finger protein 519 [Source:HGNC Symbol;Acc:HGNC:30574]	18	-1	14057457	14132490	-0.046972981515008616	2.3759581149072084	-0.6418964187787687	0.5211618028856555	0.8875774605890625	-0.6415555483560254	FALSE
ENSG00000169247	79628	SH3TC2	SH3TC2	protein_coding	SH3 domain and tetratricopeptide repeats 2 [Source:HGNC Symbol;Acc:HGNC:29427]	5	-1	148923639	149063163	0.06398968195288779	1.7147053965026506	0.641936090153647	0.52118209728871	0.8875774605890625	0.6415243013605526	FALSE
ENSG00000180884	126375	ZNF792	ZNF792	protein_coding	zinc finger protein 792 [Source:HGNC Symbol;Acc:HGNC:24751]	19	-1	34956354	34964229	0.03997966435824951	2.5692375166309938	0.6414319488183815	0.5214510067861239	0.887937809762556	0.6411103244556874	FALSE
ENSG00000124788	6310	ATXN1	ATXN1	protein_coding	ataxin 1 [Source:HGNC Symbol;Acc:HGNC:10548]	6	-1	16299112	16761491	-0.03220793433970748	8.661794299353579	-0.6413624228516164	0.521530486700253	0.887937809762556	-0.640987988903019	FALSE
ENSG00000260077	NA	AC104794.3	AC104794.3	lncRNA	novel transcript	2	-1	10039092	10040663	-0.04109018767608985	2.2024923655046873	-0.6412846170412736	0.5215691313732812	0.887937809762556	-0.6409285104548519	FALSE
ENSG00000178878	81575	APOLD1	APOLD1	protein_coding	apolipoprotein L domain containing 1 [Source:HGNC Symbol;Acc:HGNC:25268]	12	1	12725917	12829975	0.046291816009444986	6.039459609231012	0.6413068078023527	0.521644746579631	0.887937809762556	0.6408121368038178	FALSE
ENSG00000112972	3157	HMGCS1	HMGCS1	protein_coding	3-hydroxy-3-methylglutaryl-CoA synthase 1 [Source:HGNC Symbol;Acc:HGNC:5007]	5	-1	43287470	43313512	0.025736566719197107	4.042625407990119	0.6409893009021871	0.52174733532746	0.887937809762556	0.6406542640857106	FALSE
ENSG00000228839	NA	PIK3IP1-AS1	PIK3IP1-AS1	lncRNA	PIK3IP1 antisense RNA 1 (head to head) [Source:HGNC Symbol;Acc:HGNC:41072]	22	1	31292499	31338021	-0.034387654743462726	4.431869445273868	-0.6409138399744291	0.5218187423681425	0.887937809762556	-0.6405443859852096	FALSE
ENSG00000233875	NA	AL592078.1	AL592078.1	lncRNA	novel transcript	1	-1	154579065	154579663	-0.07565618127035022	-0.548507276890061	-0.640832813248559	0.521835558295576	0.887937809762556	-0.6405185114802384	FALSE
ENSG00000117859	114883	OSBPL9	OSBPL9	protein_coding	oxysterol binding protein like 9 [Source:HGNC Symbol;Acc:HGNC:16386]	1	1	51577179	51798427	-0.029922072133441446	6.667959065405051	-0.6408577686406197	0.5218516584227619	0.887937809762556	-0.6404937387720102	FALSE
ENSG00000170191	140838	NANP	NANP	protein_coding	N-acetylneuraminic acid phosphatase [Source:HGNC Symbol;Acc:HGNC:16140]	20	-1	25612935	25624014	-0.04411292465925909	1.2921313144861424	-0.6404060466649846	0.5221093504971543	0.8880740126063037	-0.6400972903729533	FALSE
ENSG00000257093	57189	DENND11	DENND11	protein_coding	DENN domain containing 11 [Source:HGNC Symbol;Acc:HGNC:29472]	7	-1	141656728	141702166	-0.04162744064288759	5.1104867214689484	-0.640413915575362	0.522149987678643	0.8880740126063037	-0.6400347809654492	FALSE
ENSG00000125744	6253	RTN2	RTN2	protein_coding	reticulon 2 [Source:HGNC Symbol;Acc:HGNC:10468]	19	-1	45485294	45497055	0.0462214145368236	3.62265172931776	0.6404301607055931	0.5221550814148488	0.8880740126063037	0.6400269457944892	FALSE
ENSG00000124103	200232	FAM209A	FAM209A	protein_coding	family with sequence similarity 209 member A [Source:HGNC Symbol;Acc:HGNC:16100]	20	1	56517187	56526152	0.04298007740441889	2.3743680238154634	0.6403465213685038	0.5221795403059164	0.8880740126063037	0.6399893237430991	FALSE
ENSG00000225940	NA	C5orf67	C5orf67	protein_coding	chromosome 5 open reading frame 67 [Source:HGNC Symbol;Acc:HGNC:51252]	5	-1	56511567	56606232	-0.0686847120626588	2.1281779430595873	-0.6403667824347791	0.5222179787880921	0.8880740126063037	-0.6399302004664342	FALSE
ENSG00000226210	NA	WASH8P	WASH8P	unprocessed_pseudogene	WAS protein family homolog 8, pseudogene [Source:HGNC Symbol;Acc:HGNC:53913]	12	-1	14522	32015	-0.045727402861017286	4.2057889182970065	-0.6403451712746467	0.5223413202204912	0.8881863865314666	-0.6397405007514679	FALSE
ENSG00000163421	60675	PROK2	PROK2	protein_coding	prokineticin 2 [Source:HGNC Symbol;Acc:HGNC:18455]	3	-1	71771655	71785206	-0.06898375737439544	7.636251499944113	-0.6398823223347778	0.5224688294724353	0.8882437735518371	-0.6395444151086755	FALSE
ENSG00000176624	51320	MEX3C	MEX3C	protein_coding	mex-3 RNA binding family member C [Source:HGNC Symbol;Acc:HGNC:28040]	18	-1	51174550	51218304	-0.044242596616718366	4.654815376118953	-0.6398563209261869	0.522489600276382	0.8882437735518371	-0.6395124757835476	FALSE
ENSG00000189227	145853	C15orf61	C15orf61	protein_coding	chromosome 15 open reading frame 61 [Source:HGNC Symbol;Acc:HGNC:34453]	15	1	67521131	67530146	-0.03306845348971632	1.7897563289713412	-0.6396718845866033	0.5225753545670875	0.8882921999660377	-0.6393806180693538	FALSE
ENSG00000139437	84260	TCHP	TCHP	protein_coding	trichoplein keratin filament binding [Source:HGNC Symbol;Acc:HGNC:28135]	12	1	109900264	109983841	-0.015928116827907957	5.048517068284677	-0.6395509189155563	0.5226876859800745	0.8883087306205766	-0.6392079115941537	FALSE
ENSG00000151304	153443	SRFBP1	SRFBP1	protein_coding	serum response factor binding protein 1 [Source:HGNC Symbol;Acc:HGNC:26333]	5	1	121961975	122075570	-0.03266389297889294	3.843908743426846	-0.639513597781541	0.5226996186173685	0.8883087306205766	-0.6391895666109468	FALSE
ENSG00000196778	390036	OR52K1	OR52K1	protein_coding	olfactory receptor family 52 subfamily K member 1 [Source:HGNC Symbol;Acc:HGNC:15222]	11	1	4482646	4493497	0.06222474487779972	1.3555092642646622	0.6392818455567782	0.5228645691513032	0.8884917103534031	0.63893599719684	FALSE
ENSG00000187266	2057	EPOR	EPOR	protein_coding	erythropoietin receptor [Source:HGNC Symbol;Acc:HGNC:3416]	19	-1	11377207	11384342	0.03839909436432265	3.1790983918749007	0.638880547449053	0.5231613223922119	0.8887893672698304	0.6384799181056192	FALSE
ENSG00000165886	80019	UBTD1	UBTD1	protein_coding	ubiquitin domain containing 1 [Source:HGNC Symbol;Acc:HGNC:25683]	10	1	97498924	97571206	-0.04182132800744576	4.598172882788082	-0.6388159279315352	0.5232019788583011	0.8887893672698304	-0.6384174436600321	FALSE
ENSG00000148384	56623	INPP5E	INPP5E	protein_coding	inositol polyphosphate-5-phosphatase E [Source:HGNC Symbol;Acc:HGNC:21474]	9	-1	136428619	136439845	-0.031903805921886796	3.2241875769925525	-0.6387182058840896	0.5232116377113546	0.8887893672698304	-0.6384026018241639	FALSE
ENSG00000106066	54504	CPVL	CPVL	protein_coding	carboxypeptidase vitellogenic like [Source:HGNC Symbol;Acc:HGNC:14399]	7	-1	28995235	29195451	0.047077472643405116	6.963929295553877	0.6386521590516521	0.5232948788343863	0.8888334281209117	0.6382746989778857	FALSE
ENSG00000170291	23587	ELP5	ELP5	protein_coding	elongator acetyltransferase complex subunit 5 [Source:HGNC Symbol;Acc:HGNC:30617]	17	1	7251416	7259940	-0.031187640903054703	3.5463504975027353	-0.6384932616471986	0.5233608541590524	0.8888481560123794	-0.6381733330412984	FALSE
ENSG00000157911	5192	PEX10	PEX10	protein_coding	peroxisomal biogenesis factor 10 [Source:HGNC Symbol;Acc:HGNC:8851]	1	-1	2403964	2413797	-0.030109055089699854	2.205523860691283	-0.6383097402072305	0.5234714556853207	0.88893866314156	-0.6380034171377813	FALSE
ENSG00000092068	23428	SLC7A8	SLC7A8	protein_coding	solute carrier family 7 member 8 [Source:HGNC Symbol;Acc:HGNC:11066]	14	-1	23125295	23183674	0.07665893891768993	1.4463537435972624	0.6381683011412739	0.5236302048564552	0.8890057922921749	0.6377595647268849	FALSE
ENSG00000285761	NA	AL645939.5	AL645939.5	lncRNA	novel transcript	6	1	29752573	29763295	0.08419659340559527	-0.4932242824308216	0.6379705598754987	0.5237461095088644	0.8890057922921749	0.6375815491398378	FALSE
ENSG00000275234	NA	AC010503.4	AC010503.4	lncRNA	novel transcript, antisense to DENND1C	19	1	6469465	6470152	-0.08532462704231224	-0.5291532875146377	-0.6377708087937042	0.5238372267123598	0.8890057922921749	-0.6374416182731697	FALSE
ENSG00000253853	NA	AC246817.1	AC246817.1	lncRNA	novel transcript	8	1	2726956	2926689	-0.11393735644116298	0.5213620017668968	-0.637967044613795	0.5238887050542559	0.8890057922921749	-0.6373625672710795	FALSE
ENSG00000188312	401541	CENPP	CENPP	protein_coding	centromere protein P [Source:HGNC Symbol;Acc:HGNC:32933]	9	1	92325953	92620529	-0.042636205452355025	4.148089467565294	-0.6377313032233142	0.5239165139043432	0.8890057922921749	-0.6373198651930799	FALSE
ENSG00000170832	84669	USP32	USP32	protein_coding	ubiquitin specific peptidase 32 [Source:HGNC Symbol;Acc:HGNC:19143]	17	-1	60177327	60422470	0.0337746164947621	8.803706067638625	0.637692448281689	0.5239183768098912	0.8890057922921749	0.6373170046367187	FALSE
ENSG00000283155	NA	AC116353.5	AC116353.5	lncRNA	novel transcript	5	-1	140562443	140592123	-0.07081916520464016	0.6710864150622096	-0.6376074569164312	0.5239828932926609	0.8890057922921749	-0.6372179405474856	FALSE
ENSG00000050393	63933	MCUR1	MCUR1	protein_coding	mitochondrial calcium uniporter regulator 1 [Source:HGNC Symbol;Acc:HGNC:21097]	6	-1	13786557	13814568	-0.03557522439508087	4.2952143739786415	-0.6375692917140777	0.5240448180618711	0.8890057922921749	-0.6371228618767983	FALSE
ENSG00000167766	55769	ZNF83	ZNF83	protein_coding	zinc finger protein 83 [Source:HGNC Symbol;Acc:HGNC:13158]	19	-1	52594060	52690496	-0.03378282167615776	6.118154039131881	-0.6375166944219208	0.5240880128964317	0.8890057922921749	-0.6370565443700795	FALSE
ENSG00000214106	NA	PAXIP1-AS2	PAXIP1-AS2	lncRNA	PAXIP1 antisense RNA 2 [Source:HGNC Symbol;Acc:HGNC:48958]	7	1	154928460	154952188	0.036519755046709346	3.594205312283718	0.6372123405576149	0.5242085062609028	0.8890057922921749	0.6368715643829479	FALSE
ENSG00000138029	3032	HADHB	HADHB	protein_coding	hydroxyacyl-CoA dehydrogenase trifunctional multienzyme complex subunit beta [Source:HGNC Symbol;Acc:HGNC:4803]	2	1	26243170	26290465	0.017867410637813386	6.721681375483749	0.6371331274098673	0.5242655499586384	0.8890057922921749	0.6367839991735798	FALSE
ENSG00000161618	126133	ALDH16A1	ALDH16A1	protein_coding	aldehyde dehydrogenase 16 family member A1 [Source:HGNC Symbol;Acc:HGNC:28114]	19	1	49453225	49471050	-0.03480222269123878	2.6891442097625817	-0.6370205365619218	0.5243272148804585	0.8890057922921749	-0.636689345623059	FALSE
ENSG00000144228	339745	SPOPL	SPOPL	protein_coding	speckle type BTB/POZ protein like [Source:HGNC Symbol;Acc:HGNC:27934]	2	1	138501770	138573547	0.03514643705019882	7.037482143135812	0.6370703278926982	0.5243295997059503	0.8890057922921749	0.6366856851118898	FALSE
ENSG00000244625	NA	MIATNB	MIATNB	lncRNA	MIAT neighbor [Source:HGNC Symbol;Acc:HGNC:50731]	22	1	26672747	26780893	-0.022801163951809755	6.119855542073654	-0.6369223165936821	0.5244256640065953	0.8890057922921749	-0.6365382413961574	FALSE
ENSG00000153574	22934	RPIA	RPIA	protein_coding	ribose 5-phosphate isomerase A [Source:HGNC Symbol;Acc:HGNC:10297]	2	1	88691673	88750929	-0.04405845931529484	5.6580116990723885	-0.6368259681711068	0.5244770970227941	0.8890057922921749	-0.6364593054273949	FALSE
ENSG00000100285	4744	NEFH	NEFH	protein_coding	neurofilament heavy [Source:HGNC Symbol;Acc:HGNC:7737]	22	1	29480218	29491390	0.06236369873781028	-0.0029687019843657185	0.6366597071833154	0.5245369278273733	0.8890057922921749	0.6363674860816794	FALSE
ENSG00000115325	1796	DOK1	DOK1	protein_coding	docking protein 1 [Source:HGNC Symbol;Acc:HGNC:2990]	2	1	74549026	74557554	0.028044874897314997	4.350227717326754	0.6366906271897299	0.5245647863839622	0.8890057922921749	0.6363247347777415	FALSE
ENSG00000100564	5283	PIGH	PIGH	protein_coding	phosphatidylinositol glycan anchor biosynthesis class H [Source:HGNC Symbol;Acc:HGNC:8964]	14	-1	67581955	67600286	0.0220827791988496	3.3329416344751577	0.6366041916021109	0.5245820464409028	0.8890057922921749	0.6362982483485868	FALSE
ENSG00000185813	5833	PCYT2	PCYT2	protein_coding	phosphate cytidylyltransferase 2, ethanolamine [Source:HGNC Symbol;Acc:HGNC:8756]	17	-1	81900965	81911464	-0.037438875754371104	2.182251436434068	-0.6365326190735036	0.5246355947583197	0.8890057922921749	-0.6362160785913565	FALSE
ENSG00000179476	122525	C14orf28	C14orf28	protein_coding	chromosome 14 open reading frame 28 [Source:HGNC Symbol;Acc:HGNC:19834]	14	1	44897275	44907257	0.029218564305967476	2.468240191782354	0.636478191332085	0.5246603695884954	0.8890057922921749	0.6361780631307634	FALSE
ENSG00000101421	128866	CHMP4B	CHMP4B	protein_coding	charged multivesicular body protein 4B [Source:HGNC Symbol;Acc:HGNC:16171]	20	1	33811348	33854366	0.025378803027229502	7.109622210035795	0.6364132372504357	0.5247657850508445	0.8890057922921749	0.6360163198326759	FALSE
ENSG00000150527	4253	MIA2	MIA2	protein_coding	MIA SH3 domain ER export factor 2 [Source:HGNC Symbol;Acc:HGNC:18432]	14	1	39230231	39388513	0.02080845119757946	6.3164070193325985	0.6362690159514295	0.5248238660452818	0.8890057922921749	0.6359272108728861	FALSE
ENSG00000204859	3104	ZBTB48	ZBTB48	protein_coding	zinc finger and BTB domain containing 48 [Source:HGNC Symbol;Acc:HGNC:4930]	1	1	6579994	6589280	0.018241839315499497	4.718903839005162	0.6362751110010133	0.5248292205544095	0.8890057922921749	0.6359189961379677	FALSE
ENSG00000176407	56888	KCMF1	KCMF1	protein_coding	potassium channel modulatory factor 1 [Source:HGNC Symbol;Acc:HGNC:20589]	2	1	84971093	85059472	0.0209683879395115	7.133422063849281	0.6360813187342415	0.5249563939991533	0.8891241130509792	0.6357239028834016	FALSE
ENSG00000134265	8774	NAPG	NAPG	protein_coding	NSF attachment protein gamma [Source:HGNC Symbol;Acc:HGNC:7642]	18	1	10525905	10552764	0.01694007722220725	4.717904138606543	0.6359910402544338	0.5250169146021944	0.8891295296860614	0.635631068401877	FALSE
ENSG00000128059	5471	PPAT	PPAT	protein_coding	phosphoribosyl pyrophosphate amidotransferase [Source:HGNC Symbol;Acc:HGNC:9238]	4	-1	56393362	56435615	-0.04325964263579429	2.3274365056137727	-0.6353568185507646	0.5254140392833156	0.8894804206844853	-0.635022042031816	FALSE
ENSG00000079435	3991	LIPE	LIPE	protein_coding	lipase E, hormone sensitive type [Source:HGNC Symbol;Acc:HGNC:6621]	19	-1	42401514	42427388	0.03326443380336874	2.706378830809223	0.6352170675655752	0.5254983392377388	0.8894804206844853	0.6348927907878625	FALSE
ENSG00000225231	100506159	LINC02470	LINC02470	lncRNA	long intergenic non-protein coding RNA 2470 [Source:HGNC Symbol;Acc:HGNC:53409]	12	-1	9936504	9943495	-0.16188511382511817	0.2616033691387192	-0.6353755941906978	0.5255948702494913	0.8894804206844853	-0.6347447995413891	FALSE
ENSG00000227082	NA	LINC02798	LINC02798	lncRNA	long intergenic non-protein coding RNA 2798 [Source:HGNC Symbol;Acc:HGNC:54323]	1	1	121396754	121463508	0.04665369977847256	2.0073239596184917	0.6350261124999735	0.5256343645601573	0.8894804206844853	0.6346842550042019	FALSE
ENSG00000119596	56252	YLPM1	YLPM1	protein_coding	YLP motif containing 1 [Source:HGNC Symbol;Acc:HGNC:17798]	14	1	74763316	74859435	-0.021329503884379264	6.200987940650069	-0.6350134135558776	0.525641978140259	0.8894804206844853	-0.6346725836998596	FALSE
ENSG00000122779	8805	TRIM24	TRIM24	protein_coding	tripartite motif containing 24 [Source:HGNC Symbol;Acc:HGNC:11812]	7	1	138460259	138589996	0.020872488391451505	5.596529096905528	0.6350260569900414	0.5256889807990467	0.8894804206844853	0.6346005324763812	FALSE
ENSG00000008853	23221	RHOBTB2	RHOBTB2	protein_coding	Rho related BTB domain containing 2 [Source:HGNC Symbol;Acc:HGNC:18756]	8	1	22987417	23020199	0.03949131131623451	2.5954155136871333	0.6349024251075074	0.5256998050889423	0.8894804206844853	0.6345839401938573	FALSE
ENSG00000176619	84823	LMNB2	LMNB2	protein_coding	lamin B2 [Source:HGNC Symbol;Acc:HGNC:6638]	19	-1	2427638	2456959	-0.030383051271731798	3.1573270754235567	-0.6348446198351864	0.5257310034999714	0.8894804206844853	-0.6345361179094	FALSE
ENSG00000138326	6229	RPS24	RPS24	protein_coding	ribosomal protein S24 [Source:HGNC Symbol;Acc:HGNC:10411]	10	1	78033760	78056813	-0.030883519857981767	8.184136207755959	-0.6348415065019777	0.525761723280572	0.8894804206844853	-0.6344890307084278	FALSE
ENSG00000168958	56947	MFF	MFF	protein_coding	mitochondrial fission factor [Source:HGNC Symbol;Acc:HGNC:24858]	2	1	227325151	227357836	-0.019222424849026254	5.600928967295688	-0.6347435861342382	0.5257975615534811	0.8894804206844853	-0.6344340996734139	FALSE
ENSG00000129128	60559	SPCS3	SPCS3	protein_coding	signal peptidase complex subunit 3 [Source:HGNC Symbol;Acc:HGNC:26212]	4	1	176319966	176332245	0.02646158827762246	6.8512156336025	0.6345159781539017	0.5259578394509581	0.8896054900858581	0.6341884574941781	FALSE
ENSG00000271581	NA	AL671883.2	AL671883.2	unprocessed_pseudogene	HLA complex group 4 (HCG4) pseudogene	6	1	31356647	31357637	0.04678366472909978	4.395949366962093	0.6345341577882734	0.5259862000888018	0.8896054900858581	0.6341449959170354	FALSE
ENSG00000197162	146540	ZNF785	ZNF785	protein_coding	zinc finger protein 785 [Source:HGNC Symbol;Acc:HGNC:26496]	16	-1	30573740	30585769	-0.030284247081410864	3.3332293654384735	-0.6343144328524389	0.5260674844812803	0.8896459607271193	-0.6340204373750055	FALSE
ENSG00000163382	128240	NAXE	NAXE	protein_coding	NAD(P)HX epimerase [Source:HGNC Symbol;Acc:HGNC:18453]	1	1	156591762	156594299	-0.042604929012076465	3.283450090327848	-0.6341862507534629	0.5261679899983682	0.8896847247811915	-0.6338664383737809	FALSE
ENSG00000225138	NA	SLC9A3-AS1	SLC9A3-AS1	lncRNA	SLC9A3 antisense RNA 1 [Source:HGNC Symbol;Acc:HGNC:40550]	5	1	473236	480884	0.05967093641400001	1.9178174490771247	0.6341993888587631	0.5262548921110716	0.8896847247811915	0.6337332952281304	FALSE
ENSG00000204219	6920	TCEA3	TCEA3	protein_coding	transcription elongation factor A3 [Source:HGNC Symbol;Acc:HGNC:11615]	1	-1	23380909	23424748	-0.06026538323206054	2.9313369801448057	-0.6341683254362702	0.5262624814562202	0.8896847247811915	-0.6337216680892683	FALSE
ENSG00000157014	9797	TATDN2	TATDN2	protein_coding	TatD DNase domain containing 2 [Source:HGNC Symbol;Acc:HGNC:28988]	3	1	10248023	10281218	0.06823474904974669	-0.13856576383646427	0.6334552963290528	0.5266327958830489	0.8899896393823057	0.6331544376208159	FALSE
ENSG00000163162	284996	RNF149	RNF149	protein_coding	ring finger protein 149 [Source:HGNC Symbol;Acc:HGNC:23137]	2	-1	101271219	101308701	0.038989117746695	10.391357569103253	0.6334758932992882	0.5266491920875418	0.8899896393823057	0.6331293273853869	FALSE
ENSG00000278834	NA	AC073508.3	AC073508.3	lncRNA	novel transcript, antisense to SMARCE1	17	1	40648300	40649718	-0.04926546082246369	0.47728060788490073	-0.6333379308612829	0.5267023614716384	0.8899896393823057	-0.6330479030088739	FALSE
ENSG00000184226	5101	PCDH9	PCDH9	protein_coding	protocadherin 9 [Source:HGNC Symbol;Acc:HGNC:8661]	13	-1	66302834	67230445	0.07489880337241006	2.554473839146512	0.6334279025416524	0.5267628709774325	0.8899896393823057	0.6329552429679334	FALSE
ENSG00000087269	8602	NOP14	NOP14	protein_coding	NOP14 nucleolar protein [Source:HGNC Symbol;Acc:HGNC:16821]	4	-1	2937933	2963406	-0.029315980524351914	4.071729628751998	-0.633147630643347	0.5268540259070336	0.8899896393823057	-0.6328156649191916	FALSE
ENSG00000130787	9026	HIP1R	HIP1R	protein_coding	huntingtin interacting protein 1 related [Source:HGNC Symbol;Acc:HGNC:18415]	12	1	122834453	122862961	-0.046089029994512476	3.7619986936979326	-0.6332107931425969	0.5268684565596933	0.8899896393823057	-0.6327935695776665	FALSE
ENSG00000188459	NA	WASF4P	WASF4P	processed_pseudogene	WASP family member 4, pseudogene [Source:HGNC Symbol;Acc:HGNC:20801]	X	1	47803296	47804789	0.07472415404192057	-0.6448049071571759	0.6330147449125337	0.5269236012595062	0.8899896393823057	0.6327091381982203	FALSE
ENSG00000179094	5187	PER1	PER1	protein_coding	period circadian regulator 1 [Source:HGNC Symbol;Acc:HGNC:8845]	17	-1	8140472	8156506	-0.06921808935464302	4.107481269048247	-0.6328515172788515	0.527021768424428	0.8899896393823057	-0.6325588468055495	FALSE
ENSG00000085274	55892	MYNN	MYNN	protein_coding	myoneurin [Source:HGNC Symbol;Acc:HGNC:14955]	3	1	169772831	169789716	0.025192876073901083	4.296104399246598	0.6328837347072274	0.5270230825539677	0.8899896393823057	0.632556835004102	FALSE
ENSG00000166704	80095	ZNF606	ZNF606	protein_coding	zinc finger protein 606 [Source:HGNC Symbol;Acc:HGNC:25879]	19	-1	57977053	58003349	0.027019643537069093	2.9059284676073016	0.6325054664799874	0.5272698128101795	0.8899896393823057	0.6321791609026052	FALSE
ENSG00000203907	441161	OOEP	OOEP	protein_coding	oocyte expressed protein [Source:HGNC Symbol;Acc:HGNC:21382]	6	-1	73368555	73395133	-0.050479885308837846	0.5608458040425263	-0.6324387369282726	0.5272907543765566	0.8899896393823057	-0.6321471094510346	FALSE
ENSG00000101361	10528	NOP56	NOP56	protein_coding	NOP56 ribonucleoprotein [Source:HGNC Symbol;Acc:HGNC:15911]	20	1	2652593	2658393	-0.026090465213296277	5.297839565187842	-0.6324367021262614	0.5273290206435852	0.8899896393823057	-0.6320885439046632	FALSE
ENSG00000228352	NA	AL354989.1	AL354989.1	lncRNA	novel transcript	9	1	34084332	34096225	-0.08883717833370522	0.7472748191011568	-0.6323133067712174	0.5274252580675385	0.8899896393823057	-0.631941264561493	FALSE
ENSG00000155926	6503	SLA	SLA	protein_coding	Src like adaptor [Source:HGNC Symbol;Acc:HGNC:10902]	8	-1	133036728	133102912	0.04142681479013177	8.63455207447301	0.6321686548612847	0.5274905702944346	0.8899896393823057	0.6318413201729997	FALSE
ENSG00000128563	79706	PRKRIP1	PRKRIP1	protein_coding	PRKR interacting protein 1 [Source:HGNC Symbol;Acc:HGNC:21894]	7	1	102363872	102426676	-0.02582534465260622	5.809125623862012	-0.6321609978208594	0.527505610179093	0.8899896393823057	-0.6318183062021769	FALSE
ENSG00000232134	NA	RPS15AP12	RPS15AP12	processed_pseudogene	ribosomal protein S15a pseudogene 12 [Source:HGNC Symbol;Acc:HGNC:36759]	1	-1	220143964	220144351	-0.08190813920945522	-0.47429316699682017	-0.6321170816581421	0.5275056437104217	0.8899896393823057	-0.6318182548930471	FALSE
ENSG00000171045	203062	TSNARE1	TSNARE1	protein_coding	t-SNARE domain containing 1 [Source:HGNC Symbol;Acc:HGNC:26437]	8	-1	142212080	142403182	-0.03268498800453257	3.912703101346971	-0.6321733612997195	0.5275068069254594	0.8899896393823057	-0.6318164749600892	FALSE
ENSG00000173264	56834	GPR137	GPR137	protein_coding	G protein-coupled receptor 137 [Source:HGNC Symbol;Acc:HGNC:24300]	11	1	64270062	64289500	-0.026431922898033644	3.8161913006585406	-0.632099308817579	0.5275370533676078	0.8899896393823057	-0.631770193043065	FALSE
ENSG00000249319	NA	AC068533.4	AC068533.4	protein_coding	novel protein	7	1	66087761	66152277	0.04042267166073499	2.700470967141991	0.6319231345322659	0.5276453352480521	0.8899896393823057	0.6316045154579831	FALSE
ENSG00000155034	80028	FBXL18	FBXL18	protein_coding	F-box and leucine rich repeat protein 18 [Source:HGNC Symbol;Acc:HGNC:21874]	7	-1	5431335	5513809	0.018969214080721386	4.194419966467149	0.6319246284111835	0.5276473486323494	0.8899896393823057	0.6316014350269037	FALSE
ENSG00000124333	6845	VAMP7	VAMP7	protein_coding	vesicle associated membrane protein 7 [Source:HGNC Symbol;Acc:HGNC:11486]	X	1	155881345	155943769	0.024322336359378305	5.907360855462981	0.6317825070670717	0.527750358442892	0.8899896393823057	0.6314438404122401	FALSE
ENSG00000131374	9779	TBC1D5	TBC1D5	protein_coding	TBC1 domain family member 5 [Source:HGNC Symbol;Acc:HGNC:19166]	3	-1	17157162	18444817	0.017841642268362712	7.494360248039304	0.6317459451576017	0.5277862597412011	0.8899896393823057	0.6313889187342187	FALSE
ENSG00000211791	NA	TRAV13-2	TRAV13-2	TR_V_gene	T cell receptor alpha variable 13-2 [Source:HGNC Symbol;Acc:HGNC:12109]	14	1	21918188	21918756	0.08218767494121504	-0.08156214749467108	0.6316738286684983	0.5278157649262956	0.8899896393823057	0.6313437832331118	FALSE
ENSG00000142408	59283	CACNG8	CACNG8	protein_coding	calcium voltage-gated channel auxiliary subunit gamma 8 [Source:HGNC Symbol;Acc:HGNC:13628]	19	1	53963040	53990215	0.09548700593360104	2.1157688611313112	0.631582588008173	0.5278745256455293	0.8899896393823057	0.6312538979650887	FALSE
ENSG00000063127	28968	SLC6A16	SLC6A16	protein_coding	solute carrier family 6 member 16 [Source:HGNC Symbol;Acc:HGNC:13622]	19	-1	49289638	49325215	-0.02657382062577396	3.765807820844636	-0.6315327669713492	0.5279176331046587	0.8899896393823057	-0.6311879604645869	FALSE
ENSG00000152749	160897	GPR180	GPR180	protein_coding	G protein-coupled receptor 180 [Source:HGNC Symbol;Acc:HGNC:28899]	13	1	94601857	94634661	-0.04252313893445825	2.581168602562698	-0.6315054836132986	0.5279346703601698	0.8899896393823057	-0.6311619009043614	FALSE
ENSG00000177889	7334	UBE2N	UBE2N	protein_coding	ubiquitin conjugating enzyme E2 N [Source:HGNC Symbol;Acc:HGNC:12492]	12	-1	93405673	93441947	-0.01957063392722702	5.78689817195693	-0.6313071548541965	0.5280613947936523	0.8901065306068617	-0.6309680813141578	FALSE
ENSG00000269982	NA	AC018809.2	AC018809.2	lncRNA	novel transcript, antisense to TMEM111	3	1	9958717	9962539	0.07595850159173001	-0.5549074233084326	0.6306086126713393	0.5284950008589369	0.8903154599004801	0.6303050786225597	FALSE
ENSG00000082516	25929	GEMIN5	GEMIN5	protein_coding	gem nuclear organelle associated protein 5 [Source:HGNC Symbol;Acc:HGNC:20043]	5	-1	154887411	154938211	-0.03142810414790986	3.4586339030892432	-0.6305706143030424	0.5285228155413246	0.8903154599004801	-0.6302625582113971	FALSE
ENSG00000165272	360	AQP3	AQP3	protein_coding	aquaporin 3 (Gill blood group) [Source:HGNC Symbol;Acc:HGNC:636]	9	-1	33441156	33447596	-0.05270213140415603	4.812893651988466	-0.6304815235946342	0.5286081267004911	0.8903154599004801	-0.6301321498231981	FALSE
ENSG00000117266	5129	CDK18	CDK18	protein_coding	cyclin dependent kinase 18 [Source:HGNC Symbol;Acc:HGNC:8751]	1	1	205504595	205532793	-0.0496918032690965	1.106253216520667	-0.6303808920390994	0.5286310188231599	0.8903154599004801	-0.6300971582784243	FALSE
ENSG00000055332	5610	EIF2AK2	EIF2AK2	protein_coding	eukaryotic translation initiation factor 2 alpha kinase 2 [Source:HGNC Symbol;Acc:HGNC:9437]	2	-1	37099210	37157065	0.0549179135438127	7.635359128685853	0.6303593849623658	0.5286658785105711	0.8903154599004801	0.630043875303845	FALSE
ENSG00000148688	10556	RPP30	RPP30	protein_coding	ribonuclease P/MRP subunit p30 [Source:HGNC Symbol;Acc:HGNC:17688]	10	1	90871716	90908553	-0.027613729257109032	3.7171218280920697	-0.6302430812643519	0.5287373967274446	0.8903154599004801	-0.6299345654264663	FALSE
ENSG00000078246	7289	TULP3	TULP3	protein_coding	TUB like protein 3 [Source:HGNC Symbol;Acc:HGNC:12425]	12	1	2877223	2941138	-0.031284170137663825	3.0137842869524394	-0.6302169068686079	0.5287539924305756	0.8903154599004801	-0.629909201296838	FALSE
ENSG00000213760	534	ATP6V1G2	ATP6V1G2	protein_coding	ATPase H+ transporting V1 subunit G2 [Source:HGNC Symbol;Acc:HGNC:862]	6	-1	31544462	31548427	-0.04673777371201582	0.818381170972091	-0.6301160417034349	0.5288141022279842	0.8903154599004801	-0.6298173355655947	FALSE
ENSG00000110107	27339	PRPF19	PRPF19	protein_coding	pre-mRNA processing factor 19 [Source:HGNC Symbol;Acc:HGNC:17896]	11	-1	60890547	60906585	-0.030836233737726815	5.331939803296737	-0.6301000659337587	0.5288490080052297	0.8903154599004801	-0.6297639915475256	FALSE
ENSG00000102010	660	BMX	BMX	protein_coding	BMX non-receptor tyrosine kinase [Source:HGNC Symbol;Acc:HGNC:1079]	X	1	15464246	15556529	-0.08055641133546665	3.6915075998260334	-0.6301568213455523	0.5288550404961017	0.8903154599004801	-0.6297547727021648	FALSE
ENSG00000186130	10773	ZBTB6	ZBTB6	protein_coding	zinc finger and BTB domain containing 6 [Source:HGNC Symbol;Acc:HGNC:16764]	9	-1	122908056	122913323	0.03841291771987043	3.801555325523394	0.6300122749926048	0.5289012626900957	0.8903154599004801	0.6296841377764177	FALSE
ENSG00000123610	7130	TNFAIP6	TNFAIP6	protein_coding	TNF alpha induced protein 6 [Source:HGNC Symbol;Acc:HGNC:11898]	2	1	151357592	151380046	0.07437429945094198	4.661853083593764	0.6300264608926359	0.5289208313742282	0.8903154599004801	0.629654234635125	FALSE
ENSG00000163444	92703	TMEM183A	TMEM183A	protein_coding	transmembrane protein 183A [Source:HGNC Symbol;Acc:HGNC:20173]	1	1	203007374	203024848	0.02041541992662932	5.025518476054138	0.6299036635959363	0.5289783172764004	0.8903154599004801	0.6295663929936582	FALSE
ENSG00000270149	NA	AL591806.4	AL591806.4	protein_coding	novel transcript, TSTD1 - F11R readthrough	1	-1	160997957	161038962	-0.03331802968079822	3.7143101641921925	-0.6297608260817367	0.5290939299628207	0.8903154599004801	-0.6293897451145634	FALSE
ENSG00000101440	434	ASIP	ASIP	protein_coding	agouti signaling protein [Source:HGNC Symbol;Acc:HGNC:745]	20	1	34194569	34269344	-0.06236107017645676	6.202862575718987	-0.6296416896762318	0.5291339300977063	0.8903154599004801	-0.6293286323551216	FALSE
ENSG00000272668	NA	AL590560.3	AL590560.3	lncRNA	novel transcript, antisense to VSIG8	1	1	159854870	159867685	-0.08733029179252438	0.40066320664646204	-0.6297897706431539	0.5291459431508385	0.8903154599004801	-0.6293102791052974	FALSE
ENSG00000117461	8503	PIK3R3	PIK3R3	protein_coding	phosphoinositide-3-kinase regulatory subunit 3 [Source:HGNC Symbol;Acc:HGNC:8981]	1	-1	46040140	46133036	-0.06415756822206445	0.5772283269215981	-0.6294935697632891	0.5292247437579382	0.8903154599004801	-0.629189894713277	FALSE
ENSG00000136895	84253	GARNL3	GARNL3	protein_coding	GTPase activating Rap/RanGAP domain like 3 [Source:HGNC Symbol;Acc:HGNC:25425]	9	1	127224265	127393660	-0.042019242723051464	1.5156251476136013	-0.6293924060624148	0.5292850633315918	0.8903154599004801	-0.6290977501224165	FALSE
ENSG00000150672	1740	DLG2	DLG2	protein_coding	discs large MAGUK scaffold protein 2 [Source:HGNC Symbol;Acc:HGNC:2901]	11	-1	83455012	85627922	-0.045723140444024146	3.8136556074973864	-0.6293631890758994	0.5293682761875076	0.8903154599004801	-0.6289706423641245	FALSE
ENSG00000100814	57820	CCNB1IP1	CCNB1IP1	protein_coding	cyclin B1 interacting protein 1 [Source:HGNC Symbol;Acc:HGNC:19437]	14	-1	20311368	20333312	-0.03431308401851796	3.0224900294234813	-0.6292777266931299	0.5293857021795672	0.8903154599004801	-0.6289440254228059	FALSE
ENSG00000105669	11316	COPE	COPE	protein_coding	coatomer protein complex subunit epsilon [Source:HGNC Symbol;Acc:HGNC:2234]	19	-1	18899514	18919387	0.02559445111344072	4.4494652257551754	0.6292495961272905	0.5294013118766341	0.8903154599004801	0.6289201831189319	FALSE
ENSG00000115970	63892	THADA	THADA	protein_coding	THADA armadillo repeat containing [Source:HGNC Symbol;Acc:HGNC:19217]	2	-1	43230836	43596046	-0.018559688863284407	6.142266466914527	-0.6291946019382341	0.5294481208253516	0.8903154599004801	-0.6288486891163412	FALSE
ENSG00000172006	115196	ZNF554	ZNF554	protein_coding	zinc finger protein 554 [Source:HGNC Symbol;Acc:HGNC:26629]	19	1	2819868	2836735	-0.03697683760021242	1.966367876385203	-0.6289940048449587	0.5295651221163818	0.8903724982635637	-0.628670000363854	FALSE
ENSG00000197763	114112	TXNRD3	TXNRD3	protein_coding	thioredoxin reductase 3 [Source:HGNC Symbol;Acc:HGNC:20667]	3	-1	126607059	126655124	0.05631638584304555	0.8531255817190149	0.6288674635855085	0.5296509107904965	0.8903724982635637	0.6285389934427976	FALSE
ENSG00000264577	NA	AC010761.1	AC010761.1	lncRNA	novel transcript, antisense to RPL23A	17	-1	28721487	28722877	-0.06892213462329555	1.3131548681445675	-0.6288506782711427	0.5296542480483465	0.8903724982635637	-0.6285338973717958	FALSE
ENSG00000167130	57171	DOLPP1	DOLPP1	protein_coding	dolichyldiphosphatase 1 [Source:HGNC Symbol;Acc:HGNC:29565]	9	1	129081111	129090438	-0.03268270926851269	2.4199757260136994	-0.6286397304650206	0.5297764242816596	0.8904813737573496	-0.6283473426337317	FALSE
ENSG00000180329	124808	CCDC43	CCDC43	protein_coding	coiled-coil domain containing 43 [Source:HGNC Symbol;Acc:HGNC:26472]	17	-1	44673069	44689779	-0.02561350559466602	3.4751646708217314	-0.6281748994270596	0.530079495770188	0.890856792199475	-0.6278846676033605	FALSE
ENSG00000162385	4116	MAGOH	MAGOH	protein_coding	mago homolog, exon junction complex subunit [Source:HGNC Symbol;Acc:HGNC:6815]	1	-1	53226900	53238518	0.014284745854775238	4.547306149633881	0.6279036962651843	0.5302579749537035	0.890856792199475	0.6276122605691434	FALSE
ENSG00000007376	113000	RPUSD1	RPUSD1	protein_coding	RNA pseudouridine synthase domain containing 1 [Source:HGNC Symbol;Acc:HGNC:14173]	16	-1	784974	788397	0.029708386639429207	2.9691546769840564	0.6278757403782613	0.5302905052585768	0.890856792199475	0.6275626156296631	FALSE
ENSG00000076685	22978	NT5C2	NT5C2	protein_coding	5'-nucleotidase, cytosolic II [Source:HGNC Symbol;Acc:HGNC:8022]	10	-1	103088017	103193306	0.03511528255821439	8.67136289231988	0.6277831782928311	0.5303787200073062	0.890856792199475	0.6274279976884383	FALSE
ENSG00000249863	NA	AC021106.1	AC021106.1	processed_pseudogene	synaptotagmin binding, cytoplasmic RNA interacting protein (SYNCRIP) pseudogene	4	1	37868292	37869978	0.06563663420697119	1.2640593883253237	0.6277402747543385	0.5303868950737406	0.890856792199475	0.6274155229056645	FALSE
ENSG00000188599	NA	NPIPP1	NPIPP1	transcribed_unprocessed_pseudogene	nuclear pore complex interacting protein pseudogene 1 [Source:HGNC Symbol;Acc:HGNC:35407]	16	-1	15104312	15123498	-0.055019966528105146	0.939034085277539	-0.6277309125182059	0.530397059270515	0.890856792199475	-0.6274000129358422	FALSE
ENSG00000077147	56889	TM9SF3	TM9SF3	protein_coding	transmembrane 9 superfamily member 3 [Source:HGNC Symbol;Acc:HGNC:21529]	10	-1	96518110	96587452	0.01830358725474479	6.996500832593183	0.6277177594829052	0.5304018100678326	0.890856792199475	0.6273927635487454	FALSE
ENSG00000075340	119	ADD2	ADD2	protein_coding	adducin 2 [Source:HGNC Symbol;Acc:HGNC:244]	2	-1	70607618	70768225	0.04749245532088153	2.580583645997961	0.6275268726592317	0.5305511144352724	0.8909315384291175	0.6271649522398761	FALSE
ENSG00000099385	9274	BCL7C	BCL7C	protein_coding	BAF chromatin remodeling complex subunit BCL7C [Source:HGNC Symbol;Acc:HGNC:1006]	16	-1	30833626	30894960	-0.03474132636940608	3.1201671365761867	-0.6274637353840818	0.530561190153424	0.8909315384291175	-0.6271495796990193	FALSE
ENSG00000197170	5718	PSMD12	PSMD12	protein_coding	proteasome 26S subunit, non-ATPase 12 [Source:HGNC Symbol;Acc:HGNC:9557]	17	-1	67337916	67366605	0.022750363281032193	5.2026529901398835	0.6271520121323508	0.5307599122253148	0.8911687593122817	0.6268464193635405	FALSE
ENSG00000226067	NA	LINC00623	LINC00623	lncRNA	long intergenic non-protein coding RNA 623 [Source:HGNC Symbol;Acc:HGNC:44252]	1	1	120913184	121009291	-0.030467037519630757	5.718123546281692	-0.6269458990104632	0.5309779369240182	0.8912643908274424	-0.6265138781798825	FALSE
ENSG00000214174	NA	AMZ2P1	AMZ2P1	transcribed_unprocessed_pseudogene	archaelysin family metallopeptidase 2 pseudogene 1 [Source:HGNC Symbol;Acc:HGNC:26491]	17	-1	64966550	64975576	-0.03451146128748528	2.5977521385457134	-0.6268471793593481	0.5310039240048485	0.8912643908274424	-0.6264742461240695	FALSE
ENSG00000171853	51112	TRAPPC12	TRAPPC12	protein_coding	trafficking protein particle complex 12 [Source:HGNC Symbol;Acc:HGNC:24284]	2	1	3379675	3485094	0.01812780009766435	6.521568355470029	0.6267654660664319	0.5310343803642541	0.8912643908274424	0.6264277993685252	FALSE
ENSG00000147403	6134	RPL10	RPL10	protein_coding	ribosomal protein L10 [Source:HGNC Symbol;Acc:HGNC:10298]	X	1	154389955	154409168	-0.03430713233299265	9.247767731998435	-0.6267804319020837	0.531051011790715	0.8912643908274424	-0.6264024365727103	FALSE
ENSG00000251247	25850	ZNF345	ZNF345	protein_coding	zinc finger protein 345 [Source:HGNC Symbol;Acc:HGNC:16367]	19	1	36850361	36913029	-0.02944541904911757	3.218030114795183	-0.6265186864579633	0.5311782219625774	0.8912643908274424	-0.6262084553770836	FALSE
ENSG00000157152	6854	SYN2	SYN2	protein_coding	synapsin II [Source:HGNC Symbol;Acc:HGNC:11495]	3	1	12004388	12192032	-0.06547652941464377	0.8798842199058979	-0.6264117537081002	0.531252896341202	0.8912643908274424	-0.6260945963290494	FALSE
ENSG00000095066	29911	HOOK2	HOOK2	protein_coding	hook microtubule tethering protein 2 [Source:HGNC Symbol;Acc:HGNC:19885]	19	-1	12763003	12872740	-0.027228724180850428	4.41065727870222	-0.6261734946238398	0.5314149689437564	0.8912643908274424	-0.6258475055906113	FALSE
ENSG00000126088	7389	UROD	UROD	protein_coding	uroporphyrinogen decarboxylase [Source:HGNC Symbol;Acc:HGNC:12591]	1	1	45010950	45015575	0.02907875151856798	4.09686934969163	0.6260607607120993	0.5314810879086422	0.8912643908274424	0.6257467136919618	FALSE
ENSG00000257524	NA	AL157935.2	AL157935.2	protein_coding	novel protein	9	-1	127867850	127906022	-0.05514185242693581	1.2003515296328273	-0.6259702161752636	0.5315369172017808	0.8912643908274424	-0.625661612341811	FALSE
ENSG00000260510	NA	AC004381.1	AC004381.1	lncRNA	novel transcript, antisense to ACSM3	16	-1	20743663	20766620	0.05562040633560458	0.140871434964772	0.6259290192750211	0.531547869856289	0.8912643908274424	0.6256449175933865	FALSE
ENSG00000033178	55236	UBA6	UBA6	protein_coding	ubiquitin like modifier activating enzyme 6 [Source:HGNC Symbol;Acc:HGNC:25581]	4	-1	67612652	67701155	-0.023504603042274752	5.492829162583378	-0.6259273722796463	0.5315718815331374	0.8912643908274424	-0.6256083180438524	FALSE
ENSG00000062822	5424	POLD1	POLD1	protein_coding	DNA polymerase delta 1, catalytic subunit [Source:HGNC Symbol;Acc:HGNC:9175]	19	1	50384204	50418018	-0.02748863617307684	2.4382716730718372	-0.6257936628561936	0.5316384116097552	0.8912643908274424	-0.6255069146415402	FALSE
ENSG00000118520	383	ARG1	ARG1	protein_coding	arginase 1 [Source:HGNC Symbol;Acc:HGNC:663]	6	1	131470832	131584332	-0.11154196790604765	4.0536093258371535	-0.625912360833116	0.5316387928819768	0.8912643908274424	-0.6255063335349308	FALSE
ENSG00000256269	3145	HMBS	HMBS	protein_coding	hydroxymethylbilane synthase [Source:HGNC Symbol;Acc:HGNC:4982]	11	1	119084866	119093549	0.05576247469415874	3.241801159655596	0.6258012856241687	0.5316796057829181	0.8912643908274424	0.625444130784573	FALSE
ENSG00000265967	NA	AC100830.3	AC100830.3	lncRNA	novel transcript, antisense to ornithine decarboxylase antizyme 2 OAZ2	15	1	64695041	64695594	-0.0566319279225735	-0.15702628002656838	-0.6257182507683136	0.5316810071155851	0.8912643908274424	-0.625441995063019	FALSE
ENSG00000269893	NA	SNHG8	SNHG8	lncRNA	small nucleolar RNA host gene 8 [Source:HGNC Symbol;Acc:HGNC:33098]	4	1	118278709	118285316	-0.04881056657063887	4.169610052378483	-0.6256793992701419	0.531768784252687	0.8912643908274424	-0.6253082227182162	FALSE
ENSG00000076242	4292	MLH1	MLH1	protein_coding	mutL homolog 1 [Source:HGNC Symbol;Acc:HGNC:7127]	3	1	36993332	37050918	0.019651437845722874	4.230295002719324	0.6255719289351379	0.5317936907425684	0.8912643908274424	0.6252702672691117	FALSE
ENSG00000248334	NA	WHAMMP2	WHAMMP2	transcribed_unprocessed_pseudogene	WAS protein homolog associated with actin, golgi membranes and microtubules pseudogene 2 [Source:HGNC Symbol;Acc:HGNC:32360]	15	1	28737583	28759204	0.037055316174783304	3.72970519063964	0.6254823700505403	0.5319023889724835	0.8913502544676093	0.6251046306187016	FALSE
ENSG00000136870	7743	ZNF189	ZNF189	protein_coding	zinc finger protein 189 [Source:HGNC Symbol;Acc:HGNC:12980]	9	1	101398873	101410660	0.017327228697590957	3.8877072687588536	0.6253025336928199	0.5319665226836083	0.8913614273895916	0.625006910364153	FALSE
ENSG00000053770	55745	AP5M1	AP5M1	protein_coding	adaptor related protein complex 5 subunit mu 1 [Source:HGNC Symbol;Acc:HGNC:20192]	14	1	57268924	57298742	0.02976200486328029	5.233482938499247	0.625174230954628	0.5320631857169342	0.891427098040113	0.6248596365995993	FALSE
ENSG00000000457	57147	SCYL3	SCYL3	protein_coding	SCY1 like pseudokinase 3 [Source:HGNC Symbol;Acc:HGNC:19285]	1	-1	169849631	169894267	0.017556892337153407	4.854991962571772	0.624774295208614	0.5323206803017131	0.8917621851344499	0.624467389381791	FALSE
ENSG00000284734	NA	AC099063.4	AC099063.4	lncRNA	novel transcript, antisense to GBP4	1	1	89198714	89207040	-0.055335865962684194	0.46160304662331325	-0.6246785687173136	0.5323855484060049	0.8917745400999506	-0.6243685895097845	FALSE
ENSG00000223935	NA	LGALSL-DT	LGALSL-DT	lncRNA	LGALSL divergent transcript [Source:HGNC Symbol;Acc:HGNC:53951]	2	-1	64395220	64453967	-0.0669449524715037	-0.469027440197744	-0.6245022193166329	0.5324964940069052	0.8918374256834132	-0.6241996236510082	FALSE
ENSG00000274349	26149	ZNF658	ZNF658	protein_coding	zinc finger protein 658 [Source:HGNC Symbol;Acc:HGNC:25226]	9	1	66856426	66932141	-0.049634368542930685	0.5686695568519653	-0.6244400202270034	0.5325380850157806	0.8918374256834132	-0.6241362867456689	FALSE
ENSG00000172638	30008	EFEMP2	EFEMP2	protein_coding	EGF containing fibulin extracellular matrix protein 2 [Source:HGNC Symbol;Acc:HGNC:3219]	11	-1	65866441	65873592	-0.040572735965856754	1.8267514049943883	-0.6241524798387459	0.5327528452504863	0.8919301785116625	-0.6238092787603278	FALSE
ENSG00000196569	3908	LAMA2	LAMA2	protein_coding	laminin subunit alpha 2 [Source:HGNC Symbol;Acc:HGNC:6482]	6	1	128883141	129516569	-0.06658925797583738	0.24748098296435242	-0.6241134745152332	0.5327659856830027	0.8919301785116625	-0.6237892724438154	FALSE
ENSG00000186792	8372	HYAL3	HYAL3	protein_coding	hyaluronidase 3 [Source:HGNC Symbol;Acc:HGNC:5322]	3	-1	50292831	50299405	0.05909556906612637	0.5640088471091594	0.62390147149826225	0.5329176211944175	0.8919301785116625	0.6235584253456086	FALSE
ENSG00000183597	128989	TANGO2	TANGO2	protein_coding	transport and golgi organization 2 homolog [Source:HGNC Symbol;Acc:HGNC:25439]	22	1	20017014	20067164	0.027921230260566254	6.696242235897365	0.6238105837645972	0.5329937431495431	0.8919301785116625	0.623442551216357	FALSE
ENSG00000241506	NA	PSMC1P1	PSMC1P1	processed_pseudogene	proteasome 26S subunit, ATPase 1 pseudogene 1 [Source:HGNC Symbol;Acc:HGNC:30147]	3	1	68635705	68637024	-0.056955965883803916	-0.30741118136904405	-0.6236594591214242	0.5330407681715363	0.8919301785116625	-0.6233709731142129	FALSE
ENSG00000214289	NA	RPL39P5	RPL39P5	transcribed_processed_pseudogene	ribosomal protein L39 pseudogene 5 [Source:HGNC Symbol;Acc:HGNC:26015]	3	-1	134351852	134356561	-0.07777403136210564	0.13695821588209375	-0.6235752811802752	0.533101285606547	0.8919301785116625	-0.623278862532079	FALSE
ENSG00000166938	115752	DIS3L	DIS3L	protein_coding	DIS3 like exosome 3'-5' exoribonuclease [Source:HGNC Symbol;Acc:HGNC:28698]	15	1	66293217	66333898	-0.027607700303697413	4.535123166092341	-0.6234834249484946	0.5331805802836793	0.8919301785116625	-0.6231581800454931	FALSE
ENSG00000206562	131965	METTL6	METTL6	protein_coding	methyltransferase like 6 [Source:HGNC Symbol;Acc:HGNC:28343]	3	-1	15381275	15440566	-0.016839589967223567	4.133902419937705	-0.6234642486632744	0.5331831773431135	0.8919301785116625	-0.6231542276059346	FALSE
ENSG00000121879	5290	PIK3CA	PIK3CA	protein_coding	phosphatidylinositol-4,5-bisphosphate 3-kinase catalytic subunit alpha [Source:HGNC Symbol;Acc:HGNC:8975]	3	1	179148114	179240093	0.02633572227210923	6.423976630834463	0.6234478919897847	0.5332087218192418	0.8919301785116625	0.6231153522342817	FALSE
ENSG00000103056	55512	SMPD3	SMPD3	protein_coding	sphingomyelin phosphodiesterase 3 [Source:HGNC Symbol;Acc:HGNC:14240]	16	-1	68358327	68448508	0.09000733334091748	4.2089633479167095	0.6233920430361699	0.5332355918117817	0.8919301785116625	0.62307446061523	FALSE
ENSG00000105373	29997	NOP53	NOP53	protein_coding	NOP53 ribosome biogenesis factor [Source:HGNC Symbol;Acc:HGNC:4333]	19	1	47745546	47757058	-0.03929738797597082	7.202428505606064	-0.623400269969047	0.5332631663440167	0.8919301785116625	-0.6230324978881702	FALSE
ENSG00000258056	105369779	AC009779.2	AC009779.2	lncRNA	novel transcript, antisense to CD63	12	1	55729104	55730852	-0.044383457618506705	0.6196646486566404	-0.6232826384166912	0.5332835068994364	0.8919301785116625	-0.6230015444786882	FALSE
ENSG00000269242	NA	AC010422.3	AC010422.3	protein_coding	novel transcript	19	-1	12643831	12648397	-0.0430111677656686	0.9566428125785177	-0.6229658567816606	0.5335043661754277	0.8921896331325341	-0.6226654884531886	FALSE
ENSG00000130827	55558	PLXNA3	PLXNA3	protein_coding	plexin A3 [Source:HGNC Symbol;Acc:HGNC:9101]	X	1	154458281	154477779	-0.038474373661208094	4.1751882952065476	-0.6228621860859533	0.533604260426664	0.8921896331325341	-0.6225135140152005	FALSE
ENSG00000096063	6732	SRPK1	SRPK1	protein_coding	SRSF protein kinase 1 [Source:HGNC Symbol;Acc:HGNC:11305]	6	-1	35832966	35921342	-0.053177803253296574	7.63473278890534	-0.6228283289867277	0.533611193770261	0.8921896331325341	-0.6225029664843952	FALSE
ENSG00000100304	23170	TTLL12	TTLL12	protein_coding	tubulin tyrosine ligase like 12 [Source:HGNC Symbol;Acc:HGNC:28974]	22	-1	43166622	43187134	0.02174276286495047	4.264571641990285	0.6227160916352474	0.5336904824263227	0.8922260263973584	0.6223823514605517	FALSE
ENSG00000198690	22909	FAN1	FAN1	protein_coding	FANCD2 and FANCI associated nuclease 1 [Source:HGNC Symbol;Acc:HGNC:29170]	15	1	30890559	30943108	-0.03466771683795544	3.6974534356297686	-0.6226010823744245	0.5337990861261447	0.8923114155515282	-0.6222171566709648	FALSE
ENSG00000133321	5920	PLAAT4	PLAAT4	protein_coding	phospholipase A and acyltransferase 4 [Source:HGNC Symbol;Acc:HGNC:9869]	11	1	63536808	63546462	-0.04700682601100681	4.998124672073833	-0.6223535328438727	0.5339325697728361	0.8923914045875617	-0.6220141407777785	FALSE
ENSG00000121741	7750	ZMYM2	ZMYM2	protein_coding	zinc finger MYM-type containing 2 [Source:HGNC Symbol;Acc:HGNC:12989]	13	1	19958670	20091829	-0.017759796843852982	7.001786239061612	-0.6219898147713232	0.5341652152010488	0.8923914045875617	-0.6216603705355106	FALSE
ENSG00000186094	84871	AGBL4	AGBL4	protein_coding	ATP/GTP binding protein like 4 [Source:HGNC Symbol;Acc:HGNC:25892]	1	-1	48532854	50023954	-0.06343176669728255	0.4284198671975887	-0.6218274990328799	0.5342663101995506	0.8923914045875617	-0.6215066655568324	FALSE
ENSG00000277157	8360	HIST1H4D	HIST1H4D	protein_coding	histone cluster 1 H4 family member d [Source:HGNC Symbol;Acc:HGNC:4782]	6	-1	26188765	26189076	-0.06802376385441278	1.045554326705183	-0.6218851096459622	0.5342787888461793	0.8923914045875617	-0.6214876940229548	FALSE
ENSG00000128050	10606	PAICS	PAICS	protein_coding	phosphoribosylaminoimidazole carboxylase and phosphoribosylaminoimidazolesuccinocarboxamide synthase [Source:HGNC Symbol;Acc:HGNC:8587]	4	1	56435741	56464579	-0.03474672545628277	4.6341208820337725	-0.6217538109011043	0.5343228868032249	0.8923914045875617	-0.6214206528164048	FALSE
ENSG00000077721	7319	UBE2A	UBE2A	protein_coding	ubiquitin conjugating enzyme E2 A [Source:HGNC Symbol;Acc:HGNC:12472]	X	1	119574536	119591083	0.023782862771625446	5.243995876612199	0.6215648593962063	0.5344276813926456	0.8923914045875617	0.6212613469861817	FALSE
ENSG00000167895	147138	TMC8	TMC8	protein_coding	transmembrane channel like 8 [Source:HGNC Symbol;Acc:HGNC:20474]	17	1	78130770	78142968	-0.026209647508728118	7.320602040835165	-0.6216153487360129	0.5344607138454284	0.8923914045875617	-0.6212111352352189	FALSE
ENSG00000156697	10813	UTP14A	UTP14A	protein_coding	UTP14A small subunit processome component [Source:HGNC Symbol;Acc:HGNC:10665]	X	1	129906121	129929761	-0.026869597665813316	3.4182554454533536	-0.6214316669789258	0.5345210151670585	0.8923914045875617	-0.6211194768425944	FALSE
ENSG00000065548	55854	ZC3H15	ZC3H15	protein_coding	zinc finger CCCH-type containing 15 [Source:HGNC Symbol;Acc:HGNC:29528]	2	1	186486253	186509361	-0.0166872168644705	5.36755709881987	-0.6214137947515582	0.5345303638116163	0.8923914045875617	-0.6211052673105841	FALSE
ENSG00000245848	1050	CEBPA	CEBPA	protein_coding	CCAAT enhancer binding protein alpha [Source:HGNC Symbol;Acc:HGNC:1833]	19	-1	33299934	33302534	0.040364845213506584	4.727205837750746	0.6213368672620212	0.5346097899134012	0.8923914045875617	0.6209845481581147	FALSE
ENSG00000157890	84465	MEGF11	MEGF11	protein_coding	multiple EGF like domains 11 [Source:HGNC Symbol;Acc:HGNC:29635]	15	-1	65895079	66253747	0.08485616359902637	-0.8986812744571316	0.621242107247157	0.534625428885084	0.8923914045875617	0.6209607796655666	FALSE
ENSG00000224631	NA	RPS27AP16	RPS27AP16	transcribed_processed_pseudogene	ribosomal protein S27a pseudogene 16 [Source:HGNC Symbol;Acc:HGNC:36855]	16	-1	61055399	61055964	-0.06196169357112136	1.9778112430379933	-0.6211796573681536	0.5346754305424805	0.8923914045875617	-0.6208847882745766	FALSE
ENSG00000123739	81579	PLA2G12A	PLA2G12A	protein_coding	phospholipase A2 group XIIA [Source:HGNC Symbol;Acc:HGNC:18554]	4	-1	109709989	109730070	-0.033870991177300525	4.284664825351342	-0.6210922351993424	0.5347877641961876	0.8923914045875617	-0.6207140791955315	FALSE
ENSG00000205726	6453	ITSN1	ITSN1	protein_coding	intersectin 1 [Source:HGNC Symbol;Acc:HGNC:6183]	21	1	33642400	33899861	-0.038405153890115784	4.522023439221777	-0.6210824949283502	0.5348326994894361	0.8923914045875617	-0.6206457978452794	FALSE
ENSG00000135392	85406	DNAJC14	DNAJC14	protein_coding	DnaJ heat shock protein family (Hsp40) member C14 [Source:HGNC Symbol;Acc:HGNC:24581]	12	-1	55820960	55830824	0.02783241762145572	2.677144455084853	0.6208473661633435	0.5348973881037755	0.8923914045875617	0.6205475054497118	FALSE
ENSG00000213492	NA	NT5C3AP1	NT5C3AP1	transcribed_processed_pseudogene	5'-nucleotidase, cytosolic IIIA pseudogene 1 [Source:HGNC Symbol;Acc:HGNC:18530]	4	-1	117574512	117576174	-0.06822473110875071	-0.5655071616400457	-0.6208229313332222	0.5349160662800563	0.8923914045875617	-0.620519125640501	FALSE
ENSG00000279088	NA	AC022400.6	AC022400.6	TEC	TEC	10	-1	73742995	73744230	-0.035351972051271385	3.3668972386625438	-0.6207368946740286	0.5349878882885447	0.8923914045875617	-0.6204100032124776	FALSE
ENSG00000196220	9901	SRGAP3	SRGAP3	protein_coding	SLIT-ROBO Rho GTPase activating protein 3 [Source:HGNC Symbol;Acc:HGNC:19744]	3	-1	8980591	9363053	0.0579110791314017	2.68736368572621	0.6206874909749842	0.5350163767097116	0.8923914045875617	0.620366721511189	FALSE
ENSG00000221890	23467	NPTXR	NPTXR	protein_coding	neuronal pentraxin receptor [Source:HGNC Symbol;Acc:HGNC:7954]	22	-1	38818452	38844028	-0.06045214647803454	1.4916527658981238	-0.6204298377575057	0.5352294360508216	0.8923914045875617	-0.6200430629511217	FALSE
ENSG00000185825	10134	BCAP31	BCAP31	protein_coding	B cell receptor associated protein 31 [Source:HGNC Symbol;Acc:HGNC:16695]	X	-1	153700492	153724565	0.026761895811028502	6.223582439533187	0.6203465742399716	0.5352516936563074	0.8923914045875617	0.6200092551580076	FALSE
ENSG00000153044	64946	CENPH	CENPH	protein_coding	centromere protein H [Source:HGNC Symbol;Acc:HGNC:17268]	5	1	69189574	69210357	0.04549805079130276	1.6505266121818456	0.6202599670446997	0.5352834614897	0.8923914045875617	0.6199610032012167	FALSE
ENSG00000205784	645432	ARRDC5	ARRDC5	protein_coding	arrestin domain containing 5 [Source:HGNC Symbol;Acc:HGNC:31407]	19	-1	4890437	4902896	-0.03646008094063102	4.558353045345521	-0.6202900985063063	0.5352964451242259	0.8923914045875617	-0.6199412828581814	FALSE
ENSG00000224228	NA	AL031599.1	AL031599.1	lncRNA	novel transcript	1	1	172775905	173064015	0.05814353703228406	0.5960177071842376	0.6202365644528501	0.5353072277743574	0.8923914045875617	0.6199249056889254	FALSE
ENSG00000084731	3797	KIF3C	KIF3C	protein_coding	kinesin family member 3C [Source:HGNC Symbol;Acc:HGNC:6321]	2	-1	25926598	25982749	-0.04383533132408912	3.559182314862868	-0.620255500141577	0.5353362683288072	0.8923914045875617	-0.6198807984283374	FALSE
ENSG00000141510	7157	TP53	TP53	protein_coding	tumor protein p53 [Source:HGNC Symbol;Acc:HGNC:11998]	17	-1	7661779	7687550	-0.02555433675421881	5.608725913804753	-0.6201786551729898	0.5353433896469919	0.8923914045875617	-0.619869982640006	FALSE
ENSG00000159479	112950	MED8	MED8	protein_coding	mediator complex subunit 8 [Source:HGNC Symbol;Acc:HGNC:19971]	1	-1	43383917	43389808	0.01842058839387395	4.178229391541001	0.6201748956888513	0.5353449903482723	0.8923914045875617	0.619867551520556	FALSE
ENSG00000099992	83874	TBC1D10A	TBC1D10A	protein_coding	TBC1 domain family member 10A [Source:HGNC Symbol;Acc:HGNC:23609]	22	-1	30291990	30327046	-0.02251858904203452	4.3440537594908415	-0.6201159182501017	0.535400323066975	0.8923914045875617	-0.6197835153262516	FALSE
ENSG00000108344	5709	PSMD3	PSMD3	protein_coding	proteasome 26S subunit, non-ATPase 3 [Source:HGNC Symbol;Acc:HGNC:9560]	17	1	39980807	39997959	-0.02134261143515115	4.764784540840647	-0.6195993560957911	0.5357360969044098	0.8927888682302311	-0.6192736548952011	FALSE
ENSG00000144749	26018	LRIG1	LRIG1	protein_coding	leucine rich repeats and immunoglobulin like domains 1 [Source:HGNC Symbol;Acc:HGNC:17360]	3	-1	66378797	66501263	-0.038759569379962944	4.163014695948445	-0.619582611050985	0.5357539027455993	0.8927888682302311	-0.6192466218646426	FALSE
ENSG00000114054	5096	PCCB	PCCB	protein_coding	propionyl-CoA carboxylase subunit beta [Source:HGNC Symbol;Acc:HGNC:8654]	3	1	136250340	136337896	-0.020077057853772562	3.6795090048309085	-0.6193512267563605	0.535876103676499	0.8928965779488856	-0.6190611072299669	FALSE
ENSG00000184677	9923	ZBTB40	ZBTB40	protein_coding	zinc finger and BTB domain containing 40 [Source:HGNC Symbol;Acc:HGNC:29045]	1	1	22428838	22531157	-0.030332734460204236	5.100372028387016	-0.6191386095603764	0.536037986309509	0.8930433320517145	-0.6188153841488739	FALSE
ENSG00000085831	22996	TTC39A	TTC39A	protein_coding	tetratricopeptide repeat domain 39A [Source:HGNC Symbol;Acc:HGNC:18657]	1	-1	51287258	51345116	0.07138316987135451	-0.4360150482109589	0.6189693922241656	0.5361209858979405	0.8930433320517145	0.6186894128281808	FALSE
ENSG00000144674	2803	GOLGA4	GOLGA4	protein_coding	golgin A4 [Source:HGNC Symbol;Acc:HGNC:4427]	3	1	37243177	37366751	-0.012756020617414876	6.905814682614962	-0.6188898283323528	0.5362151069636691	0.8930433320517145	-0.6185465739383015	FALSE
ENSG00000037280	2324	FLT4	FLT4	protein_coding	fms related tyrosine kinase 4 [Source:HGNC Symbol;Acc:HGNC:3767]	5	-1	180601506	180649624	-0.07014543068850931	0.8205432805832783	-0.6189662058773862	0.5362253713021231	0.8930433320517145	-0.6185309974585391	FALSE
ENSG00000178741	9377	COX5A	COX5A	protein_coding	cytochrome c oxidase subunit 5A [Source:HGNC Symbol;Acc:HGNC:2267]	15	-1	74919791	74938083	-0.027270073475357925	4.07441732100693	-0.6187996646516833	0.536252053041691	0.8930433320517145	-0.6184905077209827	FALSE
ENSG00000100413	171568	POLR3H	POLR3H	protein_coding	RNA polymerase III subunit H [Source:HGNC Symbol;Acc:HGNC:30349]	22	-1	41525799	41544606	-0.02973126767984402	3.532305475622579	-0.6184633966405453	0.5364682746039546	0.8932169058823637	-0.6181624272886644	FALSE
ENSG00000132005	5989	RFX1	RFX1	protein_coding	regulatory factor X1 [Source:HGNC Symbol;Acc:HGNC:9982]	19	-1	13961530	14007039	0.01929562164585885	5.246660552885057	0.6183470473126098	0.5365784702876725	0.8932169058823637	0.6179952491726949	FALSE
ENSG00000151208	9231	DLG5	DLG5	protein_coding	discs large MAGUK scaffold protein 5 [Source:HGNC Symbol;Acc:HGNC:2904]	10	-1	77790791	77926755	0.05886765653800219	1.9366966434326112	0.618311113406052	0.5366233489438127	0.8932169058823637	0.6179271686135028	FALSE
ENSG00000198947	1756	DMD	DMD	protein_coding	dystrophin [Source:HGNC Symbol;Acc:HGNC:2928]	X	-1	31097677	33339441	0.052909349454837606	0.2152431160123104	0.6181417915447589	0.5366647715154118	0.8932169058823637	0.6178643334482954	FALSE
ENSG00000111886	2570	GABRR2	GABRR2	protein_coding	gamma-aminobutyric acid type A receptor rho2 subunit [Source:HGNC Symbol;Acc:HGNC:4091]	6	-1	89254464	89315299	-0.06275407230287122	1.6213762855498572	-0.6181569876499444	0.536701801486478	0.8932169058823637	-0.617808163618224	FALSE
ENSG00000163161	2071	ERCC3	ERCC3	protein_coding	ERCC excision repair 3, TFIIH core complex helicase subunit [Source:HGNC Symbol;Acc:HGNC:3435]	2	-1	127257290	127294176	-0.016281982652016858	5.38843845222605	-0.6178933717748183	0.5368566114933717	0.8932169058823637	-0.61757335732386065	FALSE
ENSG00000285939	NA	AC034268.2	AC034268.2	lncRNA	novel transcript, antisense to KIF2B	17	-1	53276760	54365634	-0.07630797845829645	-0.34768432778079067	-0.6178452946813161	0.5368688453116908	0.8932169058823637	-0.6175548032726466	FALSE
ENSG00000273038	NA	AL365203.2	AL365203.2	lncRNA	novel transcript	10	-1	32887255	32889311	-0.06255180730649829	0.3367623593844312	-0.6178493202356212	0.5368745673480393	0.8932169058823637	-0.6175461251919387	FALSE
ENSG00000270049	101927837	AC009061.2	AC009061.2	lncRNA	novel transcript, antisense to AGRP	16	1	67481314	67505977	0.023307766318331424	5.151227427587347	0.6176395191970631	0.5370388188625224	0.8932169058823637	0.6172970400091551	FALSE
ENSG00000103363	6923	ELOB	ELOB	protein_coding	elongin B [Source:HGNC Symbol;Acc:HGNC:11619]	16	-1	2771414	2777297	0.04041851743475977	5.486439878919263	0.6174228737858343	0.5371684374979957	0.8932169058823637	0.6171005021498509	FALSE
ENSG00000261799	NA	AC007406.5	AC007406.5	lncRNA	novel transcript	12	-1	273954	277123	0.030094112249587024	3.7131769312643392	0.6174156528315519	0.5371725416251119	0.8932169058823637	0.6170942795423664	FALSE
ENSG00000285040	NA	AC092723.4	AC092723.4	lncRNA	novel transcript	16	-1	85963328	85985386	0.07636298100455818	-0.5912881180691102	0.6173233014513779	0.5372122537611917	0.8932169058823637	0.617034069913571	FALSE
ENSG00000257698	NA	GIHCG	GIHCG	lncRNA	GIHCG inhibitor of miR-200b/200a/429 expression [Source:HGNC Symbol;Acc:HGNC:52649]	12	-1	57930115	57936345	0.04194969320865871	1.1273756563631228	0.6172772644296441	0.5372387631735527	0.8932169058823637	0.6169938788637994	FALSE
ENSG00000258695	NA	AC005225.3	AC005225.3	lncRNA	novel transcript, antisense to HEATR4	14	1	73522878	73530610	-0.04497576354499655	1.3865698685759773	-0.6172157370314167	0.5372875480824231	0.8932169058823637	-0.6169199184293397	FALSE
ENSG00000121594	941	CD80	CD80	protein_coding	CD80 molecule [Source:HGNC Symbol;Acc:HGNC:1700]	3	-1	119524293	119559614	0.08114855265782484	-0.6872309075051866	0.6170075093159143	0.5374122595343764	0.8932169058823637	0.6167308647826061	FALSE
ENSG00000285329	NA	AC025283.2	AC025283.2	protein_coding	novel protein	16	1	3365099	3479550	-0.04386090410321941	1.4170338448782553	-0.6169349092900016	0.5374917081676966	0.8932169058823637	-0.6166104378271688	FALSE
ENSG00000103044	3038	HAS3	HAS3	protein_coding	hyaluronan synthase 3 [Source:HGNC Symbol;Acc:HGNC:4820]	16	1	69105653	69118719	0.05360374176220695	-0.05370722768157026	0.6168139140250538	0.537534898661715	0.8932169058823637	0.6165449741257857	FALSE
ENSG00000198369	200734	SPRED2	SPRED2	protein_coding	sprouty related EVH1 domain containing 2 [Source:HGNC Symbol;Acc:HGNC:17722]	2	-1	65310851	65432637	-0.03719814717939007	2.690511605405668	-0.6168164091707891	0.5375784020832399	0.8932169058823637	-0.6164790387920022	FALSE
ENSG00000257379	NA	AC023509.1	AC023509.1	lncRNA	novel transcript	12	1	53441741	53467528	0.039673012267141594	1.8095767176347335	0.6167790925202027	0.5375846747613957	0.8932169058823637	0.6164695319188526	FALSE
ENSG00000141968	7409	VAV1	VAV1	protein_coding	vav guanine nucleotide exchange factor 1 [Source:HGNC Symbol;Acc:HGNC:12657]	19	1	6772708	6857366	0.023543271737667126	8.228174382168325	0.6167427151257683	0.5376320609765517	0.8932169058823637	0.6163977151552039	FALSE
ENSG00000169252	154	ADRB2	ADRB2	protein_coding	adrenoceptor beta 2 [Source:HGNC Symbol;Acc:HGNC:286]	5	1	148825245	148828687	-0.03920918826632036	3.967465048362666	-0.6167603148070041	0.5376415695722541	0.8932169058823637	-0.616383304668523	FALSE
ENSG00000162757	148304	C1orf74	C1orf74	protein_coding	chromosome 1 open reading frame 74 [Source:HGNC Symbol;Acc:HGNC:26319]	1	-1	209779208	209784559	-0.04164499665167842	0.7477297110770232	-0.6166120279926424	0.5376775405289532	0.8932169058823637	-0.6163287910475755	FALSE
ENSG00000246560	NA	UBE2D3-AS1	UBE2D3-AS1	lncRNA	UBE2D3 antisense RNA 1 [Source:HGNC Symbol;Acc:HGNC:54095]	4	1	102828055	102844075	0.034515291902082135	1.4421947756596138	0.6166156087217809	0.5376807588307414	0.8932169058823637	0.6163239138330427	FALSE
ENSG00000142528	25888	ZNF473	ZNF473	protein_coding	zinc finger protein 473 [Source:HGNC Symbol;Acc:HGNC:23239]	19	1	50025714	50053414	0.027805630380759894	2.4154468487597724	0.6163353822689943	0.537863174319272	0.8933688632633975	0.6160474940247309	FALSE
ENSG00000154874	NA	CCDC144B	CCDC144B	transcribed_unprocessed_pseudogene	coiled-coil domain containing 144B (pseudogene) [Source:HGNC Symbol;Acc:HGNC:26704]	17	-1	18537800	18625617	-0.06044615897690475	2.3843845939439823	-0.6163258121032925	0.5380288539269189	0.8933688632633975	-0.6157964753974018	FALSE
ENSG00000253626	143244	EIF5AL1	EIF5AL1	protein_coding	eukaryotic translation initiation factor 5A like 1 [Source:HGNC Symbol;Acc:HGNC:17419]	10	1	79512601	79516440	0.06725305873308979	0.5175519542792215	0.6160570248641651	0.5380690314610357	0.8933688632633975	0.6157356088786916	FALSE
ENSG00000165457	2350	FOLR2	FOLR2	protein_coding	folate receptor beta [Source:HGNC Symbol;Acc:HGNC:3793]	11	1	72216601	72221950	-0.056302526552594934	1.132795996292685	-0.6158537213096675	0.5381976503555465	0.8933688632633975	-0.6155407744194991	FALSE
ENSG00000101493	9658	ZNF516	ZNF516	protein_coding	zinc finger protein 516 [Source:HGNC Symbol;Acc:HGNC:28990]	18	-1	76357682	76495242	0.040299441725784035	7.569966311099803	0.6156742071744467	0.5383333794567519	0.8933688632633975	0.6153351946139973	FALSE
ENSG00000085185	63035	BCORL1	BCORL1	protein_coding	BCL6 corepressor like 1 [Source:HGNC Symbol;Acc:HGNC:25657]	X	1	129981107	130058083	0.02749521673977018	5.10570586651813	0.615582301288358	0.5383973653136821	0.8933688632633975	0.6152382885290054	FALSE
ENSG00000103507	10295	BCKDK	BCKDK	protein_coding	branched chain keto acid dehydrogenase kinase [Source:HGNC Symbol;Acc:HGNC:16902]	16	1	31106107	31112791	0.02788967545192733	4.779779189181782	0.6155771353772668	0.5384013615457709	0.8933688632633975	0.615232236458135	FALSE
ENSG00000235508	NA	RPS2P7	RPS2P7	processed_pseudogene	ribosomal protein S2 pseudogene 7 [Source:HGNC Symbol;Acc:HGNC:15838]	20	-1	45640486	45641370	-0.058807354860491934	1.023779840887703	-0.6155329317846333	0.5384279668273663	0.8933688632633975	-0.6151919448157197	FALSE
ENSG00000119820	84272	YIPF4	YIPF4	protein_coding	Yip1 domain family member 4 [Source:HGNC Symbol;Acc:HGNC:28145]	2	1	32277904	32316594	0.021637649205705323	7.139076192595085	0.6154054314004535	0.5384934828054939	0.8933688632633975	0.6150927301885857	FALSE
ENSG00000154319	83648	FAM167A	FAM167A	protein_coding	family with sequence similarity 167 member A [Source:HGNC Symbol;Acc:HGNC:15549]	8	-1	11421476	11475908	0.08795050784070343	0.09463017701349506	0.6153819089485907	0.5385573918580175	0.8933688632633975	0.6149959548550555	FALSE
ENSG00000214756	751071	CSKMT	CSKMT	protein_coding	citrate synthase lysine methyltransferase [Source:HGNC Symbol;Acc:HGNC:33113]	11	1	62665309	62668496	-0.05775381314235989	-0.08120942349333242	-0.6152419558110461	0.5385741870682346	0.8933688632633975	-0.6149705233875737	FALSE
ENSG00000133398	84246	MED10	MED10	protein_coding	mediator complex subunit 10 [Source:HGNC Symbol;Acc:HGNC:28760]	5	-1	6371874	6378571	0.01811782938534723	4.277139651652732	0.6150419511866353	0.5387303668972256	0.8933688632633975	0.6147340534429849	FALSE
ENSG00000196218	6261	RYR1	RYR1	protein_coding	ryanodine receptor 1 [Source:HGNC Symbol;Acc:HGNC:10483]	19	1	38433699	38587564	0.046847834509295305	1.1947848898406068	0.6149562942182906	0.5387713782567856	0.8933688632633975	0.6146719643499449	FALSE
ENSG00000134326	129607	CMPK2	CMPK2	protein_coding	cytidine/uridine monophosphate kinase 2 [Source:HGNC Symbol;Acc:HGNC:27015]	2	-1	6840570	6866635	0.09517214078938441	4.123945824930147	0.6149338834388505	0.538797661869836	0.8933688632633975	0.6146321735550029	FALSE
ENSG00000236618	NA	PITPNA-AS1	PITPNA-AS1	lncRNA	PITPNA antisense RNA 1 [Source:HGNC Symbol;Acc:HGNC:44116]	17	1	1516931	1518096	0.04371763251888572	1.1631120045245056	0.6149032404976303	0.5388105167750438	0.8933688632633975	0.6146127128521633	FALSE
ENSG00000251143	NA	AP002490.1	AP002490.1	lncRNA	novel transcript	11	1	72014291	72020910	0.04312222497938034	0.8461002525867254	0.614792465110582	0.538872630060401	0.8933688632633975	0.6145186844626462	FALSE
ENSG00000119383	5524	PTPA	PTPA	protein_coding	protein phosphatase 2 phosphatase activator [Source:HGNC Symbol;Acc:HGNC:9308]	9	1	129110950	129148946	-0.02496634488833216	4.959774858707787	-0.6148427802587174	0.5388757139311174	0.8933688632633975	-0.6145140161762808	FALSE
ENSG00000159720	9114	ATP6V0D1	ATP6V0D1	protein_coding	ATPase H+ transporting V0 subunit d1 [Source:HGNC Symbol;Acc:HGNC:13724]	16	-1	67438014	67481181	0.029888331023925296	7.297784226392287	0.6148242995485274	0.5388993023857553	0.8933688632633975	0.6144783090065405	FALSE
ENSG00000260778	NA	AC009065.4	AC009065.4	lncRNA	novel transcript	16	1	2268155	2273418	-0.05054237589415472	0.46381842238307047	-0.6147315535055706	0.5389133445500878	0.8933688632633975	-0.6144570529650671	FALSE
ENSG00000125753	7408	VASP	VASP	protein_coding	vasodilator stimulated phosphoprotein [Source:HGNC Symbol;Acc:HGNC:12652]	19	1	45506579	45526983	0.03499088046647181	8.525219762977065	0.6147694813661226	0.5389257352380561	0.8933688632633975	0.6144382970430118	FALSE
ENSG00000173137	203054	ADCK5	ADCK5	protein_coding	aarF domain containing kinase 5 [Source:HGNC Symbol;Acc:HGNC:21738]	8	1	144373101	144393242	-0.03502142490881677	1.8125365133437379	-0.6146280542130583	0.538981743434909	0.8933688632633975	-0.6143535195096199	FALSE
ENSG00000040933	3631	INPP4A	INPP4A	protein_coding	inositol polyphosphate-4-phosphatase type I A [Source:HGNC Symbol;Acc:HGNC:6074]	2	1	98444854	98594390	-0.020498488679706384	7.761612704764369	-0.6145737910574411	0.5390526077885385	0.893382219012624	-0.6142462610890734	FALSE
ENSG00000143842	9580	SOX13	SOX13	protein_coding	SRY-box transcription factor 13 [Source:HGNC Symbol;Acc:HGNC:11192]	1	1	204073115	204127743	-0.06388439664322432	2.202452602489876	-0.6145633312722223	0.5391049945173206	0.893382219012624	-0.6141669744578825	FALSE
ENSG00000169607	150468	CKAP2L	CKAP2L	protein_coding	cytoskeleton associated protein 2 like [Source:HGNC Symbol;Acc:HGNC:26877]	2	-1	112736349	112764664	-0.07597790118547698	-0.5520226459771511	-0.6140830471768978	0.5393539987275711	0.8935785982811338	-0.6137901626036074	FALSE
ENSG00000187699	84281	C2orf88	C2orf88	protein_coding	chromosome 2 open reading frame 88 [Source:HGNC Symbol;Acc:HGNC:28191]	2	1	189879609	190203484	0.04439926988167642	5.9038282299971705	0.6141120983361273	0.539394241297575	0.8935785982811338	0.6137292727082605	FALSE
ENSG00000223727	NA	AC034195.1	AC034195.1	lncRNA	novel transcript	3	-1	3250687	3627296	-0.05485579297660781	1.6764055432210323	-0.6141806261721278	0.539399907789383	0.8935785982811338	-0.6137206990824121	FALSE
ENSG00000007038	10942	PRSS21	PRSS21	protein_coding	serine protease 21 [Source:HGNC Symbol;Acc:HGNC:9485]	16	1	2817180	2826304	-0.083281508806406	0.5840729970079465	-0.6140727375165106	0.5394539355492578	0.8935785982811338	-0.6136389552138902	FALSE
ENSG00000129295	23639	LRRC6	LRRC6	protein_coding	leucine rich repeat containing 6 [Source:HGNC Symbol;Acc:HGNC:16725]	8	-1	132570416	132675592	0.06565741162613037	4.449831620507489	0.6139960023800982	0.5395342913529675	0.8935994176131001	0.6135173846632118	FALSE
ENSG00000170027	7532	YWHAG	YWHAG	protein_coding	tyrosine 3-monooxygenase/tryptophan 5-monooxygenase activation protein gamma [Source:HGNC Symbol;Acc:HGNC:12852]	7	-1	76326799	76358991	-0.02400568283570781	6.2803510671959115	-0.6136421279229494	0.5396673727313841	0.8935994176131001	-0.6133160653638138	FALSE
ENSG00000132912	51164	DCTN4	DCTN4	protein_coding	dynactin subunit 4 [Source:HGNC Symbol;Acc:HGNC:15518]	5	-1	150708440	150759109	0.02571792159719699	5.985723537414238	0.6135948149173257	0.5396851426238564	0.8935994176131001	0.6132891857808982	FALSE
ENSG00000197771	79892	MCMBP	MCMBP	protein_coding	minichromosome maintenance complex binding protein [Source:HGNC Symbol;Acc:HGNC:25782]	10	-1	119829404	119892556	0.027978199737749065	6.4698171865738745	0.6135833348004572	0.5396969469537439	0.8935994176131001	0.613271330236083	FALSE
ENSG00000091127	54517	PUS7	PUS7	protein_coding	pseudouridine synthase 7 [Source:HGNC Symbol;Acc:HGNC:26033]	7	-1	105439661	105522271	-0.032763935519684484	2.7489073702616293	-0.6132651625661002	0.539904259464635	0.8938472588916591	-0.6129577756535256	FALSE
ENSG00000010292	9918	NCAPD2	NCAPD2	protein_coding	non-SMC condensin I complex subunit D2 [Source:HGNC Symbol;Acc:HGNC:24305]	12	1	6493356	6531955	-0.020015881893537646	5.340400080616582	-0.6130655079814634	0.5400376279970094	0.893972641180535	-0.6127560911968213	FALSE
ENSG00000182504	79598	CEP97	CEP97	protein_coding	centrosomal protein 97 [Source:HGNC Symbol;Acc:HGNC:26244]	3	1	101724593	101770562	0.030659219881178146	4.606280836794553	0.6128343305973435	0.5401911032318065	0.8941016316151371	0.6125240315368569	FALSE
ENSG00000285942	NA	AC018362.3	AC018362.3	protein_coding	novel protein	15	-1	42497395	42548786	-0.04144644632234851	1.0442093438805156	-0.612755639587395	0.5402308356325876	0.8941016316151371	-0.6124639602004784	FALSE
ENSG00000148488	338596	ST8SIA6	ST8SIA6	protein_coding	ST8 alpha-N-acetyl-neuraminide alpha-2,8-sialyltransferase 6 [Source:HGNC Symbol;Acc:HGNC:23317]	10	-1	17315421	17454595	-0.049815904195261496	3.330097990934679	-0.6126255847358092	0.5403798304957133	0.8942410623350907	-0.6122387148479131	FALSE
ENSG00000166016	25841	ABTB2	ABTB2	protein_coding	ankyrin repeat and BTB domain containing 2 [Source:HGNC Symbol;Acc:HGNC:23842]	11	-1	34150987	34358010	0.05997118665931822	4.146955623560843	0.6123258252019593	0.5405774129249012	0.8942410623350907	0.61194006436814	FALSE
ENSG00000108306	84961	FBXL20	FBXL20	protein_coding	F-box and leucine rich repeat protein 20 [Source:HGNC Symbol;Acc:HGNC:24679]	17	-1	39252663	39402523	0.02505184934479132	7.637348161951935	0.6121727516359697	0.5406601186139937	0.8942410623350907	0.6118150689823494	FALSE
ENSG00000138172	51063	CALHM2	CALHM2	protein_coding	calcium homeostasis modulator family member 2 [Source:HGNC Symbol;Acc:HGNC:23493]	10	-1	103446786	103452402	0.03617387892279833	4.878470888107945	0.6121155827592681	0.5406818953064427	0.8942410623350907	0.6117821588570989	FALSE
ENSG00000083520	22894	DIS3	DIS3	protein_coding	DIS3 homolog, exosome endoribonuclease and 3'-5' exoribonuclease [Source:HGNC Symbol;Acc:HGNC:20604]	13	-1	72752169	72782096	0.02462565189120358	5.35877735458367	0.6120088748220321	0.5407395408301676	0.8942410623350907	0.6116950449961632	FALSE
ENSG00000140284	11001	SLC27A2	SLC27A2	protein_coding	solute carrier family 27 member 2 [Source:HGNC Symbol;Acc:HGNC:10996]	15	1	50182196	50236385	0.05228235036525164	0.8687487206314176	0.6119552052164483	0.5407585281134952	0.8942410623350907	0.6116663524478674	FALSE
ENSG00000259305	100533106	ZHX1-C8orf76	ZHX1-C8orf76	protein_coding	ZHX1-C8orf76 readthrough [Source:HGNC Symbol;Acc:HGNC:42975]	8	-1	123226189	123274284	-0.05218391217903964	0.025082034016075914	-0.6118580686075414	0.540810071738174	0.8942410623350907	-0.6115884650686905	FALSE
ENSG00000198218	54870	QRICH1	QRICH1	protein_coding	glutamine rich 1 [Source:HGNC Symbol;Acc:HGNC:24713]	3	-1	49029707	49094363	-0.0120435219206243	6.366837724488119	-0.6118964172618644	0.5408170741176463	0.8942410623350907	-0.6115778840854261	FALSE
ENSG00000254887	NA	AC010247.1	AC010247.1	lncRNA	novel transcript, antisense to POU2F2	19	1	42132555	42137099	-0.04763943799908099	1.084471411527959	-0.6118249226393015	0.5408339504716322	0.8942410623350907	-0.6115523832610843	FALSE
ENSG00000167925	84514	GHDC	GHDC	protein_coding	GH3 domain containing [Source:HGNC Symbol;Acc:HGNC:24438]	17	-1	42188799	42194532	0.024411247916307666	2.924558457761958	0.6115217734300422	0.5410602009245726	0.8942665823594295	0.6112105484579423	FALSE
ENSG00000198829	56670	SUCNR1	SUCNR1	protein_coding	succinate receptor 1 [Source:HGNC Symbol;Acc:HGNC:4542]	3	1	151873643	151884619	0.08092981150406467	0.6005345318568369	0.6113675279166151	0.5411788757009023	0.8942665823594295	0.6110312749678283	FALSE
ENSG00000013523	23357	ANGEL1	ANGEL1	protein_coding	angel homolog 1 [Source:HGNC Symbol;Acc:HGNC:19961]	14	-1	76786168	76826246	-0.02707575249784977	3.7453202703229183	-0.6112847233066	0.5412081793570371	0.8942665823594295	-0.6109870110552706	FALSE
ENSG00000132773	114034	TOE1	TOE1	protein_coding	target of EGR1, exonuclease [Source:HGNC Symbol;Acc:HGNC:15954]	1	1	45340052	45343973	-0.03328233194862995	1.8497680276592987	-0.6112551632984742	0.5412123971793008	0.8942665823594295	-0.6109806400267884	FALSE
ENSG00000148450	22921	MSRB2	MSRB2	protein_coding	methionine sulfoxide reductase B2 [Source:HGNC Symbol;Acc:HGNC:17061]	10	1	23095579	23122013	0.04094394086494457	4.436975238555206	0.6111519160140173	0.5413346063905567	0.8942665823594295	0.6107960535500869	FALSE
ENSG00000165169	6990	DYNLT3	DYNLT3	protein_coding	dynein light chain Tctex-type 3 [Source:HGNC Symbol;Acc:HGNC:11694]	X	-1	37836757	37847571	-0.02778738468978581	4.0994139319746585	-0.6110580804648057	0.5413660271077283	0.8942665823594295	-0.6107485986291391	FALSE
ENSG00000279277	NA	AC012020.1	AC012020.1	lncRNA	novel transcript	3	-1	108032456	108039916	0.03089453482156923	2.7015825355612884	0.611004162599719	0.5413955523283795	0.8942665823594295	0.6107040077427622	FALSE
ENSG00000168283	648	BMI1	BMI1	protein_coding	BMI1 proto-oncogene, polycomb ring finger [Source:HGNC Symbol;Acc:HGNC:1066]	10	1	22321099	22331484	-0.03190780801220683	4.261848604970537	-0.6109329976427044	0.5414552140194433	0.8942665823594295	-0.6106139065270428	FALSE
ENSG00000204308	6048	RNF5	RNF5	protein_coding	ring finger protein 5 [Source:HGNC Symbol;Acc:HGNC:10068]	6	1	32178405	32180793	0.02635822146825184	4.472244805179173	0.6108674479559708	0.5414899411673083	0.8942665823594295	0.610561463795123	FALSE
ENSG00000105953	4967	OGDH	OGDH	protein_coding	oxoglutarate dehydrogenase [Source:HGNC Symbol;Acc:HGNC:8124]	7	1	44606572	44709066	0.015252554819743303	7.057049919064378	0.6108161579789748	0.5415430242127665	0.8942665823594295	0.6104813043980535	FALSE
ENSG00000165672	10935	PRDX3	PRDX3	protein_coding	peroxiredoxin 3 [Source:HGNC Symbol;Acc:HGNC:9354]	10	-1	119167720	119178812	0.026399191573223568	5.055273299420995	0.6106678081435005	0.5416199997653138	0.8942665823594295	0.6103650724833936	FALSE
ENSG00000125843	55317	AP5S1	AP5S1	protein_coding	adaptor related protein complex 5 subunit sigma 1 [Source:HGNC Symbol;Acc:HGNC:15875]	20	1	3820524	3828838	0.029665847053880867	2.181045230282345	0.6106080889365495	0.5416385507136666	0.8942665823594295	0.6103370620663795	FALSE
ENSG00000227097	NA	RPS28P7	RPS28P7	processed_pseudogene	ribosomal protein S28 pseudogene 7 [Source:HGNC Symbol;Acc:HGNC:35787]	11	1	82689559	82689768	0.1014865189976879	5.272455745258713	0.6108974400827135	0.5416427469084883	0.8942665823594295	0.6103307262212984	FALSE
ENSG00000249364	NA	AC112206.2	AC112206.2	lncRNA	novel transcript	5	1	67379378	67806600	0.06418405414168946	-0.3406889296494472	0.6105876599116784	0.5416565367330823	0.8942665823594295	0.610309905103125	FALSE
ENSG00000124370	84693	MCEE	MCEE	protein_coding	methylmalonyl-CoA epimerase [Source:HGNC Symbol;Acc:HGNC:16732]	2	-1	71109684	71130239	-0.02637034434653751	3.516266746842974	-0.6104577322736191	0.5417545433347567	0.894333197282398	-0.6101619335373359	FALSE
ENSG00000101220	54976	C20orf27	C20orf27	protein_coding	chromosome 20 open reading frame 27 [Source:HGNC Symbol;Acc:HGNC:15873]	20	-1	3753508	3768387	0.04069759380544724	3.8249600845335716	0.6103868557646922	0.5418609748905245	0.8943883594115821	0.6100012570031703	FALSE
ENSG00000149646	140894	CNBD2	CNBD2	protein_coding	cyclic nucleotide binding domain containing 2 [Source:HGNC Symbol;Acc:HGNC:16145]	20	1	35954564	36030700	0.0449241094766199	0.42529887370952024	0.6101732474639159	0.5419244187541377	0.8943883594115821	0.609905485192705	FALSE
ENSG00000164171	3673	ITGA2	ITGA2	protein_coding	integrin subunit alpha 2 [Source:HGNC Symbol;Acc:HGNC:6137]	5	1	52989340	53094779	-0.07140288040357234	0.3134521105536816	-0.6098971091790291	0.5421725632365744	0.8943883594115821	-0.6095309519081485	FALSE
ENSG00000105438	10945	KDELR1	KDELR1	protein_coding	KDEL endoplasmic reticulum protein retention receptor 1 [Source:HGNC Symbol;Acc:HGNC:6304]	19	-1	48382575	48391551	-0.02490293093123075	5.224318712287011	-0.6098547491931275	0.5421734989836392	0.8943883594115821	-0.6095295397136956	FALSE
ENSG00000140694	5073	PARN	PARN	protein_coding	poly(A)-specific ribonuclease [Source:HGNC Symbol;Acc:HGNC:8609]	16	-1	14435700	14632728	-0.013642863157510732	5.829623300705383	-0.6097479875519088	0.5422281498734045	0.8943883594115821	-0.6094470647444891	FALSE
ENSG00000134531	2012	EMP1	EMP1	protein_coding	epithelial membrane protein 1 [Source:HGNC Symbol;Acc:HGNC:3333]	12	1	13196723	13219941	-0.07811104557618442	0.608305381026025	-0.6097445084224674	0.5422460989909976	0.8943883594115821	-0.6094199782047532	FALSE
ENSG00000075413	4140	MARK3	MARK3	protein_coding	microtubule affinity regulating kinase 3 [Source:HGNC Symbol;Acc:HGNC:6897]	14	1	103385392	103503831	-0.023665956130882293	8.043039607757999	-0.6095784978752782	0.5423682158038874	0.8943883594115821	-0.6092357068117851	FALSE
ENSG00000196083	3556	IL1RAP	IL1RAP	protein_coding	interleukin 1 receptor accessory protein [Source:HGNC Symbol;Acc:HGNC:5995]	3	1	190514051	190659750	0.05313497306154691	6.961983053098186	0.6095284617787615	0.5423828996021197	0.8943883594115821	0.6092135506996418	FALSE
ENSG00000180061	284417	TMEM150B	TMEM150B	protein_coding	transmembrane protein 150B [Source:HGNC Symbol;Acc:HGNC:34415]	19	-1	55312801	55334048	-0.04678442777051339	3.6666277576194717	-0.6094046201074135	0.5424819668987879	0.8943883594115821	-0.6090640776981886	FALSE
ENSG00000101473	10005	ACOT8	ACOT8	protein_coding	acyl-CoA thioesterase 8 [Source:HGNC Symbol;Acc:HGNC:15919]	20	-1	45841721	45857405	0.0181543686751664	3.5388005637554385	0.6092876141475058	0.542517902987194	0.8943883594115821	0.6090098605955089	FALSE
ENSG00000115109	57669	EPB41L5	EPB41L5	protein_coding	erythrocyte membrane protein band 4.1 like 5 [Source:HGNC Symbol;Acc:HGNC:19819]	2	1	120013077	120179119	-0.02766697637040183	3.2771131342219557	-0.6093552007519949	0.5425214743877063	0.8943883594115821	-0.6090044724889454	FALSE
ENSG00000167220	84064	HDHD2	HDHD2	protein_coding	haloacid dehalogenase like hydrolase domain containing 2 [Source:HGNC Symbol;Acc:HGNC:25364]	18	-1	47107408	47150500	-0.029214010201092044	3.3246352263443777	-0.6091306575156296	0.542637837203771	0.8943883594115821	-0.6088289277098446	FALSE
ENSG00000144747	7110	TMF1	TMF1	protein_coding	TATA element modulatory factor 1 [Source:HGNC Symbol;Acc:HGNC:11870]	3	-1	69019827	69052339	0.030335884688218684	5.585483337639575	0.6091373248460862	0.5426462710049491	0.8943883594115821	0.608816205218584	FALSE
ENSG00000162433	205	AK4	AK4	protein_coding	adenylate kinase 4 [Source:HGNC Symbol;Acc:HGNC:363]	1	1	65147549	65232145	-0.06195349880765559	-0.019092975504364465	-0.6089555822977463	0.5427494152864653	0.8943883594115821	-0.6086606187912732	FALSE
ENSG00000140406	59274	TLNRD1	TLNRD1	protein_coding	talin rod domain containing 1 [Source:HGNC Symbol;Acc:HGNC:13519]	15	1	81000923	81005788	0.019404032193810927	4.46282191057458	0.6089059375357363	0.542784943431143	0.8943883594115821	0.6086070303118353	FALSE
ENSG00000231621	NA	AC013264.1	AC013264.1	lncRNA	novel transcript	2	1	197197991	197199273	-0.09150638456335758	-0.6631706595902966	-0.6088444534901325	0.54284507484938	0.8943883594115821	-0.6085163357420892	FALSE
ENSG00000130734	84971	ATG4D	ATG4D	protein_coding	autophagy related 4D cysteine peptidase [Source:HGNC Symbol;Acc:HGNC:20789]	19	1	10543895	10553418	-0.02226578644698618	3.661375204101408	-0.6086985657291627	0.5429353225001242	0.8943883594115821	-0.6083802270769538	FALSE
ENSG00000155545	166968	MIER3	MIER3	protein_coding	MIER family member 3 [Source:HGNC Symbol;Acc:HGNC:26678]	5	-1	56919602	56971675	-0.040242106389371646	3.5698225737211833	-0.6086360178539859	0.542968979076847	0.8943883594115821	-0.6083294701730805	FALSE
ENSG00000244754	10443	N4BP2L2	N4BP2L2	protein_coding	NEDD4 binding protein 2 like 2 [Source:HGNC Symbol;Acc:HGNC:26916]	13	-1	32432417	32538885	0.017651709085038547	8.527542655500316	0.6086120044532799	0.543006976670237	0.8943883594115821	0.6082721685401044	FALSE
ENSG00000084463	51729	WBP11	WBP11	protein_coding	WW domain binding protein 11 [Source:HGNC Symbol;Acc:HGNC:16461]	12	-1	14784582	14803486	0.027724010044733127	5.364989769891111	0.6084834683796543	0.5430744535512269	0.8943883594115821	0.608170416084424	FALSE
ENSG00000141503	50488	MINK1	MINK1	protein_coding	misshapen like kinase 1 [Source:HGNC Symbol;Acc:HGNC:17565]	17	1	4833340	4898061	-0.015431363824645494	6.563318242823385	-0.6085302990011681	0.5430877040837527	0.8943883594115821	-0.6081504355474848	FALSE
ENSG00000083838	55663	ZNF446	ZNF446	protein_coding	zinc finger protein 446 [Source:HGNC Symbol;Acc:HGNC:21036]	19	1	58474017	58481230	0.03032035250894527	1.6839469156293159	0.6083788082614285	0.5431167136927708	0.8943883594115821	0.6081066926765925	FALSE
ENSG00000068028	11186	RASSF1	RASSF1	protein_coding	Ras association domain family member 1 [Source:HGNC Symbol;Acc:HGNC:9882]	3	-1	50329782	50340980	-0.026013494057771425	6.449067015439986	-0.6084827796178318	0.5431191696570965	0.8943883594115821	-0.6081029894422431	FALSE
ENSG00000095209	55151	TMEM38B	TMEM38B	protein_coding	transmembrane protein 38B [Source:HGNC Symbol;Acc:HGNC:25535]	9	1	105694541	105776629	0.03214642981117155	2.453599377290812	0.6083186540713527	0.5431718358363165	0.8943883594115821	0.6080235785674911	FALSE
ENSG00000099338	57828	CATSPERG	CATSPERG	protein_coding	cation channel sperm associated auxiliary subunit gamma [Source:HGNC Symbol;Acc:HGNC:25243]	19	1	38335775	38370943	-0.034642695854426364	3.8382590997369674	-0.6080340238115374	0.5433878032900485	0.8944885425416939	-0.6076979796081582	FALSE
ENSG00000182446	55666	NPLOC4	NPLOC4	protein_coding	NPL4 homolog, ubiquitin recognition factor [Source:HGNC Symbol;Acc:HGNC:18261]	17	-1	81556887	81648465	-0.011399391576854434	6.5280021759965745	-0.6078968846926605	0.5434661047652682	0.8944885425416939	-0.6075799458876141	FALSE
ENSG00000169826	55454	CSGALNACT2	CSGALNACT2	protein_coding	chondroitin sulfate N-acetylgalactosaminyltransferase 2 [Source:HGNC Symbol;Acc:HGNC:24292]	10	1	43138445	43185302	-0.046899562656283145	6.776054706725799	-0.60784137837043	0.5434874198270312	0.8944885425416939	-0.6075478164639492	FALSE
ENSG00000206077	653082	ZDHHC11B	ZDHHC11B	protein_coding	zinc finger DHHC-type containing 11B [Source:HGNC Symbol;Acc:HGNC:32962]	5	-1	710355	784729	-0.09439136354142656	0.5139627911254149	-0.6077790423515134	0.5435902789902536	0.8944885425416939	-0.6073927797210158	FALSE
ENSG00000135960	10913	EDAR	EDAR	protein_coding	ectodysplasin A receptor [Source:HGNC Symbol;Acc:HGNC:2895]	2	-1	108894471	108989372	-0.0727157515888508	2.354074687015569	-0.607862620262453	0.5436073799997222	0.8944885425416939	-0.6073670052626802	FALSE
ENSG00000240093	NA	AC093627.3	AC093627.3	lncRNA	novel transcript	7	-1	182935	194180	-0.06456298627701448	0.10260137190184032	-0.607705553947752	0.5436112764044333	0.8944885425416939	-0.607361132699666	FALSE
ENSG00000269476	NA	AC010326.2	AC010326.2	protein_coding	novel transcript	19	-1	57876765	57916591	0.03925929783040405	1.0872842524733883	0.6075705163585189	0.5436632605386431	0.8944885425416939	0.6072827855260373	FALSE
ENSG00000101189	55257	MRGBP	MRGBP	protein_coding	MRG domain binding protein [Source:HGNC Symbol;Acc:HGNC:15866]	20	1	62796473	62801729	0.021183441512985457	3.1531289327669247	0.6075088500452378	0.5437001302690985	0.8944885425416939	0.6072272200778013	FALSE
ENSG00000181588	399664	MEX3D	MEX3D	protein_coding	mex-3 RNA binding family member D [Source:HGNC Symbol;Acc:HGNC:16734]	19	-1	1554669	1568058	-0.044039665559097996	1.6078736824498865	-0.6074008182401386	0.5437708702056431	0.8944885425416939	-0.6071206149383833	FALSE
ENSG00000168081	5368	PNOC	PNOC	protein_coding	prepronociceptin [Source:HGNC Symbol;Acc:HGNC:9163]	8	1	28316986	28343355	-0.054955021755200395	1.9446001425462707	-0.6071836929555083	0.5439596406803091	0.8944885425416939	-0.6068361714505702	FALSE
ENSG00000196865	374354	NHLRC2	NHLRC2	protein_coding	NHL repeat containing 2 [Source:HGNC Symbol;Acc:HGNC:24731]	10	1	113854661	113917194	-0.02340076138652769	4.998187651356001	-0.607052603914689	0.544022113634519	0.8944885425416939	-0.6067420466474195	FALSE
ENSG00000186230	388567	ZNF749	ZNF749	protein_coding	zinc finger protein 749 [Source:HGNC Symbol;Acc:HGNC:32783]	19	1	57435325	57447101	-0.0564479352832743	1.3528096861889365	-0.6069350386595809	0.5440944662256071	0.8944885425416939	-0.606633043418241	FALSE
ENSG00000211814	NA	TRAV35	TRAV35	TR_V_pseudogene	T cell receptor alpha variable 35 [Source:HGNC Symbol;Acc:HGNC:12134]	14	1	22221896	22222475	-0.08197494835609531	-0.3776259551779911	-0.6068927740159317	0.5441286618511527	0.8944885425416939	-0.606581528302187	FALSE
ENSG00000260948	NA	AL390195.2	AL390195.2	lncRNA	novel transcript, sense overlapping WDR77 & OVGP1	1	-1	111431046	111433068	-0.0742760976153446	-0.27790669598280915	-0.6068561170911594	0.5441358392339077	0.8944885425416939	-0.6065707159041036	FALSE
ENSG00000163866	113444	SMIM12	SMIM12	protein_coding	small integral membrane protein 12 [Source:HGNC Symbol;Acc:HGNC:25154]	1	-1	34712737	34859755	0.012862486829098074	4.632784443420482	0.6065949271141741	0.5443026325061577	0.8944885425416939	0.6063194694529774	FALSE
ENSG00000286196	NA	AL162586.2	AL162586.2	lncRNA	Novel transcript, antisense to SH2D3C	9	1	127754534	127760560	-0.06968714712592139	-0.633109706069697	-0.6065314376024825	0.5443555627789929	0.8944885425416939	-0.6062397467600246	FALSE
ENSG00000162430	57190	SELENON	SELENON	protein_coding	selenoprotein N [Source:HGNC Symbol;Acc:HGNC:15999]	1	1	25800176	25818221	0.04508026152335587	2.297797612813903	0.6063294987591464	0.5444892362013156	0.8944885425416939	0.6060384272338053	FALSE
ENSG00000211788	NA	TRAV13-1	TRAV13-1	TR_V_gene	T cell receptor alpha variable 13-1 [Source:HGNC Symbol;Acc:HGNC:12108]	14	1	21868839	21869365	0.06636435841146682	1.6021022709380166	0.6063169485754292	0.5445139302775279	0.8944885425416939	0.606001239284803	FALSE
ENSG00000073584	6605	SMARCE1	SMARCE1	protein_coding	SWI/SNF related, matrix associated, actin dependent regulator of chromatin, subfamily e, member 1 [Source:HGNC Symbol;Acc:HGNC:11109]	17	-1	40624962	40648654	-0.05054565766315666	0.6157595367841473	-0.6061239362231086	0.5446176501720298	0.8944885425416939	-0.6058450518601808	FALSE
ENSG00000173409	64801	ARV1	ARV1	protein_coding	ARV1 homolog, fatty acid homeostasis modulator [Source:HGNC Symbol;Acc:HGNC:29561]	1	1	230978981	231000733	-0.022298239805280673	3.479242064608684	-0.606079303594469	0.5446577769458237	0.8944885425416939	-0.6057846306049492	FALSE
ENSG00000140265	146050	ZSCAN29	ZSCAN29	protein_coding	zinc finger and SCAN domain containing 29 [Source:HGNC Symbol;Acc:HGNC:26673]	15	-1	43358172	43371025	0.02894605599842892	3.985035829267476	0.6060366803968188	0.5446885052994881	0.8944885425416939	0.6057383626016574	FALSE
ENSG00000255670	NA	AC007619.1	AC007619.1	lncRNA	novel transcript	12	1	12485353	12491581	-0.0601770704129746	0.9005121180029336	-0.6059681213082635	0.544744749094898	0.8944885425416939	-0.6056536790896867	FALSE
ENSG00000198019	2210	FCGR1B	FCGR1B	protein_coding	Fc fragment of IgG receptor Ib [Source:HGNC Symbol;Acc:HGNC:3614]	1	1	121087345	121097161	-0.07278919595056799	3.9093380710166574	-0.6059095332971017	0.5447992387651612	0.8944885425416939	-0.6055716408195787	FALSE
ENSG00000176101	8636	SSNA1	SSNA1	protein_coding	SS nuclear autoantigen 1 [Source:HGNC Symbol;Acc:HGNC:11321]	9	1	137188660	137190370	0.027340421876178578	3.645769044748	0.6058271588829663	0.5448266103871107	0.8944885425416939	0.6055304323353492	FALSE
ENSG00000198900	7150	TOP1	TOP1	protein_coding	DNA topoisomerase I [Source:HGNC Symbol;Acc:HGNC:11986]	20	1	41028822	41124487	0.02109884791326344	8.001090159918379	0.6058832051061009	0.5448268147476105	0.8944885425416939	0.6055301246706959	FALSE
ENSG00000101336	3055	HCK	HCK	protein_coding	HCK proto-oncogene, Src family tyrosine kinase [Source:HGNC Symbol;Acc:HGNC:4840]	20	1	32052188	32101856	0.03533100774540365	9.731201381548926	0.6057844521777044	0.5448764333682287	0.8944885425416939	0.6054554255528993	FALSE
ENSG00000100767	89932	PAPLN	PAPLN	protein_coding	papilin, proteoglycan like sulfated glycoprotein [Source:HGNC Symbol;Acc:HGNC:19262]	14	1	73237497	73274640	0.060656267103948946	0.33788622368587334	0.605689773180816	0.5449055096745536	0.8944885425416939	0.6054116537489321	FALSE
ENSG00000196756	NA	SNHG17	SNHG17	lncRNA	small nucleolar RNA host gene 17 [Source:HGNC Symbol;Acc:HGNC:48600]	20	-1	38419638	38435409	-0.028309296356266778	2.866973678322376	-0.6056557022420562	0.5449386335405927	0.8944885425416939	-0.6053617901156464	FALSE
ENSG00000179743	NA	AL450998.2	AL450998.2	lncRNA	novel transcript	1	-1	15834474	15848147	-0.02663445604446757	2.478223416081554	-0.6055897056815462	0.5449875647605527	0.8944885425416939	-0.6052881333393672	FALSE
ENSG00000197766	1675	CFD	CFD	protein_coding	complement factor D [Source:HGNC Symbol;Acc:HGNC:2771]	19	1	859664	863641	0.08216708872832879	5.702656154529285	0.6057891775880392	0.5450161645159703	0.8944885425416939	0.6052450832910926	FALSE
ENSG00000106009	221927	BRAT1	BRAT1	protein_coding	BRCA1 associated ATM activator 1 [Source:HGNC Symbol;Acc:HGNC:21701]	7	-1	2537810	2555694	0.02306750642542621	4.314432187931712	0.6054651884366035	0.545082770734715	0.8944885425416939	0.6051448280076154	FALSE
ENSG00000166825	290	ANPEP	ANPEP	protein_coding	alanyl aminopeptidase, membrane [Source:HGNC Symbol;Acc:HGNC:500]	15	-1	89784895	89815401	0.04606912895328641	9.049732106986928	0.6053756296025694	0.5451655079821482	0.8944885425416939	0.6050203008655428	FALSE
ENSG00000164062	327	APEH	APEH	protein_coding	acylaminoacyl-peptide hydrolase [Source:HGNC Symbol;Acc:HGNC:586]	3	1	49674014	49683971	0.01835939518704155	4.746163901538313	0.6051187616237619	0.5452971046249133	0.8944885425416939	0.604822255180297	FALSE
ENSG00000198888	4535	MT-ND1	MT-ND1	protein_coding	mitochondrially encoded NADH:ubiquinone oxidoreductase core subunit 1 [Source:HGNC Symbol;Acc:HGNC:7455]	MT	1	3307	4262	0.03112177401679972	12.512172937723319	0.6051860079633385	0.545316182035346	0.8944885425416939	0.6047935466992364	FALSE
ENSG00000249240	NA	AC069368.1	AC069368.1	protein_coding	novel protein	15	1	64841883	64930920	0.03824277374772045	3.9739623470427117	0.6051720720075767	0.5453243859451821	0.8944885425416939	0.6047812012676033	FALSE
ENSG00000285688	NA	AL161443.1	AL161443.1	lncRNA	novel transcript	9	1	7177577	7203458	-0.07001789369625788	-0.5819195071949653	-0.6050455874908275	0.5453361905919185	0.8944885425416939	-0.6047634375262528	FALSE
ENSG00000085491	29957	SLC25A24	SLC25A24	protein_coding	solute carrier family 25 member 24 [Source:HGNC Symbol;Acc:HGNC:20662]	1	-1	108134043	108200849	-0.03178170144141923	5.359745176851588	-0.6050335836904388	0.5453663946113596	0.8944885425416939	-0.6047179871078273	FALSE
ENSG00000137473	83894	TTC29	TTC29	protein_coding	tetratricopeptide repeat domain 29 [Source:HGNC Symbol;Acc:HGNC:29936]	4	-1	146706638	146945882	0.07274628491437779	0.09813403896395322	0.6048564077956192	0.5454616059143398	0.8945282466719328	0.6045747231734342	FALSE
ENSG00000127528	10365	KLF2	KLF2	protein_coding	Kruppel like factor 2 [Source:HGNC Symbol;Acc:HGNC:6347]	19	1	16324817	16327874	0.024344669985401524	9.105229941737711	0.6048463694853184	0.5455059432189937	0.8945282466719328	0.6045080133046395	FALSE
ENSG00000258944	NA	AC004846.2	AC004846.2	lncRNA	novel transcript, antisense to PAPLN	14	-1	73272182	73274081	0.041367269773620485	2.2039437095162873	0.6047135691458023	0.545587490356242	0.8945441848772826	0.6043853245786167	FALSE
ENSG00000151376	10873	ME3	ME3	protein_coding	malic enzyme 3 [Source:HGNC Symbol;Acc:HGNC:6985]	11	-1	86441108	86672636	-0.05807469827770895	0.9071036732949285	-0.6046537235114021	0.54563100593926706	0.8945441848772826	-0.6043198585419084	FALSE
ENSG00000136842	7111	TMOD1	TMOD1	protein_coding	tropomodulin 1 [Source:HGNC Symbol;Acc:HGNC:11871]	9	1	97501180	97601743	-0.07351945857549858	5.439283635956087	-0.6043483175020169	0.545846220271988	0.8947536341611959	-0.6039961222656968	FALSE
ENSG00000260219	101928707	CD2BP2-DT	CD2BP2-DT	lncRNA	CD2BP2 divergent transcript [Source:HGNC Symbol;Acc:HGNC:53029]	16	1	30355441	30357104	0.06029615884247086	-0.40054623334289124	0.6042263728858378	0.5458741306213266	0.8947536341611959	0.6039541427449913	FALSE
ENSG00000111885	4121	MAN1A1	MAN1A1	protein_coding	mannosidase alpha class 1A member 1 [Source:HGNC Symbol;Acc:HGNC:6821]	6	-1	119177205	119349761	0.03725283343581953	6.952492772526002	0.6040006295623931	0.5460663986452251	0.8949714649068967	0.603664984324488	FALSE
ENSG00000146918	54892	NCAPG2	NCAPG2	protein_coding	non-SMC condensin II complex subunit G2 [Source:HGNC Symbol;Acc:HGNC:21904]	7	-1	158631169	158704804	0.053504317749375474	3.0981804055895936	0.6040240205796381	0.546122423785944	0.8949714649068967	0.6035807357067183	FALSE
ENSG00000111229	10094	ARPC3	ARPC3	protein_coding	actin related protein 2/3 complex subunit 3 [Source:HGNC Symbol;Acc:HGNC:706]	12	-1	110434823	110450422	0.02709267538932103	4.264553357135504	0.6037549776023019	0.5462213532506249	0.8949801184467233	0.6034319795499946	FALSE
ENSG00000246548	NA	LINC02288	LINC02288	lncRNA	long intergenic non-protein coding RNA 2288 [Source:HGNC Symbol;Acc:HGNC:27505]	14	1	77041064	77069503	0.06127031343976452	1.255239626564663	0.6036906381885082	0.5462604794923961	0.8949801184467233	0.6033731507184298	FALSE
ENSG00000256537	100129361	SMIM10L1	SMIM10L1	protein_coding	small integral membrane protein 10 like 1 [Source:HGNC Symbol;Acc:HGNC:49847]	12	1	11171194	11176016	-0.022140191108487528	4.236600829555054	-0.6036104805382515	0.5463008033945959	0.8949801184467233	-0.6033125233120064	FALSE
ENSG00000211460	7247	TSN	TSN	protein_coding	translin [Source:HGNC Symbol;Acc:HGNC:12379]	2	1	121737103	121767853	0.01913312785150012	5.14550733645374	0.6035100735487825	0.5463635046106259	0.8949883113333423	0.6032182557861412	FALSE
ENSG00000225031	NA	EIF4BP7	EIF4BP7	processed_pseudogene	eukaryotic translation initiation factor 4B pseudogene 7 [Source:HGNC Symbol;Acc:HGNC:37940]	X	-1	111619677	111621489	0.0601160298400055	0.10302244745840984	0.6032073615543554	0.5465509985299051	0.8952009016047896	0.6029364018720996	FALSE
ENSG00000117322	1380	CR2	CR2	protein_coding	complement C3d receptor 2 [Source:HGNC Symbol;Acc:HGNC:2336]	1	1	207454230	207489895	0.06664989250384812	2.583074848718221	0.6031848638021181	0.5466361825155308	0.8952458902965261	0.6028083631977139	FALSE
ENSG00000177556	475	ATOX1	ATOX1	protein_coding	antioxidant 1 copper chaperone [Source:HGNC Symbol;Acc:HGNC:798]	5	-1	151742316	151772532	0.02055444052093902	3.8688980962377326	0.602930614786585	0.5467473494200837	0.8953334181645818	0.602641284879014	FALSE
ENSG00000198860	116461	TSEN15	TSEN15	protein_coding	tRNA splicing endonuclease subunit 15 [Source:HGNC Symbol;Acc:HGNC:16791]	1	1	184051651	184123978	-0.03013800920469123	4.295362607987335	-0.6023680219832638	0.5471397071582755	0.8957619304843202	-0.6020517251484374	FALSE
ENSG00000100325	84164	ASCC2	ASCC2	protein_coding	activating signal cointegrator 1 complex subunit 2 [Source:HGNC Symbol;Acc:HGNC:24103]	22	-1	29788609	29838304	0.0474000516512012	7.356024840254966	0.6023007626204936	0.5471975742605726	0.8957619304843202	0.6019647913087458	FALSE
ENSG00000259371	NA	AL136295.3	AL136295.3	protein_coding	novel protein	14	1	24120956	24131829	0.027655252016121956	2.047629451048144	0.6021346388889525	0.5472687084701982	0.8957619304843202	0.6018579325056409	FALSE
ENSG00000176293	7694	ZNF135	ZNF135	protein_coding	zinc finger protein 135 [Source:HGNC Symbol;Acc:HGNC:12919]	19	1	58059239	58086310	0.06238323048801453	1.0249293783236473	0.6019446470818255	0.5474639605265279	0.8957619304843202	0.6015646574524892	FALSE
ENSG00000266385	NA	AC005899.5	AC005899.5	lncRNA	novel transcript	17	1	32411217	32412420	-0.05165570346987086	0.29220182756698837	-0.6018301667287186	0.5474772361959166	0.8957619304843202	-0.6015447188362743	FALSE
ENSG00000266074	57597	BAHCC1	BAHCC1	protein_coding	BAH domain and coiled-coil containing 1 [Source:HGNC Symbol;Acc:HGNC:29279]	17	1	81395475	81466332	0.03449341584778409	2.3665378104928756	0.6017993865807139	0.547511090814647	0.8957619304843202	0.6014938739515664	FALSE
ENSG00000198816	140467	ZNF358	ZNF358	protein_coding	zinc finger protein 358 [Source:HGNC Symbol;Acc:HGNC:16838]	19	1	7515292	7521025	0.06537630251478949	-0.3144854296437224	0.601679078828801	0.547567660778933	0.8957619304843202	0.6014089172764945	FALSE
ENSG00000182307	65265	C8orf33	C8orf33	protein_coding	chromosome 8 open reading frame 33 [Source:HGNC Symbol;Acc:HGNC:26104]	8	1	145052465	145066685	0.029117341147440357	2.924008746523782	0.6015912919487888	0.5476406422378857	0.8957619304843202	0.6012993202588378	FALSE
ENSG00000140750	55114	ARHGAP17	ARHGAP17	protein_coding	Rho GTPase activating protein 17 [Source:HGNC Symbol;Acc:HGNC:18239]	16	-1	24919389	25015666	0.02097382417849225	6.323509713534104	0.6015671572012607	0.5476615401070721	0.8957619304843202	0.6012679390410198	FALSE
ENSG00000169442	1043	CD52	CD52	protein_coding	CD52 molecule [Source:HGNC Symbol;Acc:HGNC:1804]	1	1	26317958	26320523	-0.04593365416385797	6.484944853916824	-0.6015654498171585	0.5476675262130493	0.8957619304843202	-0.6012589501333956	FALSE
ENSG00000277117	102723996	FP565260.3	FP565260.3	protein_coding	ICOS ligand [Source:NCBI gene;Acc:102723996]	21	1	5022493	5040666	-0.08581743415873871	0.12324194864878366	-0.6016928261163514	0.5476714844759071	0.8957619304843202	-0.6012530063195728	FALSE
ENSG00000186318	23621	BACE1	BACE1	protein_coding	beta-secretase 1 [Source:HGNC Symbol;Acc:HGNC:933]	11	-1	117285207	117316259	0.03727997027034524	2.470464460622122	0.6015216550268225	0.5477020275103663	0.8957619304843202	0.6012071429472893	FALSE
ENSG00000169783	84894	LINGO1	LINGO1	protein_coding	leucine rich repeat and Ig domain containing 1 [Source:HGNC Symbol;Acc:HGNC:21205]	15	-1	77613027	77820900	-0.08040195429027763	3.1646853993912	-0.6012249490643027	0.5478931692310194	0.8958598971140631	-0.6009201535547409	FALSE
ENSG00000162927	150962	PUS10	PUS10	protein_coding	pseudouridine synthase 10 [Source:HGNC Symbol;Acc:HGNC:26505]	2	-1	60940222	61018259	-0.02827050892247529	3.0537014925904216	-0.601163791326752	0.5479291052876227	0.8958598971140631	-0.6008662029547854	FALSE
ENSG00000204371	10919	EHMT2	EHMT2	protein_coding	euchromatic histone lysine methyltransferase 2 [Source:HGNC Symbol;Acc:HGNC:14129]	6	-1	31879759	31897687	-0.023362229150933445	4.704421435765071	-0.60116657181402	0.5479351972097941	0.8958598971140631	-0.6008570573596138	FALSE
ENSG00000269713	400818	NBPF9	NBPF9	protein_coding	NBPF member 9 [Source:HGNC Symbol;Acc:HGNC:31991]	1	-1	149054027	149103561	-0.03326725506259365	3.2449325134316953	-0.6009979300884243	0.5480585189922231	0.8958724802337442	-0.6006719293742975	FALSE
ENSG00000101017	958	CD40	CD40	protein_coding	CD40 molecule [Source:HGNC Symbol;Acc:HGNC:11919]	20	1	46118278	46129863	0.04509336324767865	3.5452692626008107	0.6009994960190227	0.5480738935619558	0.8958724802337442	0.6006488508469491	FALSE
ENSG00000174953	170506	DHX36	DHX36	protein_coding	DEAH-box helicase 36 [Source:HGNC Symbol;Acc:HGNC:14410]	3	-1	154272546	154324487	-0.019712512692046325	5.662448657297379	-0.6008312083869125	0.5481562314251821	0.8958724802337442	-0.6005252602057042	FALSE
ENSG00000166133	27079	RPUSD2	RPUSD2	protein_coding	RNA pseudouridine synthase domain containing 2 [Source:HGNC Symbol;Acc:HGNC:24180]	15	1	40569299	40574949	-0.04298802623913667	1.6294075403670751	-0.6007818137749154	0.5481739223711215	0.8958724802337442	-0.6004987069689014	FALSE
ENSG00000147955	10280	SIGMAR1	SIGMAR1	protein_coding	sigma non-opioid intracellular receptor 1 [Source:HGNC Symbol;Acc:HGNC:8157]	9	-1	34634722	34637809	-0.02531190813165285	4.498995150373122	-0.6007024337863885	0.548240803001494	0.8958873888912952	-0.6003983262689091	FALSE
ENSG00000154237	79705	LRRK1	LRRK1	protein_coding	leucine rich repeat kinase 1 [Source:HGNC Symbol;Acc:HGNC:18608]	15	1	100919327	101078257	0.02709557052332734	5.9597602870276125	0.6006564769948727	0.548323811155194	0.8959286458262102	0.6002737482880379	FALSE
ENSG00000167797	10263	CDK2AP2	CDK2AP2	protein_coding	cyclin dependent kinase 2 associated protein 2 [Source:HGNC Symbol;Acc:HGNC:30833]	11	-1	67506497	67508649	-0.03133666667886992	4.898257090931666	-0.6003593328993527	0.5484749411116554	0.8960811893388336	-0.6000469575611858	FALSE
ENSG00000140682	7041	TGFB1I1	TGFB1I1	protein_coding	transforming growth factor beta 1 induced transcript 1 [Source:HGNC Symbol;Acc:HGNC:11767]	16	1	31471585	31477960	0.06714254918681922	0.8367499128349551	0.6001736512874759	0.5486498745601818	0.896272586024537	0.5997844850392345	FALSE
ENSG00000107485	2625	GATA3	GATA3	protein_coding	GATA binding protein 3 [Source:HGNC Symbol;Acc:HGNC:4172]	10	1	8045378	8075198	-0.04675347134103358	4.534956327336684	-0.5997407010241734	0.5488872957537725	0.8965638862475087	-0.5994283211359823	FALSE
ENSG00000260400	NA	AL513534.2	AL513534.2	lncRNA	novel transcript, overlapping to TET1	10	1	68698500	68700794	-0.07443256254908681	-0.20694761299503525	-0.5996134474364235	0.5489437965116749	0.8965638862475087	-0.5993435735584605	FALSE
ENSG00000129682	2258	FGF13	FGF13	protein_coding	fibroblast growth factor 13 [Source:HGNC Symbol;Acc:HGNC:3670]	X	-1	138614727	139222777	-0.10678100676322355	4.539754278250065	-0.5996397734104425	0.5490733455160031	0.8966785872292322	-0.5991492744605983	FALSE
ENSG00000197182	NA	MIRLET7BHG	MIRLET7BHG	lncRNA	MIRLET7B host gene [Source:HGNC Symbol;Acc:HGNC:37189]	22	1	46053869	46113928	0.03504372678353107	4.140812829930708	0.599153533844465	0.5492713367202603	0.8966785872292322	0.5988523686495831	FALSE
ENSG00000237372	NA	AL606807.1	AL606807.1	lncRNA	novel transcript	9	1	89639814	89719759	0.07505984624376683	1.1618884176578697	0.5991492679516747	0.5493159493679287	0.8966785872292322	0.5987854752164926	FALSE
ENSG00000214013	2595	GANC	GANC	protein_coding	glucosidase alpha, neutral C [Source:HGNC Symbol;Acc:HGNC:4139]	15	1	42273233	42356935	-0.018600432397019695	4.715490830019029	-0.5989753268802259	0.5493823760358767	0.8966785872292322	-0.5986858782049281	FALSE
ENSG00000030419	22807	IKZF2	IKZF2	protein_coding	IKAROS family zinc finger 2 [Source:HGNC Symbol;Acc:HGNC:13177]	2	-1	212999691	213152427	-0.054191834731109445	3.7955586134444528	-0.5987806808121799	0.5495317373477406	0.8966785872292322	-0.5984619545868214	FALSE
ENSG00000240373	NA	SEC62-AS1	SEC62-AS1	lncRNA	SEC62 antisense RNA 1 [Source:HGNC Symbol;Acc:HGNC:40586]	3	-1	169978536	169985715	-0.06482047082296338	1.755167115392011	-0.5985707908207366	0.5496697128638259	0.8966785872292322	-0.5982551273013474	FALSE
ENSG00000088298	55741	EDEM2	EDEM2	protein_coding	ER degradation enhancing alpha-mannosidase like protein 2 [Source:HGNC Symbol;Acc:HGNC:15877]	20	-1	35115364	35147336	0.020762047347091972	5.738485094987643	0.5984982562058149	0.5497158963727569	0.8966785872292322	0.5981859032731911	FALSE
ENSG00000174469	26047	CNTNAP2	CNTNAP2	protein_coding	contactin associated protein like 2 [Source:HGNC Symbol;Acc:HGNC:13830]	7	1	146116002	148420998	0.06686602997673052	1.7642732140381046	0.5984522206088357	0.5497998421779202	0.8966785872292322	0.5980600850332755	FALSE
ENSG00000140403	55466	DNAJA4	DNAJA4	protein_coding	DnaJ heat shock protein family (Hsp40) member A4 [Source:HGNC Symbol;Acc:HGNC:14885]	15	1	78264086	78282196	-0.04436305323081147	4.65871230412013	-0.5983631250520339	0.5498348663303171	0.8966785872292322	-0.5980075935212323	FALSE
ENSG00000224505	NA	AC138150.1	AC138150.1	lncRNA	novel transcript, antisense to HEXIM1 and HEXIM2	17	-1	45150400	45161510	0.024551167979157462	5.060337699034829	0.5983033349238269	0.5498490338205946	0.8966785872292322	0.5979863608420046	FALSE
ENSG00000134574	1643	DDB2	DDB2	protein_coding	damage specific DNA binding protein 2 [Source:HGNC Symbol;Acc:HGNC:2718]	11	1	47214465	47239240	-0.024679939771874437	5.140166793334814	-0.5982667360170321	0.5498538325874092	0.8966785872292322	-0.5979791690381971	FALSE
ENSG00000105127	10270	AKAP8	AKAP8	protein_coding	A-kinase anchoring protein 8 [Source:HGNC Symbol;Acc:HGNC:378]	19	-1	15353385	15379798	0.012264500417720647	5.063348446499822	0.5981806521058882	0.5499046475211985	0.8966785872292322	0.5979030157383893	FALSE
ENSG00000111319	6337	SCNN1A	SCNN1A	protein_coding	sodium channel epithelial 1 alpha subunit [Source:HGNC Symbol;Acc:HGNC:10599]	12	-1	6346843	6377730	0.04830154457994501	0.39545636446657706	0.5981256795750096	0.549938157765548	0.8966785872292322	0.5978527978381314	FALSE
ENSG00000169251	51068	NMD3	NMD3	protein_coding	NMD3 ribosome export adaptor [Source:HGNC Symbol;Acc:HGNC:24250]	3	1	161104696	161253532	-0.026323475535985796	3.603537063984419	-0.5980898630199506	0.5499736039933452	0.8966785872292322	-0.5977996803457701	FALSE
ENSG00000273112	NA	AL590385.2	AL590385.2	lncRNA	novel transcript, readthrough between FCGR2A and FCGR2C polymormphic pseudogene	1	1	161513176	161605099	0.04243552104842596	6.254370734695509	0.5980751040937133	0.5500175617951314	0.8966785872292322	0.5977338102855364	FALSE
ENSG00000154736	11096	ADAMTS5	ADAMTS5	protein_coding	ADAM metallopeptidase with thrombospondin type 1 motif 5 [Source:HGNC Symbol;Acc:HGNC:221]	21	-1	26917922	26967088	0.06787639132251089	0.6338502672376136	0.5979767404435123	0.5500558162346809	0.8966785872292322	0.5976764887325537	FALSE
ENSG00000197013	353088	ZNF429	ZNF429	protein_coding	zinc finger protein 429 [Source:HGNC Symbol;Acc:HGNC:20817]	19	1	21496682	21556270	-0.05374768504373684	5.455273746130344	-0.598132481734712	0.5500741162700729	0.8966785872292322	-0.5976490681273677	FALSE
ENSG00000158828	65018	PINK1	PINK1	protein_coding	PTEN induced kinase 1 [Source:HGNC Symbol;Acc:HGNC:14581]	1	1	20633458	20651511	0.042329592647887715	6.7797440270987375	0.5979679011546624	0.5500844191871668	0.8966785872292322	0.5976336305286043	FALSE
ENSG00000196950	57181	SLC39A10	SLC39A10	protein_coding	solute carrier family 39 member 10 [Source:HGNC Symbol;Acc:HGNC:20861]	2	1	195575977	195737702	-0.032411401392330674	5.7118786673181265	-0.5979218953628028	0.5501123999789423	0.8966785872292322	-0.5975917056224218	FALSE
ENSG00000257605	NA	AC073611.1	AC073611.1	lncRNA	novel transcript, antisense to PFDN5 and C12orf10	12	-1	53298655	53300314	0.07556060078493063	0.18307298706989794	0.597692310141093	0.550233792792062	0.8967191974053558	0.5974098293536482	FALSE
ENSG00000140941	81631	MAP1LC3B	MAP1LC3B	protein_coding	microtubule associated protein 1 light chain 3 beta [Source:HGNC Symbol;Acc:HGNC:13352]	16	1	87383953	87404779	0.028763316654202065	7.2929023875992405	0.5976830751930552	0.5502529379733206	0.8967191974053558	0.597381146970983	FALSE
ENSG00000100918	9985	REC8	REC8	protein_coding	REC8 meiotic recombination protein [Source:HGNC Symbol;Acc:HGNC:16879]	14	1	24171853	24180257	0.03648328701801873	4.786536510041714	0.5975550708159466	0.5503394885304822	0.8967660265360132	0.5972514872531558	FALSE
ENSG00000134086	7428	VHL	VHL	protein_coding	von Hippel-Lindau tumor suppressor [Source:HGNC Symbol;Acc:HGNC:12687]	3	1	10141008	10152220	-0.021570904587545847	6.209047393489515	-0.5970458468192881	0.5506674143255978	0.8972061201265071	-0.5967603190058258	FALSE
ENSG00000285542	NA	AC013717.1	AC013717.1	protein_coding	novel protein, PPM1B-SLC3A1 readthrough	2	1	44168851	44320310	0.03499152190595911	2.8416494405434696	0.596899592328544	0.5507853722818912	0.8972387266938532	0.5965836764294774	FALSE
ENSG00000248734	NA	AC008906.1	AC008906.1	lncRNA	novel transcript	5	1	96784777	96785999	-0.06274491329577853	-0.040353439033260136	-0.596885808822411	0.5508031175023448	0.8972387266938532	-0.5965571044919828	FALSE
ENSG00000167600	29785	CYP2S1	CYP2S1	protein_coding	cytochrome P450 family 2 subfamily S member 1 [Source:HGNC Symbol;Acc:HGNC:15654]	19	1	41193210	41207539	0.055991867357673364	2.598243797501231	0.5966627872455172	0.5509421068736529	0.8973708935962648	0.5963489944602143	FALSE
ENSG00000115290	2888	GRB14	GRB14	protein_coding	growth factor receptor bound protein 14 [Source:HGNC Symbol;Acc:HGNC:4565]	2	-1	164492417	164621482	-0.05477460327509931	1.10452156591421	-0.596484368099429	0.5510691463267144	0.8974041053361348	-0.5961587997380672	FALSE
ENSG00000215271	57594	HOMEZ	HOMEZ	protein_coding	homeobox and leucine zipper encoding [Source:HGNC Symbol;Acc:HGNC:20164]	14	-1	23272422	23299447	0.019845905696614707	3.996344235922033	0.5964161238103077	0.5510782092274311	0.8974041053361348	0.5961452322112714	FALSE
ENSG00000171824	5394	EXOSC10	EXOSC10	protein_coding	exosome component 10 [Source:HGNC Symbol;Acc:HGNC:9138]	1	-1	11066618	11099869	-0.0274389583563579	5.254786764023825	-0.596305493970365	0.5511806417496363	0.89742717034522	-0.5959918942348831	FALSE
ENSG00000176248	29882	ANAPC2	ANAPC2	protein_coding	anaphase promoting complex subunit 2 [Source:HGNC Symbol;Acc:HGNC:19989]	9	-1	137174784	137188560	-0.018104783064538665	4.550037299620344	-0.5962301640149417	0.551208087929786	0.89742717034522	-0.5959508106239692	FALSE
ENSG00000100744	51527	GSKIP	GSKIP	protein_coding	GSK3B interacting protein [Source:HGNC Symbol;Acc:HGNC:20343]	14	1	96363452	96387288	0.023031647998011273	4.111521251021583	0.5961544777655706	0.5512720634732391	0.8974371301987208	0.5958550508806185	FALSE
ENSG00000198355	415116	PIM3	PIM3	protein_coding	Pim-3 proto-oncogene, serine/threonine kinase [Source:HGNC Symbol;Acc:HGNC:19310]	22	1	49960768	49964072	-0.033288308862249316	5.18967508260471	-0.5960384953458261	0.551364053897895	0.8974926896851978	-0.5957173675354224	FALSE
ENSG00000167434	762	CA4	CA4	protein_coding	carbonic anhydrase 4 [Source:HGNC Symbol;Acc:HGNC:1375]	17	1	60149942	60170899	-0.0673292804911032	4.402667423256436	-0.5957174318235163	0.5516028127430915	0.8976806510466213	-0.5953600665351919	FALSE
ENSG00000154655	91133	L3MBTL4	L3MBTL4	protein_coding	L3MBTL histone methyl-lysine binding protein 4 [Source:HGNC Symbol;Acc:HGNC:26677]	18	-1	5954706	6415237	0.045002694375997354	3.846545164602817	0.5957209999957951	0.5516227489004997	0.8976806510466213	0.5953302356487249	FALSE
ENSG00000117450	5052	PRDX1	PRDX1	protein_coding	peroxiredoxin 1 [Source:HGNC Symbol;Acc:HGNC:9352]	1	-1	45511036	45523047	-0.031895036257763465	5.567844710560636	-0.5955927115847341	0.5516533692560046	0.8976806510466213	-0.5952844188063937	FALSE
ENSG00000230149	NA	AL021707.3	AL021707.3	lncRNA	novel transcript, antisense to SUN2	22	1	38734730	38738990	0.05690194545427507	-0.32485189078300364	0.5954696425894395	0.5517110209804295	0.8976806510466213	0.5951981586670173	FALSE
ENSG00000072135	26469	PTPN18	PTPN18	protein_coding	protein tyrosine phosphatase non-receptor type 18 [Source:HGNC Symbol;Acc:HGNC:9649]	2	1	130356045	130375405	0.01698210867241201	7.315590901364191	0.5954755363406452	0.5517880624931542	0.897711835256064	0.5950828938913653	FALSE
ENSG00000075415	5250	SLC25A3	SLC25A3	protein_coding	solute carrier family 25 member 3 [Source:HGNC Symbol;Acc:HGNC:10989]	12	1	98593591	98606379	0.016166528605088715	6.734541723791739	0.5952146369923218	0.551907094404475	0.8978113205356908	0.5949048212048264	FALSE
ENSG00000130005	2593	GAMT	GAMT	protein_coding	guanidinoacetate N-methyltransferase [Source:HGNC Symbol;Acc:HGNC:4136]	19	-1	1397026	1401570	-0.06189536671406465	0.46994191982346356	-0.5949467676589397	0.552064242312569	0.897972783400824	-0.594669755571717	FALSE
ENSG00000132801	140831	ZSWIM3	ZSWIM3	protein_coding	zinc finger SWIM-type containing 3 [Source:HGNC Symbol;Acc:HGNC:16157]	20	1	45857614	45879122	-0.018112421717012328	3.439624140599067	-0.5947758290809432	0.5521808447872528	0.8980682692141218	-0.5944953600104198	FALSE
ENSG00000168615	8754	ADAM9	ADAM9	protein_coding	ADAM metallopeptidase domain 9 [Source:HGNC Symbol;Acc:HGNC:216]	8	1	38996869	39105261	-0.047403641616608816	4.4596014518565505	-0.5946259070467311	0.5523050955997789	0.8981527878693868	-0.5943095451700893	FALSE
ENSG00000242550	5273	SERPINB10	SERPINB10	protein_coding	serpin family B member 10 [Source:HGNC Symbol;Acc:HGNC:8942]	18	1	63897174	63936111	-0.10322943259031564	0.2718500395368172	-0.5946362484090302	0.5523486199140017	0.8981527878693868	-0.5942444601992216	FALSE
ENSG00000198719	28514	DLL1	DLL1	protein_coding	delta like canonical Notch ligand 1 [Source:HGNC Symbol;Acc:HGNC:2908]	6	-1	170282206	170306565	0.06825300114813497	-0.004121764884594927	0.5944140331928895	0.5524350121502299	0.8981991062329369	0.5941152792633622	FALSE
ENSG00000136122	79866	BORA	BORA	protein_coding	BORA aurora kinase A activator [Source:HGNC Symbol;Acc:HGNC:24724]	13	1	72727749	72756198	-0.03173443043056334	3.1023881677754352	-0.5942360481642711	0.5525510350116706	0.8982935860041948	-0.593941807721554	FALSE
ENSG00000133961	8650	NUMB	NUMB	protein_coding	NUMB endocytic adaptor protein [Source:HGNC Symbol;Acc:HGNC:8060]	14	-1	73275107	73458617	0.03438235938214795	8.803376302602691	0.5940672297794192	0.5526745498827687	0.8983140266363253	0.593757154143402	FALSE
ENSG00000155850	1836	SLC26A2	SLC26A2	protein_coding	solute carrier family 26 member 2 [Source:HGNC Symbol;Acc:HGNC:10994]	5	1	149960737	149993455	-0.03373552820780956	3.4184117614463236	-0.5940420779924086	0.5526794375727195	0.8983140266363253	-0.5937498475090434	FALSE
ENSG00000277632	6348	CCL3	CCL3	protein_coding	C-C motif chemokine ligand 3 [Source:HGNC Symbol;Acc:HGNC:10627]	17	-1	36088256	36090169	0.0865539651615439	0.055278499432042265	0.5939418376394533	0.5527804503061235	0.8983840700647823	0.5935988501190759	FALSE
ENSG00000136146	29079	MED4	MED4	protein_coding	mediator complex subunit 4 [Source:HGNC Symbol;Acc:HGNC:17903]	13	-1	48053323	48095131	0.010419207369460004	6.259374854087725	0.5936649076012652	0.5529424150434628	0.8984209133478808	0.5933567677709286	FALSE
ENSG00000169299	55276	PGM2	PGM2	protein_coding	phosphoglucomutase 2 [Source:HGNC Symbol;Acc:HGNC:8906]	4	1	37826660	37862937	0.03315334226067623	5.93930839160909	0.5936126448496148	0.5529755167549769	0.8984209133478808	0.5933072962192287	FALSE
ENSG00000153064	55024	BANK1	BANK1	protein_coding	B cell scaffold protein with ankyrin repeats 1 [Source:HGNC Symbol;Acc:HGNC:18233]	4	1	101411286	102074812	-0.051389667103011405	6.052841605061947	-0.5937044213944599	0.5530038690363106	0.8984209133478808	-0.5932649239951889	FALSE
ENSG00000012061	2067	ERCC1	ERCC1	protein_coding	ERCC excision repair 1, endonuclease non-catalytic subunit [Source:HGNC Symbol;Acc:HGNC:3433]	19	-1	45407333	45478828	-0.0205008032875158	5.0406069387178905	-0.5933457577219889	0.5531556946602406	0.8984209133478808	-0.593038040114978	FALSE
ENSG00000168778	79867	TCTN2	TCTN2	protein_coding	tectonic family member 2 [Source:HGNC Symbol;Acc:HGNC:25774]	12	1	123671113	123708399	-0.04494111343718954	1.7417624890388084	-0.5932868432706108	0.553200666968021	0.8984209133478808	-0.5929708406420879	FALSE
ENSG00000198046	63934	ZNF667	ZNF667	protein_coding	zinc finger protein 667 [Source:HGNC Symbol;Acc:HGNC:28854]	19	-1	56439325	56478065	-0.08539909470725504	-0.6737515004321124	-0.5930966931242099	0.5533437637240411	0.8984209133478808	-0.592757037392866	FALSE
ENSG00000232934	NA	AL157786.1	AL157786.1	lncRNA	novel transcript, antisense to ACSL5	10	-1	112395813	112425589	0.030270200188907026	1.9002302285872108	0.5930346689171184	0.5533723286690783	0.8984209133478808	0.592714361276615	FALSE
ENSG00000229132	NA	EIF4A1P10	EIF4A1P10	processed_pseudogene	eukaryotic translation initiation factor 4A1 pseudogene 10 [Source:HGNC Symbol;Acc:HGNC:37930]	X	-1	92113246	92114461	0.0520552843996418	0.7920673833567009	0.5928518319256549	0.55346451111795	0.8984209133478808	0.5925766477748019	FALSE
ENSG00000078618	4898	NRDC	NRDC	protein_coding	nardilysin convertase [Source:HGNC Symbol;Acc:HGNC:7995]	1	-1	51789191	51878937	0.027408027307854965	8.411514379691216	0.5928487887241481	0.5534981341434531	0.8984209133478808	0.5925264203530263	FALSE
ENSG00000176396	163126	EID2	EID2	protein_coding	EP300 interacting inhibitor of differentiation 2 [Source:HGNC Symbol;Acc:HGNC:28292]	19	-1	39538707	39540161	-0.030552280847531588	2.9273629596922497	-0.5926334344117448	0.5536082780756402	0.8984209133478808	-0.5923618934044697	FALSE
ENSG00000100575	26520	TIMM9	TIMM9	protein_coding	translocase of inner mitochondrial membrane 9 [Source:HGNC Symbol;Acc:HGNC:11819]	14	-1	58408495	58427531	-0.02689221596304847	3.519265035563967	-0.5926115706351729	0.5536341821659378	0.8984209133478808	-0.5923232016280333	FALSE
ENSG00000162073	124222	PAQR4	PAQR4	protein_coding	progestin and adipoQ receptor family member 4 [Source:HGNC Symbol;Acc:HGNC:26386]	16	1	2969270	2973484	0.04076748729467361	1.3496194367262557	0.5925280096749954	0.5536877768734101	0.8984209133478808	0.5922431524352306	FALSE
ENSG00000166780	89927	BMERB1	BMERB1	protein_coding	bMERB domain containing 1 [Source:HGNC Symbol;Acc:HGNC:19213]	16	1	15434475	15625028	-0.034123812666590814	2.151056633228789	-0.5925393711367863	0.5536968457670046	0.8984209133478808	-0.5922296074878731	FALSE
ENSG00000158887	4359	MPZ	MPZ	protein_coding	myelin protein zero [Source:HGNC Symbol;Acc:HGNC:7225]	1	-1	161304735	161309972	0.03524965887154652	3.0835033074434826	0.5925181039035429	0.5537300892003105	0.8984209133478808	0.592179957315716	FALSE
ENSG00000120688	11193	WBP4	WBP4	protein_coding	WW domain binding protein 4 [Source:HGNC Symbol;Acc:HGNC:12739]	13	1	41061509	41084006	0.02192900588778457	5.153213414865963	0.5924127131123773	0.5537726065667745	0.8984209133478808	0.5921164583436442	FALSE
ENSG00000214783	84820	POLR2J4	POLR2J4	lncRNA	RNA polymerase II subunit J4, pseudogene [Source:HGNC Symbol;Acc:HGNC:28195]	7	-1	43940895	44019175	0.04410607331583294	1.2177951151436412	0.5923162306039106	0.5538284949963947	0.8984209133478808	0.5920329935451054	FALSE
ENSG00000088356	81572	PDRG1	PDRG1	protein_coding	p53 and DNA damage regulated 1 [Source:HGNC Symbol;Acc:HGNC:16119]	20	-1	31944337	31952046	0.024977742017552096	2.4343953426350833	0.5922177577958615	0.5538799053862534	0.8984209133478808	0.5919562199744082	FALSE
ENSG00000185101	338440	ANO9	ANO9	protein_coding	anoctamin 9 [Source:HGNC Symbol;Acc:HGNC:20679]	11	-1	417933	442011	-0.044165759146796546	4.134544146061992	-0.5922165255317874	0.5539331956624354	0.8984209133478808	-0.5918766427630336	FALSE
ENSG00000188725	643155	SMIM15	SMIM15	protein_coding	small integral membrane protein 15 [Source:HGNC Symbol;Acc:HGNC:33861]	5	-1	61157704	61162468	-0.03191281319826045	3.898666113280953	-0.5921145188481067	0.5539614324656095	0.8984209133478808	-0.5918344788775971	FALSE
ENSG00000168060	10004	NAALADL1	NAALADL1	protein_coding	N-acetylated alpha-linked acidic dipeptidase like 1 [Source:HGNC Symbol;Acc:HGNC:23536]	11	-1	65044818	65058553	-0.03837218863848424	1.5756916385139432	-0.5920363043003637	0.5540174430664533	0.8984209133478808	-0.5917508455911594	FALSE
ENSG00000037241	51121	RPL26L1	RPL26L1	protein_coding	ribosomal protein L26 like 1 [Source:HGNC Symbol;Acc:HGNC:17050]	5	1	172958729	172969771	0.02773806504421117	2.545781932129902	0.5919285772290659	0.5540750702607973	0.8984209133478808	0.5916648027773165	FALSE
ENSG00000127445	5300	PIN1	PIN1	protein_coding	peptidylprolyl cis/trans isomerase, NIMA-interacting 1 [Source:HGNC Symbol;Acc:HGNC:8988]	19	1	9835257	9849682	0.01736091266212192	4.514922007946022	0.5919354794752288	0.5540773939195298	0.8984209133478808	0.5916613334284523	FALSE
ENSG00000225422	NA	RBMS1P1	RBMS1P1	processed_pseudogene	RNA binding motif single stranded interacting protein 1 pseudogene 1 [Source:HGNC Symbol;Acc:HGNC:9908]	12	-1	66234079	66235234	-0.04901252334293149	0.37025026593199467	-0.5918397724290904	0.5541480659273237	0.8984415857216178	-0.5915558196788924	FALSE
ENSG00000115539	79031	PDCL3	PDCL3	protein_coding	phosducin like 3 [Source:HGNC Symbol;Acc:HGNC:28860]	2	1	100562993	100576739	0.03361602255434404	2.8677637794575417	0.5916262432630633	0.5542821176537147	0.8985148654119959	0.5913556977041659	FALSE
ENSG00000167193	1398	CRK	CRK	protein_coding	CRK proto-oncogene, adaptor protein [Source:HGNC Symbol;Acc:HGNC:2362]	17	-1	1420689	1463162	0.025794014008915234	6.9797036250865165	0.5916419156175583	0.5543091191494673	0.8985148654119959	0.5913153908118975	FALSE
ENSG00000123870	NA	ZNF137P	ZNF137P	transcribed_unprocessed_pseudogene	zinc finger protein 137, pseudogene [Source:HGNC Symbol;Acc:HGNC:12921]	19	1	52588505	52597345	0.043305864135612104	2.156074140597476	0.5914230738160923	0.5544375879488803	0.898608386754898	0.5911236302199236	FALSE
ENSG00000108588	57003	CCDC47	CCDC47	protein_coding	coiled-coil domain containing 47 [Source:HGNC Symbol;Acc:HGNC:24856]	17	-1	63745255	63776351	0.029057274562248825	3.512088107388842	0.5913360547928084	0.5544826812991508	0.898608386754898	0.591056326209477	FALSE
ENSG00000106348	3614	IMPDH1	IMPDH1	protein_coding	inosine monophosphate dehydrogenase 1 [Source:HGNC Symbol;Acc:HGNC:6052]	7	-1	128392277	128410252	0.03332622442466793	7.2151862733048935	0.591242672790482	0.5545661153787085	0.8986497091139937	0.5909318038618002	FALSE
ENSG00000262049	NA	AC139530.1	AC139530.1	lncRNA	novel transcript, antisense to HGS	17	-1	81701324	81703300	0.03846906176247833	0.8458200508161582	0.591088814600102	0.5546359461712211	0.8986689816214155	0.590827590971672	FALSE
ENSG00000253549	NA	CA3-AS1	CA3-AS1	lncRNA	CA3 antisense RNA 1 [Source:HGNC Symbol;Acc:HGNC:51657]	8	-1	85440596	85464915	-0.07676483022238434	1.272816521721332	-0.5911041492889698	0.5547159368178489	0.8986999134076666	-0.5907082237755449	FALSE
ENSG00000173653	9986	RCE1	RCE1	protein_coding	Ras converting CAAX endopeptidase 1 [Source:HGNC Symbol;Acc:HGNC:13721]	11	1	66842835	66846552	-0.027724440933993844	2.7945907489051924	-0.5909101659116462	0.5547709155359686	0.8986999134076666	-0.5906261858708095	FALSE
ENSG00000114204	5276	SERPINI2	SERPINI2	protein_coding	serpin family I member 2 [Source:HGNC Symbol;Acc:HGNC:8945]	3	-1	167441789	167479004	-0.06146238351555078	1.7437039615089633	-0.5902800195667957	0.5552169675745449	0.8993023076241298	-0.5899607447396283	FALSE
ENSG00000168517	124790	HEXIM2	HEXIM2	protein_coding	HEXIM P-TEFb complex subunit 2 [Source:HGNC Symbol;Acc:HGNC:28591]	17	1	45160700	45170040	0.03899205563265418	1.6164804579434457	0.5902073491029333	0.5552587325199079	0.8993023076241298	0.5898984512339243	FALSE
ENSG00000138778	1062	CENPE	CENPE	protein_coding	centromere protein E [Source:HGNC Symbol;Acc:HGNC:1856]	4	-1	103105349	103198445	-0.037915631587499554	2.543841138635601	-0.5899834668469923	0.5554009935312854	0.8994133378972561	-0.589686282398658	FALSE
ENSG00000261775	NA	AC012435.3	AC012435.3	lncRNA	novel transcript	15	1	74489602	74516959	-0.029440953808694825	2.6200853527805976	-0.5898977311730934	0.5554472799924002	0.8994133378972561	-0.5896172562458416	FALSE
ENSG00000158292	387509	GPR153	GPR153	protein_coding	G protein-coupled receptor 153 [Source:HGNC Symbol;Acc:HGNC:23618]	1	-1	6247353	6261098	-0.06826543367850196	0.6347490295270197	-0.589867214201353	0.5555012427990274	0.8994133378972561	-0.5895367860459791	FALSE
ENSG00000234518	NA	PTGES3P1	PTGES3P1	processed_pseudogene	prostaglandin E synthase 3 pseudogene 1 [Source:HGNC Symbol;Acc:HGNC:43824]	1	-1	89104285	89104767	0.03796095133268462	3.5575354252042013	0.5896769778816108	0.5556103613582533	0.8994512989775777	0.5893740783691479	FALSE
ENSG00000147488	9705	ST18	ST18	protein_coding	ST18 C2H2C-type zinc finger transcription factor [Source:HGNC Symbol;Acc:HGNC:18695]	8	-1	52110839	52460959	0.08011274833364943	-0.1990987952011782	0.5895553533757442	0.5556700313996769	0.8994512989775777	0.5892851104261315	FALSE
ENSG00000112339	10767	HBS1L	HBS1L	protein_coding	HBS1 like translational GTPase [Source:HGNC Symbol;Acc:HGNC:4834]	6	-1	134960378	135103056	-0.017393264709457235	5.296950399492374	-0.5895447476207105	0.555698652446788	0.8994512989775777	-0.5892424381426498	FALSE
ENSG00000077380	1781	DYNC1I2	DYNC1I2	protein_coding	dynein cytoplasmic 1 intermediate chain 2 [Source:HGNC Symbol;Acc:HGNC:2964]	2	1	171687409	171748420	-0.0185572824009963	4.9723358232161115	-0.5893786541451796	0.5557944239055528	0.8994831186242782	-0.5890996563798816	FALSE
ENSG00000160172	NA	FAM86C2P	FAM86C2P	transcribed_unprocessed_pseudogene	family with sequence similarity 86 member C2, pseudogene [Source:HGNC Symbol;Acc:HGNC:42392]	11	-1	67791648	67805336	0.0655773887468406	-0.44308850755462537	0.589245935241611	0.5558720701481572	0.8994831186242782	0.588983905577793	FALSE
ENSG00000185641	NA	AC034236.1	AC034236.1	processed_pseudogene	ribosomal protein S25 (RPS25) pseudogene	5	-1	116051917	116052289	-0.05657578639431593	2.5076881426487914	-0.5891894881156075	0.5559220338702302	0.8994831186242782	-0.5889094265466893	FALSE
ENSG00000143537	8751	ADAM15	ADAM15	protein_coding	ADAM metallopeptidase domain 15 [Source:HGNC Symbol;Acc:HGNC:193]	1	1	155050566	155062775	-0.03364826745156346	4.425970765853752	-0.5892279856678483	0.5559502713075208	0.8994831186242782	-0.5888673355115329	FALSE
ENSG00000232022	NA	FAAHP1	FAAHP1	transcribed_unprocessed_pseudogene	fatty acid amide hydrolase pseudogene 1 [Source:HGNC Symbol;Acc:HGNC:50679]	1	1	46432129	46482493	-0.06257299488525359	1.7096845252739108	-0.5890802531668772	0.5560545435320341	0.899557991731892	-0.5887119152228047	FALSE
ENSG00000076201	25930	PTPN23	PTPN23	protein_coding	protein tyrosine phosphatase non-receptor type 23 [Source:HGNC Symbol;Acc:HGNC:14406]	3	1	47381011	47413435	-0.014870141458645847	4.9898432713640295	-0.5888839425493034	0.5561261945370275	0.8995800817044356	-0.5886051258986457	FALSE
ENSG00000100532	10668	CGRRF1	CGRRF1	protein_coding	cell growth regulator with ring finger domain 1 [Source:HGNC Symbol;Acc:HGNC:15528]	14	1	54509812	54539292	-0.022776558897312338	2.8268153868808095	-0.5886221482913426	0.5562932858859049	0.8997041709559944	-0.5883561174720812	FALSE
ENSG00000174715	NA	PPIAP72	PPIAP72	processed_pseudogene	peptidylprolyl isomerase A pseudogene 72 [Source:HGNC Symbol;Acc:HGNC:53696]	3	-1	138643874	138644694	-0.05721399182626746	-0.34014211219973245	-0.5885985554887796	0.556318915842882	0.8997041709559944	-0.5883179255725146	FALSE
ENSG00000054116	27095	TRAPPC3	TRAPPC3	protein_coding	trafficking protein particle complex 3 [Source:HGNC Symbol;Acc:HGNC:19942]	1	-1	36136570	36156053	0.013017710090444723	5.510709152584472	0.5882443567547306	0.5565549896996069	0.8999494063805978	0.5879661858057766	FALSE
ENSG00000163832	54859	ELP6	ELP6	protein_coding	elongator acetyltransferase complex subunit 6 [Source:HGNC Symbol;Acc:HGNC:25976]	3	-1	47495640	47513712	-0.026538634494564395	2.8477309582117125	-0.588179470641828	0.5565965949889475	0.8999494063805978	-0.5879042032767132	FALSE
ENSG00000152133	253635	GPATCH11	GPATCH11	protein_coding	G-patch domain containing 11 [Source:HGNC Symbol;Acc:HGNC:26768]	2	1	37084451	37099244	-0.027630666492869604	3.8799840103672967	-0.5880956911267228	0.5566624947500998	0.8999494063805978	-0.5878060320672521	FALSE
ENSG00000125355	55026	TMEM255A	TMEM255A	protein_coding	transmembrane protein 255A [Source:HGNC Symbol;Acc:HGNC:26086]	X	-1	120258650	120311556	0.1049096199561752	-0.7368778869214059	0.5880989968049845	0.5567026338870373	0.8999494063805978	0.5877462393668031	FALSE
ENSG00000087077	7205	TRIP6	TRIP6	protein_coding	thyroid hormone receptor interactor 6 [Source:HGNC Symbol;Acc:HGNC:12311]	7	1	100867387	100873454	0.03143806993973852	2.0814810859984187	0.5879123493906179	0.5567782142006283	0.8999777907947005	0.5876336579192557	FALSE
ENSG00000237513	NA	AC007384.1	AC007384.1	lncRNA	novel transcript	7	1	104940943	105000713	-0.04009593918387222	2.0831438832486264	-0.5877748620496457	0.5568852610845421	0.9000570266419018	-0.587474217855749	FALSE
ENSG00000255639	NA	AC005833.1	AC005833.1	protein_coding	novel protein	12	1	4649101	4774184	-0.04078535446080345	1.443951579217035	-0.5874882744931738	0.5570494743257813	0.9002286305758693	-0.5872296608731801	FALSE
ENSG00000133069	9911	TMCC2	TMCC2	protein_coding	transmembrane and coiled-coil domain family 2 [Source:HGNC Symbol;Acc:HGNC:24239]	1	1	205227946	205285632	0.07251089770837504	4.31042941926107	0.5874240704806708	0.5571665254700091	0.9002720471908096	0.5870553621743593	FALSE
ENSG00000060237	65125	WNK1	WNK1	protein_coding	WNK lysine deficient protein kinase 1 [Source:HGNC Symbol;Acc:HGNC:14540]	12	1	752579	911452	-0.034126511530015335	8.624999760490686	-0.5872608712355787	0.5572303057198096	0.9002720471908096	-0.5869603956878262	FALSE
ENSG00000048342	57545	CC2D2A	CC2D2A	protein_coding	coiled-coil and C2 domain containing 2A [Source:HGNC Symbol;Acc:HGNC:29253]	4	1	15469865	15601557	-0.04644782720342577	0.7077810425629578	-0.5872312989381154	0.5572504625800375	0.9002720471908096	-0.5869303839523892	FALSE
ENSG00000108599	11216	AKAP10	AKAP10	protein_coding	A-kinase anchoring protein 10 [Source:HGNC Symbol;Acc:HGNC:368]	17	-1	19904302	19978343	0.01889309028027153	6.819138066304321	0.5871406946497761	0.5573305526885928	0.900291810455421	0.586811142272492	FALSE
ENSG00000269973	NA	AC010969.2	AC010969.2	lncRNA	novel transcript	2	1	9936360	9939590	-0.03825144168688066	1.5923810875424846	-0.5869816241539602	0.5574051660762243	0.900291810455421	-0.5867000620826713	FALSE
ENSG00000258048	NA	AC073569.2	AC073569.2	lncRNA	novel transcript	12	1	79690144	79778451	-0.05076780169563805	-0.06684446147670384	-0.5868996376016391	0.5574481440386287	0.900291810455421	-0.5866360822097502	FALSE
ENSG00000278727	NA	AC000403.1	AC000403.1	lncRNA	novel transcript	13	1	76887551	76891135	0.058868310785252384	-0.5175368080637133	0.5868288109142288	0.5574948642527444	0.900291810455421	0.5865665340943046	FALSE
ENSG00000170348	10972	TMED10	TMED10	protein_coding	transmembrane p24 trafficking protein 10 [Source:HGNC Symbol;Acc:HGNC:16998]	14	-1	75131469	75176612	-0.02130078583550432	6.632470359262219	-0.5865338745446077	0.557715839071597	0.900554901086773	-0.5862376274978958	FALSE
ENSG00000261286	NA	ATP2C2-AS1	ATP2C2-AS1	lncRNA	ATP2C2 antisense RNA 1 [Source:HGNC Symbol;Acc:HGNC:53167]	16	-1	84459259	84467361	-0.045499020462272055	0.5257972689110885	-0.5863462786702777	0.557825661580619	0.9006064096638433	-0.5860741874513045	FALSE
ENSG00000130479	55201	MAP1S	MAP1S	protein_coding	microtubule associated protein 1S [Source:HGNC Symbol;Acc:HGNC:15715]	19	1	17719242	17734513	0.019535757835324574	4.833179706952523	0.5863282457375016	0.55786386332604	0.9006064096638433	0.5860173385225239	FALSE
ENSG00000266994	NA	AC020663.1	AC020663.1	lncRNA	novel transcript	16	-1	4730115	4752565	-0.05666412883285839	0.066432357827865135	-0.5860465562209038	0.5580220428476264	0.9006761509014587	-0.5857819679546842	FALSE
ENSG00000164877	79778	MICALL2	MICALL2	protein_coding	MICAL like 2 [Source:HGNC Symbol;Acc:HGNC:29672]	7	-1	1428465	1459470	0.04493225716249549	1.011019089539609	0.5860644869846886	0.5580421809020445	0.9006761509014587	0.5857520049299209	FALSE
ENSG00000130303	684	BST2	BST2	protein_coding	bone marrow stromal cell antigen 2 [Source:HGNC Symbol;Acc:HGNC:1119]	19	-1	17402939	17405630	0.04420900237231784	4.303850567368419	0.5859884680658944	0.5580812640264277	0.9006761509014587	0.5856938553996774	FALSE
ENSG00000110841	8496	PPFIBP1	PPFIBP1	protein_coding	PPFIA binding protein 1 [Source:HGNC Symbol;Acc:HGNC:9249]	12	1	27523431	27695564	0.03901486516082109	1.772487579620559	0.5854885479683447	0.5584126344378046	0.9009597842894241	0.5852009079896612	FALSE
ENSG00000146731	908	CCT6A	CCT6A	protein_coding	chaperonin containing TCP1 subunit 6A [Source:HGNC Symbol;Acc:HGNC:1620]	7	1	56051685	56063989	-0.023730882957121224	6.0196530740712575	-0.5854910253318301	0.5584167581693968	0.9009597842894241	-0.5851947744127495	FALSE
ENSG00000089351	57655	GRAMD1A	GRAMD1A	protein_coding	GRAM domain containing 1A [Source:HGNC Symbol;Acc:HGNC:29305]	19	1	34994784	35026471	-0.03441935970620236	7.661242280180645	-0.5854785723989848	0.5584312659505205	0.9009597842894241	-0.5851731959302926	FALSE
ENSG00000130433	59285	CACNG6	CACNG6	protein_coding	calcium voltage-gated channel auxiliary subunit gamma 6 [Source:HGNC Symbol;Acc:HGNC:13625]	19	1	53992288	54012669	0.10094199771288981	1.2739628026427336	0.5852767482254377	0.5585476172687984	0.900991703256294	0.5850001479705065	FALSE
ENSG00000139163	55500	ETNK1	ETNK1	protein_coding	ethanolamine kinase 1 [Source:HGNC Symbol;Acc:HGNC:24649]	12	1	22625075	22690665	-0.02889625046338473	5.4966543252118765	-0.5852651296170346	0.5585672244544209	0.900991703256294	-0.5849709881566812	FALSE
ENSG00000189079	196528	ARID2	ARID2	protein_coding	AT-rich interaction domain 2 [Source:HGNC Symbol;Acc:HGNC:18037]	12	1	45729706	45908040	-0.015310876498028314	6.494820861585358	-0.5851793632317986	0.5586266476296433	0.9009938578957468	-0.5848826170259742	FALSE
ENSG00000164236	651746	ANKRD33B	ANKRD33B	protein_coding	ankyrin repeat domain 33B [Source:HGNC Symbol;Acc:HGNC:35240]	5	1	10564070	10657816	-0.036099984276443564	4.195279030081144	-0.5850375901995881	0.5587550277581725	0.9011072193342705	-0.5846917122049426	FALSE
ENSG00000117155	117178	SSX2IP	SSX2IP	protein_coding	SSX family member 2 interacting protein [Source:HGNC Symbol;Acc:HGNC:16509]	1	-1	84643707	84690803	-0.031534511055806735	3.494217922955069	-0.5848807561422115	0.5588516441404795	0.9011132139293517	-0.5845480550096387	FALSE
ENSG00000172009	7064	THOP1	THOP1	protein_coding	thimet oligopeptidase 1 [Source:HGNC Symbol;Acc:HGNC:11793]	19	1	2785503	2815807	-0.03115283024060167	2.6102706460318457	-0.5847898460394674	0.558874935078355	0.9011132139293517	-0.5845134259293965	FALSE
ENSG00000258378	NA	AL139021.1	AL139021.1	lncRNA	novel transcript, antisense to TIMM9	14	1	58398557	58427125	-0.040519702576543803	1.1768266631946425	-0.5845707575105838	0.5590241681301695	0.9012194238781244	-0.5842915621290483	FALSE
ENSG00000227517	NA	LINC01483	LINC01483	lncRNA	long intergenic non-protein coding RNA 1483 [Source:HGNC Symbol;Acc:HGNC:51130]	17	1	69577251	69903000	-0.05122347042052855	1.012440358562213	-0.5844395180647904	0.5591268935132252	0.9012194238781244	-0.5841388576868629	FALSE
ENSG00000177084	5426	POLE	POLE	protein_coding	DNA polymerase epsilon, catalytic subunit [Source:HGNC Symbol;Acc:HGNC:9177]	12	-1	132623753	132687376	0.021896729289730743	4.661775843480663	0.5843818093031631	0.5591520818811344	0.9012194238781244	0.5841014164825711	FALSE
ENSG00000233913	NA	RPL10P9	RPL10P9	processed_pseudogene	ribosomal protein L10 pseudogene 9 [Source:HGNC Symbol;Acc:HGNC:35579]	5	1	168616352	168616996	-0.1251364935705328	1.6954905026387634	-0.5845394789673519	0.5591833228622616	0.9012194238781244	-0.5840549795197795	FALSE
ENSG00000268163	NA	AC004076.1	AC004076.1	protein_coding	novel transcript	19	-1	57437970	57477536	0.043286833891051923	1.4484952538884512	0.5842912274621517	0.5592439535632294	0.9012194238781244	0.5839648609245428	FALSE
ENSG00000083642	23047	PDS5B	PDS5B	protein_coding	PDS5 cohesin associated factor B [Source:HGNC Symbol;Acc:HGNC:20418]	13	1	32586452	32778019	0.015169886956604373	6.424232428672971	0.5841387446746338	0.5593427221400323	0.9012194238781244	0.5838180661559224	FALSE
ENSG00000151657	22944	KIN	KIN	protein_coding	Kin17 DNA and RNA binding protein [Source:HGNC Symbol;Acc:HGNC:6327]	10	-1	7750962	7787993	0.019492919488045324	4.253166460299035	0.583864796362588	0.5594960889183919	0.9012194238781244	0.5835901497562385	FALSE
ENSG00000103528	51760	SYT17	SYT17	protein_coding	synaptotagmin 17 [Source:HGNC Symbol;Acc:HGNC:24119]	16	1	19167971	19268332	0.05881737454645708	1.8354173082933714	0.5838199019667072	0.5595387470409579	0.9012194238781244	0.5835267614569153	FALSE
ENSG00000259349	NA	AC011921.1	AC011921.1	lncRNA	novel transcript, antisense to APPBP2	17	1	60526293	60550798	-0.04411155545513512	0.6697168244594891	-0.5837074065335404	0.5595934793410879	0.9012194238781244	-0.5834454348365012	FALSE
ENSG00000226581	NA	LINC02848	LINC02848	lncRNA	long intergenic non-protein coding RNA 2848 [Source:HGNC Symbol;Acc:HGNC:54384]	7	1	63900313	63925202	0.08183852274510411	-0.74926573920486	0.5837047687248431	0.5596117362773512	0.9012194238781244	0.5834183077480113	FALSE
ENSG00000224281	NA	SLC25A5-AS1	SLC25A5-AS1	lncRNA	SLC25A5 antisense RNA 1 [Source:HGNC Symbol;Acc:HGNC:43438]	X	-1	119465986	119469128	0.05234499971846496	-0.3623861240371064	0.5835466911033182	0.5596933457928938	0.9012194238781244	0.5832970534093433	FALSE
ENSG00000132481	91107	TRIM47	TRIM47	protein_coding	tripartite motif containing 47 [Source:HGNC Symbol;Acc:HGNC:19020]	17	-1	75874164	75878581	-0.06656003936346838	0.25230733780495407	-0.5835494392857503	0.5596939097546602	0.9012194238781244	-0.5832962155122489	FALSE
ENSG00000157680	9162	DGKI	DGKI	protein_coding	diacylglycerol kinase iota [Source:HGNC Symbol;Acc:HGNC:2855]	7	-1	137381037	137847092	-0.06293063373188253	-0.12516245558248293	-0.5835705062571866	0.5596961324362048	0.9012194238781244	-0.5832929132029973	FALSE
ENSG00000185219	353274	ZNF445	ZNF445	protein_coding	zinc finger protein 445 [Source:HGNC Symbol;Acc:HGNC:21018]	3	-1	44431705	44477670	-0.022703849187713843	4.76390435896186	-0.5833412423899706	0.55984706940555	0.9013688907566416	-0.583068676186505	FALSE
ENSG00000172940	9390	SLC22A13	SLC22A13	protein_coding	solute carrier family 22 member 13 [Source:HGNC Symbol;Acc:HGNC:8494]	3	1	38265812	38278757	-0.0657082470512943	-0.6268060079191298	-0.5831489547096661	0.5599889693349581	0.9014180184439498	-0.5828578916335561	FALSE
ENSG00000161010	51149	MRNIP	MRNIP	protein_coding	MRN complex interacting protein [Source:HGNC Symbol;Acc:HGNC:30817]	5	-1	179835133	179862173	-0.03413206944482994	4.454461047720814	-0.5831937723111928	0.5599954349892939	0.9014180184439498	-0.582848287876001	FALSE
ENSG00000280106	NA	AC008555.7	AC008555.7	TEC	TEC	19	-1	34949038	34951205	-0.041367893862297	1.3037574789072026	-0.5829403738597911	0.5601041471880788	0.9014180184439498	-0.58268682029647	FALSE
ENSG00000138119	26509	MYOF	MYOF	protein_coding	myoferlin [Source:HGNC Symbol;Acc:HGNC:3656]	10	-1	93306429	93482334	0.056845637457889175	4.778771966785667	0.5829155071859046	0.5601465375547691	0.9014180184439498	0.5826238630346694	FALSE
ENSG00000023445	330	BIRC3	BIRC3	protein_coding	baculoviral IAP repeat containing 3 [Source:HGNC Symbol;Acc:HGNC:591]	11	1	102317450	102339403	-0.039039133883407295	6.865501326317812	-0.5829558365204305	0.56016815677785	0.9014180184439498	-0.5825917555182611	FALSE
ENSG00000103319	29904	EEF2K	EEF2K	protein_coding	eukaryotic elongation factor 2 kinase [Source:HGNC Symbol;Acc:HGNC:24615]	16	1	22206278	22288738	-0.03181483852315736	4.677829179337724	-0.5826846068120601	0.5602864317060849	0.901459400776441	-0.5824161116297477	FALSE
ENSG00000135966	9392	TGFBRAP1	TGFBRAP1	protein_coding	transforming growth factor beta receptor associated protein 1 [Source:HGNC Symbol;Acc:HGNC:16836]	2	-1	105264391	105329735	-0.02428009178009649	4.318201386044115	-0.5826603015158948	0.5603101078515678	0.901459400776441	-0.5823809535871626	FALSE
ENSG00000246016	NA	LINC01513	LINC01513	lncRNA	long intergenic non-protein coding RNA 1513 [Source:HGNC Symbol;Acc:HGNC:51202]	5	1	10479371	10482309	0.05412430362366316	1.2455705029141706	0.5823934527545047	0.5605275598451377	0.901531658856512	0.5820580805263218	FALSE
ENSG00000233426	NA	EIF3FP3	EIF3FP3	processed_pseudogene	eukaryotic translation initiation factor 3 subunit F pseudogene 3 [Source:HGNC Symbol;Acc:HGNC:37625]	2	1	58251440	58252525	-0.05114508569303999	1.2375250717228148	-0.5821728005537126	0.5606371817942797	0.901531658856512	-0.5818953366883558	FALSE
ENSG00000274322	NA	AL136531.2	AL136531.2	protein_coding	novel protein	20	-1	1317571	1393096	0.0300714522231047	4.555474223719007	0.5822707386621452	0.5606399550488171	0.901531658856512	0.5818912197375239	FALSE
ENSG00000163820	79443	FYCO1	FYCO1	protein_coding	FYVE and coiled-coil domain containing 1 [Source:HGNC Symbol;Acc:HGNC:14673]	3	-1	45917899	45995824	-0.029302364178128926	4.715962486894471	-0.5821316966616652	0.5606784230642181	0.901531658856512	-0.5818341142302547	FALSE
ENSG00000066044	1994	ELAVL1	ELAVL1	protein_coding	ELAV like RNA binding protein 1 [Source:HGNC Symbol;Acc:HGNC:3312]	19	-1	7958573	8005659	-0.015983999907436264	5.530669507111625	-0.5821078762319069	0.5606858501919553	0.901531658856512	-0.5818230889281687	FALSE
ENSG00000130695	64793	CEP85	CEP85	protein_coding	centrosomal protein 85 [Source:HGNC Symbol;Acc:HGNC:25309]	1	1	26234200	26278808	-0.025222663027868908	3.5993880843146138	-0.5820394386358139	0.5607188123617775	0.901531658856512	-0.5817741586345105	FALSE
ENSG00000110108	79073	TMEM109	TMEM109	protein_coding	transmembrane protein 109 [Source:HGNC Symbol;Acc:HGNC:28771]	11	1	60914158	60923443	-0.033196916414656386	4.959561600519805	-0.5819573674369651	0.5607950410348631	0.901531658856512	-0.5816610072390007	FALSE
ENSG00000204310	10554	AGPAT1	AGPAT1	protein_coding	1-acylglycerol-3-phosphate O-acyltransferase 1 [Source:HGNC Symbol;Acc:HGNC:324]	6	-1	32168212	32178096	0.02562467580239769	5.858298482124482	0.5819759643703437	0.5608245693261698	0.901531658856512	0.5816171783923051	FALSE
ENSG00000146904	2041	EPHA1	EPHA1	protein_coding	EPH receptor A1 [Source:HGNC Symbol;Acc:HGNC:3385]	7	-1	143390289	143408856	-0.035139638762085035	3.185417360535643	-0.5818695305151228	0.5608973794989011	0.901531658856512	-0.581509111016856	FALSE
ENSG00000213176	NA	RPL13P6	RPL13P6	processed_pseudogene	ribosomal protein L13 pseudogene 6 [Source:HGNC Symbol;Acc:HGNC:19809]	14	1	103041469	103042094	0.0796488460789696	-0.8122395367153445	0.5817079753822568	0.5609362413528591	0.901531658856512	0.5814514336894087	FALSE
ENSG00000145936	3779	KCNMB1	KCNMB1	protein_coding	potassium calcium-activated channel subfamily M regulatory beta subunit 1 [Source:HGNC Symbol;Acc:HGNC:6285]	5	-1	170374671	170389634	-0.0405651957397013	2.713357736507194	-0.5816087508139788	0.561044562841212	0.9015675800331145	-0.581290677148088	FALSE
ENSG00000228168	NA	HNRNPA1P21	HNRNPA1P21	processed_pseudogene	heterogeneous nuclear ribonucleoprotein A1 pseudogene 21 [Source:HGNC Symbol;Acc:HGNC:39539]	3	1	39334979	39335939	-0.076258039954198	-0.2448286313922478	-0.5815497838914069	0.5610748404396657	0.9015675800331145	-0.5812457457951996	FALSE
ENSG00000089916	55668	GPATCH2L	GPATCH2L	protein_coding	G-patch domain containing 2 like [Source:HGNC Symbol;Acc:HGNC:20210]	14	1	76151916	76254342	0.01900180275332719	5.998457096875139	0.5814310652306409	0.5611519509021083	0.901598084777564	0.5811313207044532	FALSE
ENSG00000257150	NA	PGAM1P5	PGAM1P5	transcribed_processed_pseudogene	phosphoglycerate mutase 1 pseudogene 5 [Source:HGNC Symbol;Acc:HGNC:42452]	12	1	95551582	95673999	-0.0691539276525962	-0.07655402074743997	-0.5812804806497992	0.561248182005048	0.9016580297924736	-0.5809885329499732	FALSE
ENSG00000143851	5778	PTPN7	PTPN7	protein_coding	protein tyrosine phosphatase non-receptor type 7 [Source:HGNC Symbol;Acc:HGNC:9659]	1	-1	202147013	202161588	-0.023907436322333275	5.240874459384121	-0.5808713550504634	0.561544847902746	0.9016580297924736	-0.5805484144758462	FALSE
ENSG00000271821	NA	AL662844.3	AL662844.3	lncRNA	novel transcript	6	-1	31200165	31201918	-0.07354279710678757	-0.8184213222139805	-0.5807629014133694	0.5615863143198281	0.9016580297924736	-0.5804869059619626	FALSE
ENSG00000141378	51651	PTRH2	PTRH2	protein_coding	peptidyl-tRNA hydrolase 2 [Source:HGNC Symbol;Acc:HGNC:24265]	17	-1	59674636	59707626	-0.017430170732259498	4.384224579249752	-0.5806501329253992	0.5616654678820086	0.9016580297924736	-0.5803695009505111	FALSE
ENSG00000165118	84267	C9orf64	C9orf64	protein_coding	chromosome 9 open reading frame 64 [Source:HGNC Symbol;Acc:HGNC:28144]	9	-1	83938311	83956986	0.030089741568201767	3.0035070510244974	0.5804723805048899	0.5617860552525729	0.9016580297924736	0.5801906543612902	FALSE
ENSG00000204514	730051	ZNF814	ZNF814	protein_coding	zinc finger protein 814 [Source:HGNC Symbol;Acc:HGNC:33258]	19	-1	57848731	57889074	0.03154295975044308	3.8149060036855	0.5804799751681263	0.5618386068111447	0.9016580297924736	0.5801127194429271	FALSE
ENSG00000265666	NA	RARA-AS1	RARA-AS1	lncRNA	RARA antisense RNA 1 [Source:HGNC Symbol;Acc:HGNC:49577]	17	-1	40340867	40343136	0.0442155739986454	2.7896599797445902	0.5803633880122715	0.5618814473591204	0.9016580297924736	0.5800491887370514	FALSE
ENSG00000257557	NA	PPP1R12A-AS1	PPP1R12A-AS1	lncRNA	PPP1R12A antisense RNA 1 [Source:HGNC Symbol;Acc:HGNC:51903]	12	1	79934901	79942712	0.03692005128549469	0.7503885032965731	0.5802946916033481	0.5618928964211729	0.9016580297924736	0.5800322106626736	FALSE
ENSG00000169410	5780	PTPN9	PTPN9	protein_coding	protein tyrosine phosphatase non-receptor type 9 [Source:HGNC Symbol;Acc:HGNC:9661]	15	-1	75463251	75579315	-0.017840689626527073	4.8737292076960665	-0.5802475429397224	0.5619264421587655	0.9016580297924736	-0.5799824658884246	FALSE
ENSG00000160957	9401	RECQL4	RECQL4	protein_coding	RecQ like helicase 4 [Source:HGNC Symbol;Acc:HGNC:9949]	8	-1	144511288	144517845	-0.061630797802405324	-0.3258303848828022	-0.5801862855871259	0.5619614287741144	0.9016580297924736	-0.5799305859740785	FALSE
ENSG00000268895	NA	A1BG-AS1	A1BG-AS1	lncRNA	A1BG antisense RNA 1 [Source:HGNC Symbol;Acc:HGNC:37133]	19	1	58347718	58355455	-0.03235781444896979	2.2761495112862833	-0.580139175996193	0.5620029542439712	0.9016580297924736	-0.5798690119427917	FALSE
ENSG00000125510	4987	OPRL1	OPRL1	protein_coding	opioid related nociceptin receptor 1 [Source:HGNC Symbol;Acc:HGNC:8155]	20	1	64080082	64100643	0.03227837556245383	4.215408416126585	0.5801762987506301	0.5620236281291788	0.9016580297924736	0.5798383574933832	FALSE
ENSG00000160445	10444	ZER1	ZER1	protein_coding	zyg-11 related cell cycle regulator [Source:HGNC Symbol;Acc:HGNC:30960]	9	-1	128729786	128772414	0.029344359432935008	7.1040646687612155	0.5801423185659594	0.5620440103991338	0.9016580297924736	0.5798081359733502	FALSE
ENSG00000148832	196743	PAOX	PAOX	protein_coding	polyamine oxidase [Source:HGNC Symbol;Acc:HGNC:20837]	10	1	133379261	133391694	-0.03676682601623438	1.3856111376438411	-0.5798663379026969	0.5621804298875911	0.9016580297924736	-0.5796058755538577	FALSE
ENSG00000275318	NA	AL136981.2	AL136981.2	unprocessed_pseudogene	novel zinc finger protein pseudogene	9	-1	92840955	92841688	-0.06752031570805815	0.3670375770559562	-0.5798651090670959	0.5621845223043002	0.9016580297924736	-0.5795998083566233	FALSE
ENSG00000067704	55699	IARS2	IARS2	protein_coding	isoleucyl-tRNA synthetase 2, mitochondrial [Source:HGNC Symbol;Acc:HGNC:29685]	1	1	220094132	220148041	-0.02838381320657657	5.17520081549302	-0.5798144005084314	0.5622306350357137	0.9016580297924736	-0.5795314455719988	FALSE
ENSG00000259577	NA	CERNA1	CERNA1	lncRNA	competing endogenous lncRNA 1 for miR-4707-5p and miR-4767 [Source:HGNC Symbol;Acc:HGNC:52664]	15	1	52179999	52206915	-0.05123959766163433	0.8860316447687815	-0.5797677424365711	0.56225717008651	0.9016580297924736	-0.5794921082069003	FALSE
ENSG00000280279	NA	AC240565.2	AC240565.2	lncRNA	novel transcript	17	-1	64099	76866	0.05827478680406939	0.7306346936541764	0.5797453842886614	0.5623027564306677	0.9016580297924736	0.5794245300014823	FALSE
ENSG00000041802	55341	LSG1	LSG1	protein_coding	large 60S subunit nuclear export GTPase 1 [Source:HGNC Symbol;Acc:HGNC:25652]	3	-1	194640791	194672463	-0.024973011861844086	4.419978365268932	-0.5797150018852442	0.562305573236691	0.9016580297924736	-0.5794203543927031	FALSE
ENSG00000228878	NA	SEPTIN7-AS1	SEPTIN7-AS1	lncRNA	SEPT7 antisense RNA 1 (head to head) [Source:HGNC Symbol;Acc:HGNC:51153]	7	-1	35751856	35800676	0.03519477208287081	0.9772358021873528	0.5796087466576129	0.5623518651416665	0.9016580297924736	0.57935173312209165	FALSE
ENSG00000204444	55937	APOM	APOM	protein_coding	apolipoprotein M [Source:HGNC Symbol;Acc:HGNC:13916]	6	1	31652416	31658210	-0.04382515210001581	0.19201606859421744	-0.5794517667901917	0.5624490991034091	0.9017207210535378	-0.5792076062637934	FALSE
ENSG00000143612	25912	C1orf43	C1orf43	protein_coding	chromosome 1 open reading frame 43 [Source:HGNC Symbol;Acc:HGNC:29876]	1	-1	154206696	154220637	0.015353074960092528	6.291526191363866	0.5794025394253269	0.5625206191126945	0.9017302692299158	0.5791016020716961	FALSE
ENSG00000130940	54897	CASZ1	CASZ1	protein_coding	castor zinc finger 1 [Source:HGNC Symbol;Acc:HGNC:26002]	1	-1	10636604	10796650	0.02724692700908493	3.3044054084728334	0.5793346809798939	0.5625713245656564	0.9017302692299158	0.5790264523521023	FALSE
ENSG00000198039	10793	ZNF273	ZNF273	protein_coding	zinc finger protein 273 [Source:HGNC Symbol;Acc:HGNC:13067]	7	1	64870172	64930966	0.029975320227624724	2.8301967384191236	0.5791978322273139	0.5626718265037637	0.9017981712027152	0.5788775097421862	FALSE
ENSG00000121274	64282	TENT4B	TENT4B	protein_coding	terminal nucleotidyltransferase 4B [Source:HGNC Symbol;Acc:HGNC:30758]	16	1	50152918	50235310	0.014125550546220111	5.538845075141496	0.5789013122824906	0.5628414792148289	0.901849092357364	0.5786261156852005	FALSE
ENSG00000103064	9057	SLC7A6	SLC7A6	protein_coding	solute carrier family 7 member 6 [Source:HGNC Symbol;Acc:HGNC:11064]	16	1	68264516	68301823	-0.029867698095654482	6.050324460091858	-0.5787402422098212	0.5629941752458036	0.901849092357364	-0.5783998795685434	FALSE
ENSG00000006576	57157	PHTF2	PHTF2	protein_coding	putative homeodomain transcription factor 2 [Source:HGNC Symbol;Acc:HGNC:13411]	7	1	77798792	77957503	0.02037302037685329	5.789133573555454	0.5785764989704398	0.5630687832018251	0.901849092357364	0.5782893503673301	FALSE
ENSG00000144847	152404	IGSF11	IGSF11	protein_coding	immunoglobulin superfamily member 11 [Source:HGNC Symbol;Acc:HGNC:16669]	3	-1	118900557	119146068	0.07173458493311669	0.5520837499957177	0.5786074117583064	0.5630955894654406	0.901849092357364	0.5782496395060451	FALSE
ENSG00000174444	6124	RPL4	RPL4	protein_coding	ribosomal protein L4 [Source:HGNC Symbol;Acc:HGNC:10353]	15	-1	66498015	66524532	-0.02916609489131794	9.53987325077169	-0.5785413020266578	0.5631170135981007	0.901849092357364	-0.578217902401694	FALSE
ENSG00000130725	9040	UBE2M	UBE2M	protein_coding	ubiquitin conjugating enzyme E2 M [Source:HGNC Symbol;Acc:HGNC:12491]	19	-1	58555712	58558954	0.02982933017968037	5.950668139359163	0.5783894854551673	0.5632057726155892	0.901849092357364	0.5780864235068063	FALSE
ENSG00000224699	NA	LAMTOR5-AS1	LAMTOR5-AS1	lncRNA	LAMTOR5 antisense RNA 1 [Source:HGNC Symbol;Acc:HGNC:40823]	1	1	110347116	110443817	-0.022593900207308337	4.705426715147044	-0.5783695335874955	0.563217956911906	0.901849092357364	-0.5780683756664808	FALSE
ENSG00000196668	NA	LINC00173	LINC00173	lncRNA	long intergenic non-protein coding RNA 173 [Source:HGNC Symbol;Acc:HGNC:33791]	12	1	116533422	116536518	0.04355179169850132	4.239186741592542	0.5783912161012382	0.5632364609018362	0.901849092357364	0.5780409672171667	FALSE
ENSG00000071242	6196	RPS6KA2	RPS6KA2	protein_coding	ribosomal protein S6 kinase A2 [Source:HGNC Symbol;Acc:HGNC:10431]	6	-1	166409364	166906451	0.04533568968839852	5.388073096757295	0.5782854150826153	0.5633260736201895	0.901849092357364	0.5779082373578929	FALSE
ENSG00000118007	10274	STAG1	STAG1	protein_coding	stromal antigen 1 [Source:HGNC Symbol;Acc:HGNC:11354]	3	-1	136336236	136752403	-0.02070242645651188	7.72147209973083	-0.5782119012208122	0.56333167069193	0.901849092357364	-0.5778999475940628	FALSE
ENSG00000102743	10166	SLC25A15	SLC25A15	protein_coding	solute carrier family 25 member 15 [Source:HGNC Symbol;Acc:HGNC:10985]	13	1	40789412	40812460	-0.032857739629776006	2.2465718262439043	-0.5781656494613213	0.5633431665173425	0.901849092357364	-0.5778829213730288	FALSE
ENSG00000157734	79856	SNX22	SNX22	protein_coding	sorting nexin 22 [Source:HGNC Symbol;Acc:HGNC:16315]	15	1	64151715	64157481	0.04403706571772359	2.9538851414625698	0.5779856407765908	0.5634885610433074	0.9019887585493024	0.5776675951069022	FALSE
ENSG00000250696	NA	AC111000.4	AC111000.4	lncRNA	novel transcript, antisense to UGT2B11	4	1	69182100	69216766	0.0876683838080532	3.7911083791614364	0.5778542491079715	0.5635546002196155	0.902001383139661	0.577569801306983	FALSE
ENSG00000100319	55954	ZMAT5	ZMAT5	protein_coding	zinc finger matrin-type 5 [Source:HGNC Symbol;Acc:HGNC:28046]	22	-1	29730956	29767011	0.020521207300409294	3.569258202149375	0.5770392028250384	0.5641032108310191	0.9021535893951926	0.5767576072786516	FALSE
ENSG00000135457	7024	TFCP2	TFCP2	protein_coding	transcription factor CP2 [Source:HGNC Symbol;Acc:HGNC:11748]	12	-1	51093656	51173135	-0.015292063133558464	6.748961339523964	-0.5770078947078117	0.5641398572268767	0.9021535893951926	-0.5767033674511006	FALSE
ENSG00000162341	219931	TPCN2	TPCN2	protein_coding	two pore segment channel 2 [Source:HGNC Symbol;Acc:HGNC:20820]	11	1	69048932	69136316	0.029369600731258494	5.469158227153479	0.5769623554253813	0.5642011221469522	0.9021535893951926	0.5766126938726285	FALSE
ENSG00000153046	9425	CDYL	CDYL	protein_coding	chromodomain Y like [Source:HGNC Symbol;Acc:HGNC:1811]	6	1	4706159	4955551	-0.02339178513472806	5.791342501249696	-0.5768983286844537	0.5642097135527676	0.9021535893951926	-0.5765999787611542	FALSE
ENSG00000176108	79643	CHMP6	CHMP6	protein_coding	charged multivesicular body protein 6 [Source:HGNC Symbol;Acc:HGNC:25675]	17	1	80991598	81009517	-0.02099003363047025	3.777878084687033	-0.5768428438386451	0.5642352855000621	0.9021535893951926	-0.5765621333342276	FALSE
ENSG00000072121	23503	ZFYVE26	ZFYVE26	protein_coding	zinc finger FYVE-type containing 26 [Source:HGNC Symbol;Acc:HGNC:20761]	14	-1	67727374	67816590	-0.021535799845794124	5.073275774160617	-0.5766080219700946	0.5643778094963334	0.9021535893951926	-0.5763512188245435	FALSE
ENSG00000177200	80205	CHD9	CHD9	protein_coding	chromodomain helicase DNA binding protein 9 [Source:HGNC Symbol;Acc:HGNC:25701]	16	1	53055033	53329150	-0.017247154608377002	6.276759544238864	-0.5766366287600528	0.5643861738606806	0.9021535893951926	-0.576338841594577	FALSE
ENSG00000242732	340526	RTL5	RTL5	protein_coding	retrotransposon Gag like 5 [Source:HGNC Symbol;Acc:HGNC:29430]	X	-1	72127110	72131901	0.056159281950993845	1.3519857408810176	0.5765043066413404	0.5644603134644692	0.9021535893951926	0.5762291368271945	FALSE
ENSG00000120899	2185	PTK2B	PTK2B	protein_coding	protein tyrosine kinase 2 beta [Source:HGNC Symbol;Acc:HGNC:9612]	8	1	27311482	27459391	0.02816495770208327	8.832736937057108	0.5765023113923912	0.5644761275126466	0.9021535893951926	0.5762057375931127	FALSE
ENSG00000167535	784	CACNB3	CACNB3	protein_coding	calcium voltage-gated channel auxiliary subunit beta 3 [Source:HGNC Symbol;Acc:HGNC:1403]	12	1	48813794	48828941	-0.04087408942063231	1.1129283448520877	-0.5764048676698599	0.5645210563320684	0.9021535893951926	-0.5761392604501405	FALSE
ENSG00000170385	7779	SLC30A1	SLC30A1	protein_coding	solute carrier family 30 member 1 [Source:HGNC Symbol;Acc:HGNC:11012]	1	-1	211571568	211579161	0.043231426099730186	4.508310436084318	0.5763203620635183	0.5645888652465779	0.9021535893951926	0.5760389345041078	FALSE
ENSG00000142583	6518	SLC2A5	SLC2A5	protein_coding	solute carrier family 2 member 5 [Source:HGNC Symbol;Acc:HGNC:11010]	1	-1	9035106	9088478	0.06872962292689344	1.1902137628879246	0.5762779520436064	0.5646427316677125	0.9021535893951926	0.57595924115552255	FALSE
ENSG00000133316	54663	WDR74	WDR74	protein_coding	WD repeat domain 74 [Source:HGNC Symbol;Acc:HGNC:25529]	11	-1	62832342	62841809	-0.025277411572579567	3.1980706859072994	-0.5762237049231301	0.5646524213907791	0.9021535893951926	-0.57594490596207	FALSE
ENSG00000081377	8555	CDC14B	CDC14B	protein_coding	cell division cycle 14B [Source:HGNC Symbol;Acc:HGNC:1719]	9	-1	96490241	96619843	0.032234594771470615	4.063574134819167	0.5761886427414782	0.5647257607984413	0.9021535893951926	0.5758364098364348	FALSE
ENSG00000198574	117157	SH2D1B	SH2D1B	protein_coding	SH2 domain containing 1B [Source:HGNC Symbol;Acc:HGNC:30416]	1	-1	162395268	162412138	0.0852633447786868	2.689483096434782	0.5760972669127379	0.5647693747159269	0.9021535893951926	0.575771891925727	FALSE
ENSG00000261645	NA	DISC1FP1	DISC1FP1	lncRNA	DISC1 fusion partner 1 [Source:HGNC Symbol;Acc:HGNC:33625]	11	1	90251204	90915052	-0.05355643179805791	2.3244526373995007	-0.5760719197075196	0.5648063051707097	0.9021535893951926	-0.575717262711137	FALSE
ENSG00000251637	NA	LINC02754	LINC02754	lncRNA	long intergenic non-protein coding RNA 2754 [Source:HGNC Symbol;Acc:HGNC:54274]	11	1	67886477	67906350	-0.06715042113182151	0.3262377068706391	-0.5759788046536984	0.5648189955598863	0.9021535893951926	-0.5756984909047945	FALSE
ENSG00000166477	123169	LEO1	LEO1	protein_coding	LEO1 homolog, Paf1/RNA polymerase II complex component [Source:HGNC Symbol;Acc:HGNC:30401]	15	-1	51938025	51971778	-0.026251110188124205	3.747091745080238	-0.5759009759295215	0.5648608625947902	0.9021535893951926	-0.5756365620226757	FALSE
ENSG00000135945	51455	REV1	REV1	protein_coding	REV1 DNA directed polymerase [Source:HGNC Symbol;Acc:HGNC:14060]	2	-1	99400475	99490035	-0.018895375323701558	5.584979443094023	-0.5759427803648216	0.5648618846962841	0.9021535893951926	-0.5756350501781594	FALSE
ENSG00000187325	51616	TAF9B	TAF9B	protein_coding	TATA-box binding protein associated factor 9b [Source:HGNC Symbol;Acc:HGNC:17306]	X	-1	78129748	78139650	-0.0406582716642685	2.424054541663876	-0.5757947415278825	0.5649356826968777	0.9021535893951926	-0.5755258951190226	FALSE
ENSG00000239653	NA	PSMD6-AS2	PSMD6-AS2	lncRNA	PSMD6 antisense RNA 2 [Source:HGNC Symbol;Acc:HGNC:44125]	3	1	64004022	64012148	0.02912194295784598	4.858969189178768	0.5758004687016177	0.5649467169744601	0.9021535893951926	0.5755095748431094	FALSE
ENSG00000175283	22845	DOLK	DOLK	protein_coding	dolichol kinase [Source:HGNC Symbol;Acc:HGNC:23406]	9	-1	128945530	128947619	-0.03808459697084898	1.221738862853357	-0.5756875686106575	0.5649948505261588	0.9021535893951926	-0.5754383845854874	FALSE
ENSG00000198538	7576	ZNF28	ZNF28	protein_coding	zinc finger protein 28 [Source:HGNC Symbol;Acc:HGNC:13073]	19	-1	52797408	52857600	0.02810711061843385	3.14568498882736	0.575617012024044	0.5650580640990933	0.9021535893951926	0.575344895176013	FALSE
ENSG00000066336	6688	SPI1	SPI1	protein_coding	Spi-1 proto-oncogene [Source:HGNC Symbol;Acc:HGNC:11241]	11	-1	47354860	47378576	0.03386368917845317	9.550605040109794	0.575575075615344	0.5651033681513149	0.9021535893951926	0.5752778960593454	FALSE
ENSG00000163697	323	APBB2	APBB2	protein_coding	amyloid beta precursor protein binding family B member 2 [Source:HGNC Symbol;Acc:HGNC:582]	4	-1	40810027	41216714	-0.07808638751645303	0.15906704652324688	-0.5756823354076857	0.5651037505359868	0.9021535893951926	-0.5752773305704745	FALSE
ENSG00000099849	8045	RASSF7	RASSF7	protein_coding	Ras association domain family member 7 [Source:HGNC Symbol;Acc:HGNC:1166]	11	1	560404	564025	-0.03637444531181866	1.958269820660706	-0.5754319867124735	0.5651737449728773	0.9021724769243902	-0.5751738225242689	FALSE
ENSG00000063177	6141	RPL18	RPL18	protein_coding	ribosomal protein L18 [Source:HGNC Symbol;Acc:HGNC:10310]	19	-1	48615328	48619184	-0.038147601383330176	7.293840556484462	-0.5753588539691593	0.5652509901433176	0.9022029335370445	-0.5750595992174853	FALSE
ENSG00000211785	NA	TRAV12-1	TRAV12-1	TR_V_gene	T cell receptor alpha variable 12-1 [Source:HGNC Symbol;Acc:HGNC:12105]	14	1	21841240	21841774	-0.07253770588974207	0.45299367627667436	-0.5752158179649126	0.56535343479871	0.9022690420567923	-0.5749081247196882	FALSE
ENSG00000005302	10943	MSL3	MSL3	protein_coding	MSL complex subunit 3 [Source:HGNC Symbol;Acc:HGNC:7370]	X	1	11758159	11775772	-0.036079887228213536	7.327921862529838	-0.5750927416153507	0.5654087479074219	0.9022690420567923	-0.5748263443325218	FALSE
ENSG00000149547	9538	EI24	EI24	protein_coding	EI24 autophagy associated transmembrane protein [Source:HGNC Symbol;Acc:HGNC:13276]	11	1	125569280	125584684	-0.021749163021274942	3.9894692778779484	-0.5747942346422334	0.5656137438233901	0.9023671535645683	-0.5745232915514698	FALSE
ENSG00000189149	NA	CRYM-AS1	CRYM-AS1	transcribed_unitary_pseudogene	CRYM antisense RNA 1 [Source:HGNC Symbol;Acc:HGNC:34405]	16	1	21300849	21339037	-0.06334755210458082	-0.08783780736263538	-0.5746544236655845	0.5656918141331693	0.9023671535645683	-0.5744078912993321	FALSE
ENSG00000189013	3805	KIR2DL4	KIR2DL4	protein_coding	killer cell immunoglobulin like receptor, two Ig domains and long cytoplasmic tail 4 [Source:HGNC Symbol;Acc:HGNC:6332]	19	1	54803535	54814517	0.09185138587599066	-0.9027110379482377	0.5746423143928445	0.5657212021729608	0.9023671535645683	0.5743644531152491	FALSE
ENSG00000244945	NA	AC136604.2	AC136604.2	lncRNA	novel transcript	5	-1	179595904	179603741	0.06195096219501334	-0.49389419335650814	0.5746362515523034	0.5657222231416672	0.9023671535645683	0.5743629440505258	FALSE
ENSG00000276386	NA	CNTNAP3P2	CNTNAP3P2	unprocessed_pseudogene	CNTNAP3 pseudogene 2 [Source:HGNC Symbol;Acc:HGNC:49589]	9	1	67059560	67293468	0.09043775295720768	0.027820815404931917	0.5745771712800651	0.5658121241786036	0.9023671535645683	0.5742300690198413	FALSE
ENSG00000185262	283991	UBALD2	UBALD2	protein_coding	UBA like domain containing 2 [Source:HGNC Symbol;Acc:HGNC:28438]	17	1	76265348	76271298	0.030440582924271986	7.154422048633793	0.5744982512209166	0.5658254986563492	0.9023671535645683	0.5742103022149838	FALSE
ENSG00000179833	9792	SERTAD2	SERTAD2	protein_coding	SERTA domain containing 2 [Source:HGNC Symbol;Acc:HGNC:30784]	2	-1	64631621	64751005	0.021726774584560182	6.163824404119315	0.5743738764318286	0.5659086479678725	0.9023671535645683	0.5740874167509104	FALSE
ENSG00000196531	4666	NACA	NACA	protein_coding	nascent polypeptide associated complex subunit alpha [Source:HGNC Symbol;Acc:HGNC:7629]	12	-1	56712428	56731628	-0.022935899436122398	8.549606778709425	-0.5743394085722473	0.5659356372816788	0.9023671535645683	-0.5740475314009406	FALSE
ENSG00000259097	NA	AL163932.1	AL163932.1	lncRNA	novel transcript	14	-1	98068161	98205143	-0.07231796832795512	2.3959032147247625	-0.5738646886129473	0.5663800110547588	0.902890910430062	-0.5733909581338079	FALSE
ENSG00000182871	80781	COL18A1	COL18A1	protein_coding	collagen type XVIII alpha 1 chain [Source:HGNC Symbol;Acc:HGNC:2195]	21	1	45405165	45513720	0.0503941737989404	5.836305755004739	0.5736224876004301	0.5665328995073522	0.902890910430062	0.5731651188085491	FALSE
ENSG00000244921	NA	MTCYBP18	MTCYBP18	processed_pseudogene	MT-CYB pseudogene 18 [Source:HGNC Symbol;Acc:HGNC:51976]	5	-1	134923303	134924049	0.10296368152436339	-0.18153804266733026	0.5735529488336909	0.5665607242188339	0.902890910430062	0.5731240206535622	FALSE
ENSG00000134755	1824	DSC2	DSC2	protein_coding	desmocollin 2 [Source:HGNC Symbol;Acc:HGNC:3036]	18	-1	31058840	31102522	-0.06651032402863866	5.4248493362940176	-0.5734828628191915	0.5665699767046307	0.902890910430062	-0.5731103545953188	FALSE
ENSG00000239569	NA	KMT2E-AS1	KMT2E-AS1	lncRNA	KMT2E antisense RNA 1 [Source:HGNC Symbol;Acc:HGNC:40845]	7	-1	105013425	105014321	0.04128798272350598	1.18405990380437	0.5733107793377575	0.566621462489569	0.902890910430062	0.5730343112849575	FALSE
ENSG00000256356	NA	HSPA8P5	HSPA8P5	processed_pseudogene	heat shock protein family A (Hsp70) member 8 pseudogene 5 [Source:HGNC Symbol;Acc:HGNC:44920]	12	1	4097451	4099519	0.05734719812278638	-0.24091843930474127	0.5730779564576391	0.5667612103205514	0.902890910430062	0.5728279236801156	FALSE
ENSG00000261094	NA	AC007066.2	AC007066.2	lncRNA	novel transcript, overlapping RABGAP1	9	1	122937623	122940333	-0.030722214952318083	1.4118440145202371	-0.573028535394999	0.5667943206108582	0.902890910430062	-0.5727790280815684	FALSE
ENSG00000185485	NA	SDHAP1	SDHAP1	transcribed_unprocessed_pseudogene	succinate dehydrogenase complex flavoprotein subunit A pseudogene 1 [Source:HGNC Symbol;Acc:HGNC:32455]	3	-1	195959748	195990318	0.025176855132466258	4.039657526667434	0.5730572601136225	0.5668160513713847	0.902890910430062	0.5727469379401317	FALSE
ENSG00000269981	NA	AL627309.7	AL627309.7	processed_pseudogene	novel pseudogene	1	-1	137682	137965	0.0485651352200005	4.1149576172164934	0.573069896988525	0.566822657670222	0.902890910430062	0.5727371824360241	FALSE
ENSG00000196155	25894	PLEKHG4	PLEKHG4	protein_coding	pleckstrin homology and RhoGEF domain containing G4 [Source:HGNC Symbol;Acc:HGNC:24501]	16	1	67277510	67289499	-0.04555450708490438	1.3160475061204917	-0.5729371539546667	0.5668751125679762	0.902890910430062	-0.5726597243610391	FALSE
ENSG00000156735	9530	BAG4	BAG4	protein_coding	BCL2 associated athanogene 4 [Source:HGNC Symbol;Acc:HGNC:940]	8	1	38176533	38213301	0.016226549325587314	4.709261837413211	0.5727373955811838	0.5670160639119517	0.902890910430062	0.5724516040978934	FALSE
ENSG00000236255	NA	AC009404.1	AC009404.1	lncRNA	novel transcript	2	1	117833937	117841658	-0.035692214305506065	1.524125241978054	-0.5727014564933549	0.5670197538465266	0.902890910430062	-0.5724461560958695	FALSE
ENSG00000174013	200933	FBXO45	FBXO45	protein_coding	F-box protein 45 [Source:HGNC Symbol;Acc:HGNC:29148]	3	1	196568611	196589059	-0.024708586454308623	3.4359260415781896	-0.5727038788869859	0.5670208470439839	0.902890910430062	-0.5724445420483031	FALSE
ENSG00000157551	3772	KCNJ15	KCNJ15	protein_coding	potassium voltage-gated channel subfamily J member 15 [Source:HGNC Symbol;Acc:HGNC:6261]	21	1	38155549	38307357	0.05553178678541215	10.012496648315397	0.5725929262913785	0.5671276868586426	0.9029683382123183	0.5722868059710512	FALSE
ENSG00000231340	NA	ACTG1P10	ACTG1P10	processed_pseudogene	actin gamma 1 pseudogene 10 [Source:HGNC Symbol;Acc:HGNC:155]	X	-1	53142832	53143913	-0.05688023196668823	0.250456207611039	-0.572414805825158	0.5672257004998162	0.9030316987019039	-0.572142113194569	FALSE
ENSG00000103591	79719	AAGAB	AAGAB	protein_coding	alpha and gamma adaptin binding protein [Source:HGNC Symbol;Acc:HGNC:25662]	15	-1	67200667	67255195	-0.011588935083297613	5.1433499942618655	-0.5721626761796104	0.5673870058509056	0.9030601592012809	-0.5719040120154564	FALSE
ENSG00000248538	NA	AC022784.1	AC022784.1	lncRNA	novel transcript	8	1	9151695	9425524	-0.09949242278382081	-0.6042845950701438	-0.5721071549121863	0.5675087713084253	0.9030601592012809	-0.5717242967423944	FALSE
ENSG00000111639	51258	MRPL51	MRPL51	protein_coding	mitochondrial ribosomal protein L51 [Source:HGNC Symbol;Acc:HGNC:14044]	12	-1	6491886	6493841	-0.0356380514049377	4.216768926040885	-0.5719370812736408	0.5675483552890208	0.9030601592012809	-0.5716658781912919	FALSE
ENSG00000119471	84263	HSDL2	HSDL2	protein_coding	hydroxysteroid dehydrogenase like 2 [Source:HGNC Symbol;Acc:HGNC:18572]	9	1	112380080	112472405	0.03320746901181515	6.988227943057377	0.5719233378077202	0.5675853601442815	0.9030601592012809	0.57161126771110915	FALSE
ENSG00000272562	NA	AL512343.2	AL512343.2	lncRNA	novel transcript, antisense to H3F3A	1	-1	226045561	226061898	0.03977287613350344	1.50279320125498	0.5717877287810699	0.5676524952403933	0.9030601592012809	0.5715121964194397	FALSE
ENSG00000226721	NA	EEF1DP2	EEF1DP2	processed_pseudogene	eukaryotic translation elongation factor 1 delta pseudogene 2 [Source:HGNC Symbol;Acc:HGNC:33523]	9	-1	92836826	92837668	-0.05713179878484677	0.234570138814063	-0.5716560725090832	0.5677379359614234	0.9030601592012809	-0.5713861196204092	FALSE
ENSG00000126467	60385	TSKS	TSKS	protein_coding	testis specific serine kinase substrate [Source:HGNC Symbol;Acc:HGNC:30719]	19	-1	49739753	49763306	0.09011929443021596	-0.3591269715994569	0.5717093343732954	0.5677509081787468	0.9030601592012809	0.5713669785391864	FALSE
ENSG00000187239	23048	FNBP1	FNBP1	protein_coding	formin binding protein 1 [Source:HGNC Symbol;Acc:HGNC:17069]	9	-1	129887187	130043194	-0.010330561278861339	8.98767314268376	-0.5716093715795374	0.567784995255258	0.9030601592012809	-0.5713166825457341	FALSE
ENSG00000275527	NA	AC100835.2	AC100835.2	lncRNA	novel transcript	15	-1	74598919	74599397	0.08621182497484309	0.9812863933568232	0.5714375447457559	0.5679196839588441	0.9030601592012809	0.5711179614754479	FALSE
ENSG00000233431	NA	LINC02596	LINC02596	lncRNA	long intergenic non-protein coding RNA 2596 [Source:HGNC Symbol;Acc:HGNC:53948]	1	1	21586472	21591187	-0.0592224919215254	1.587108819010385	-0.5714443147485829	0.5679360772179847	0.9030601592012809	-0.5710937762354004	FALSE
ENSG00000243410	NA	PSMD6-AS1	PSMD6-AS1	lncRNA	PSMD6 antisense RNA 1 [Source:HGNC Symbol;Acc:HGNC:40480]	3	1	64011964	64016246	0.04379816246887591	3.63598206213703	0.5713486669502433	0.5679827880344712	0.9030601592012809	0.5710248648450947	FALSE
ENSG00000240038	280	AMY2B	AMY2B	protein_coding	amylase alpha 2B (pancreatic) [Source:HGNC Symbol;Acc:HGNC:478]	1	1	103553815	103579534	0.02196044071985437	4.2653525182789185	0.5711164207794168	0.5681103159689658	0.9030601592012809	0.5708367396300145	FALSE
ENSG00000229124	NA	VIM-AS1	VIM-AS1	lncRNA	VIM antisense RNA 1 [Source:HGNC Symbol;Acc:HGNC:44879]	10	-1	17214239	17229985	0.025190928771018584	6.2035653711356344	0.5711230960602196	0.5681242191778677	0.9030601592012809	0.5708162312730345	FALSE
ENSG00000132640	22903	BTBD3	BTBD3	protein_coding	BTB domain containing 3 [Source:HGNC Symbol;Acc:HGNC:15854]	20	1	11890723	11926609	-0.03415130383158971	2.362578381441348	-0.5708784740951317	0.5682772249437669	0.9030601592012809	-0.5705905512563157	FALSE
ENSG00000082014	6604	SMARCD3	SMARCD3	protein_coding	SWI/SNF related, matrix associated, actin dependent regulator of chromatin, subfamily d, member 3 [Source:HGNC Symbol;Acc:HGNC:11108]	7	-1	151238764	151277896	-0.04357096202646549	5.093944896338886	-0.5708486983290364	0.5682934975334144	0.9030601592012809	-0.5705665512673683	FALSE
ENSG00000185432	25840	METTL7A	METTL7A	protein_coding	methyltransferase like 7A [Source:HGNC Symbol;Acc:HGNC:24550]	12	1	50923472	50932510	-0.02678213239690308	6.040694690561662	-0.5708490993212633	0.5683268295823221	0.9030601592012809	-0.5705173917834246	FALSE
ENSG00000105835	10135	NAMPT	NAMPT	protein_coding	nicotinamide phosphoribosyltransferase [Source:HGNC Symbol;Acc:HGNC:30092]	7	-1	106248298	106286326	0.049946726245567064	11.038997075522403	0.5706998018783119	0.5683880925228794	0.9030601592012809	0.5704270422611448	FALSE
ENSG00000171487	126206	NLRP5	NLRP5	protein_coding	NLR family pyrin domain containing 5 [Source:HGNC Symbol;Acc:HGNC:21269]	19	1	55999726	56061810	-0.07417455648586924	-0.7905894155725701	-0.5703905445113296	0.5685900680830656	0.9030601592012809	-0.5701292051812503	FALSE
ENSG00000101928	56180	MOSPD1	MOSPD1	protein_coding	motile sperm domain containing 1 [Source:HGNC Symbol;Acc:HGNC:25235]	X	-1	134887632	134915257	-0.03193084638369159	3.1429471690857826	-0.5703599598306943	0.5686166180104427	0.9030601592012809	-0.5700900579044842	FALSE
ENSG00000154760	146857	SLFN13	SLFN13	protein_coding	schlafen family member 13 [Source:HGNC Symbol;Acc:HGNC:26481]	17	-1	35435096	35448837	-0.03452351296588008	3.8228168999920467	-0.5703737818867657	0.5686239352205028	0.9030601592012809	-0.5700792689947464	FALSE
ENSG00000138663	51138	COPS4	COPS4	protein_coding	COP9 signalosome subunit 4 [Source:HGNC Symbol;Acc:HGNC:16702]	4	1	83034447	83075818	-0.020184977636861667	4.133615004072077	-0.5702907614582187	0.5686550969028781	0.9030601592012809	-0.5700333231849517	FALSE
ENSG00000133731	3612	IMPA1	IMPA1	protein_coding	inositol monophosphatase 1 [Source:HGNC Symbol;Acc:HGNC:6050]	8	-1	81656914	81686331	0.02601956961812668	4.210742733164287	0.570281135431568	0.5686674843009456	0.9030601592012809	0.5700150591319194	FALSE
ENSG00000170471	57148	RALGAPB	RALGAPB	protein_coding	Ral GTPase activating protein non-catalytic beta subunit [Source:HGNC Symbol;Acc:HGNC:29221]	20	1	38472816	38578859	0.023172638345375418	6.439001834793268	0.5701488679480291	0.5687633104357026	0.9030601592012809	0.5698737789355522	FALSE
ENSG00000229591	NA	AC006017.1	AC006017.1	lncRNA	novel transcript	7	-1	152120001	152121717	-0.05370706598273167	0.15754106344191415	-0.570083608611632	0.5688026944844722	0.9030601592012809	-0.5698157167992973	FALSE
ENSG00000246273	283104	SBF2-AS1	SBF2-AS1	lncRNA	SBF2 antisense RNA 1 [Source:HGNC Symbol;Acc:HGNC:27438]	11	1	9758268	9811335	-0.033897035100870276	1.89602531662496	-0.5700363518880778	0.5688385819874688	0.9030601592012809	-0.5697628111362886	FALSE
ENSG00000282939	NA	TRBV7-2	TRBV7-2	TR_V_gene	T cell receptor beta variable 7-2 [Source:HGNC Symbol;Acc:HGNC:12236]	7	1	142352819	142353358	0.07247327316329089	1.7432162808580647	0.5700961849216604	0.568871178654514	0.9030601592012809	0.5697147582337913	FALSE
ENSG00000227008	NA	AL009174.1	AL009174.1	processed_pseudogene	ribosomal protein S24 (RPS24) pseudogene	X	1	133670971	133671386	0.05417774785243523	1.9054753350152844	0.5699029912968395	0.5689167049712875	0.9030601592012809	0.5696476470812134	FALSE
ENSG00000180316	285848	PNPLA1	PNPLA1	protein_coding	patatin like phospholipase domain containing 1 [Source:HGNC Symbol;Acc:HGNC:21246]	6	1	36243203	36312229	0.047724163758404714	2.7298210236598552	0.5698976557004101	0.5689662352331286	0.9030601592012809	0.5695746365559576	FALSE
ENSG00000166321	25961	NUDT13	NUDT13	protein_coding	nudix hydrolase 13 [Source:HGNC Symbol;Acc:HGNC:18827]	10	1	73110375	73131828	0.038169233370590305	1.3745861796149956	0.5697957718688754	0.5689938694756294	0.9030601592012809	0.5695339033732606	FALSE
ENSG00000135390	517	ATP5MC2	ATP5MC2	protein_coding	ATP synthase membrane subunit c locus 2 [Source:HGNC Symbol;Acc:HGNC:842]	12	-1	53632726	53677408	-0.02551675078836979	6.291660067926394	-0.5698100386377773	0.5690029263883167	0.9030601592012809	-0.56952055358821	FALSE
ENSG00000163083	3625	INHBB	INHBB	protein_coding	inhibin subunit beta B [Source:HGNC Symbol;Acc:HGNC:6067]	2	1	120346136	120351803	0.091576750156532	-0.06852396171249214	0.5697962595126218	0.5690484169965392	0.9030601592012809	0.5694535024904215	FALSE
ENSG00000171469	93134	ZNF561	ZNF561	protein_coding	zinc finger protein 561 [Source:HGNC Symbol;Acc:HGNC:28684]	19	-1	9604680	9621236	0.02121159116564364	3.679301525372887	0.5694902817000129	0.5692018736576102	0.9031157822881021	0.5692273331983883	FALSE
ENSG00000130204	10452	TOMM40	TOMM40	protein_coding	translocase of outer mitochondrial membrane 40 [Source:HGNC Symbol;Acc:HGNC:18001]	19	1	44890569	44903689	-0.027971858404406635	3.213415194439477	-0.5694720245753674	0.5692200487544301	0.9031157822881021	-0.5692005480931517	FALSE
ENSG00000131043	25980	AAR2	AAR2	protein_coding	AAR2 splicing factor [Source:HGNC Symbol;Acc:HGNC:15886]	20	1	36236459	36270918	-0.02279597093216479	3.9326343610307735	-0.5694174074210369	0.5692581396061359	0.9031157822881021	-0.569144413955042	FALSE
ENSG00000144642	27303	RBMS3	RBMS3	protein_coding	RNA binding motif single stranded interacting protein 3 [Source:HGNC Symbol;Acc:HGNC:13427]	3	1	28574791	30010391	-0.06264102001842048	-0.12573636191083196	-0.5693020590856621	0.5693208435137342	0.9031228884988272	-0.5690520116884427	FALSE
ENSG00000126858	55288	RHOT1	RHOT1	protein_coding	ras homolog family member T1 [Source:HGNC Symbol;Acc:HGNC:21168]	17	1	32142454	32253374	0.023660434176789202	6.80666188070585	0.5692408227374828	0.5693833383502185	0.9031296616372062	0.56895992234914194	FALSE
ENSG00000203778	619208	FAM229B	FAM229B	protein_coding	family with sequence similarity 229 member B [Source:HGNC Symbol;Acc:HGNC:33858]	6	1	112087591	112102790	0.06699811995903066	-0.6021611254765832	0.5690819146844386	0.5694649332286128	0.9031667259007171	0.5688396953825603	FALSE
ENSG00000182551	55256	ADI1	ADI1	protein_coding	acireductone dioxygenase 1 [Source:HGNC Symbol;Acc:HGNC:30576]	2	-1	3497366	3519531	-0.020001620146905097	4.702020959810174	-0.568760605362986	0.5697133189178978	0.903468284401954	-0.568473759062282	FALSE
ENSG00000285796	NA	AL162458.1	AL162458.1	lncRNA	novel transcript	20	-1	45926518	45935055	-0.02961211067544789	1.6812993953738873	-0.5685993129225073	0.5698009409390901	0.903481505340167	-0.5683446873414315	FALSE
ENSG00000160752	2224	FDPS	FDPS	protein_coding	farnesyl diphosphate synthase [Source:HGNC Symbol;Acc:HGNC:3631]	1	1	155308748	155320666	0.01676648921441881	5.3666550938431294	0.568511554831192	0.5698741356773147	0.903481505340167	0.5682368750044506	FALSE
ENSG00000211795	NA	TRAV8-6	TRAV8-6	TR_V_gene	T cell receptor alpha variable 8-6 [Source:HGNC Symbol;Acc:HGNC:12151]	14	1	21978459	21979120	-0.07372640474932157	0.5141129093376395	-0.5684796202539155	0.5699066698389791	0.903481505340167	-0.568188955865903	FALSE
ENSG00000139344	144193	AMDHD1	AMDHD1	protein_coding	amidohydrolase domain containing 1 [Source:HGNC Symbol;Acc:HGNC:28577]	12	1	95943331	95968720	-0.04718346988254546	0.6259788746640603	-0.5683871816778772	0.5699546470088024	0.903481505340167	-0.568118293304396	FALSE
ENSG00000174428	389524	GTF2IRD2B	GTF2IRD2B	protein_coding	GTF2I repeat domain containing 2B [Source:HGNC Symbol;Acc:HGNC:33125]	7	1	75092573	75149817	0.026201291090166112	3.781666899309708	0.5681921185332873	0.5700932970473651	0.9035242609471993	0.5679141003087036	FALSE
ENSG00000273183	NA	AC093726.2	AC093726.2	lncRNA	novel transcript, antisense to PAXIP1	7	1	154956429	154957107	-0.041873280515963174	0.8157429241652208	-0.5680285891100136	0.5701837999348907	0.9035242609471993	-0.5677808274653268	FALSE
ENSG00000218357	NA	LINC01644	LINC01644	lncRNA	long intergenic non-protein coding RNA 1644 [Source:HGNC Symbol;Acc:HGNC:52431]	22	-1	47461299	47487111	0.08519368252623583	0.2729271800767675	0.568158175141298	0.5701896143105765	0.9035242609471993	0.5677722656702487	FALSE
ENSG00000280135	NA	AL096816.1	AL096816.1	TEC	TEC	6	-1	107697299	107700218	-0.053673189120794884	2.451553104843156	-0.5680365580803295	0.5702214102879769	0.9035242609471993	-0.5677254461357646	FALSE
ENSG00000125503	54776	PPP1R12C	PPP1R12C	protein_coding	protein phosphatase 1 regulatory subunit 12C [Source:HGNC Symbol;Acc:HGNC:14947]	19	-1	55090914	55117637	0.017238965942502738	6.013313004044927	0.5679573659613535	0.5702728718118162	0.9035242609471993	0.567649671747215	FALSE
ENSG00000232956	NA	SNHG15	SNHG15	lncRNA	small nucleolar RNA host gene 15 [Source:HGNC Symbol;Acc:HGNC:27797]	7	-1	44983023	44986961	-0.027486131776201184	3.044965066154533	-0.5677244367911136	0.5704074226466738	0.9035956418858067	-0.567451568114997	FALSE
ENSG00000254101	NA	LINC02055	LINC02055	lncRNA	long intergenic non-protein coding RNA 2055 [Source:HGNC Symbol;Acc:HGNC:52895]	8	1	135859369	137092183	-0.11436289797427977	-0.00856297258741231	-0.5678454093721961	0.5704344352618025	0.9035956418858067	-0.5674117992350965	FALSE
ENSG00000148803	282969	FUOM	FUOM	protein_coding	fucose mutarotase [Source:HGNC Symbol;Acc:HGNC:24733]	10	-1	133355158	133358025	0.055945662979376254	0.309416738286015	0.5674791360795833	0.5705567256794686	0.9036926993716593	0.5672317703976862	FALSE
ENSG00000094880	8697	CDC23	CDC23	protein_coding	cell division cycle 23 [Source:HGNC Symbol;Acc:HGNC:1724]	5	-1	138187650	138213343	0.02956619314835507	3.9154853935621206	0.5672757001439139	0.5707048832041908	0.9036926993716593	0.5670136861353868	FALSE
ENSG00000184675	139285	AMER1	AMER1	protein_coding	APC membrane recruitment protein 1 [Source:HGNC Symbol;Acc:HGNC:26837]	X	-1	64185117	64205708	0.04264201280708302	1.8455884270722396	0.5672047844991684	0.570747858414797	0.9036926993716593	0.5669504327194828	FALSE
ENSG00000133997	10001	MED6	MED6	protein_coding	mediator complex subunit 6 [Source:HGNC Symbol;Acc:HGNC:19970]	14	-1	70581257	70600690	0.014790612589829166	4.240404458764266	0.5671928453594182	0.5707567716526322	0.9036926993716593	0.5669373139813589	FALSE
ENSG00000188976	26155	NOC2L	NOC2L	protein_coding	NOC2 like nucleolar associated transcriptional repressor [Source:HGNC Symbol;Acc:HGNC:24517]	1	-1	944203	959309	-0.023327830574926267	4.098170038905274	-0.5671585432574469	0.5707870141025173	0.9036926993716593	-0.5668928030744935	FALSE
ENSG00000266338	284565	NBPF15	NBPF15	protein_coding	NBPF member 15 [Source:HGNC Symbol;Acc:HGNC:28791]	1	-1	144421386	144461674	-0.041113822750506124	4.608522878801654	-0.5671373240360585	0.5708806237792685	0.9037486584446044	-0.5667550352560604	FALSE
ENSG00000174695	153339	TMEM167A	TMEM167A	protein_coding	transmembrane protein 167A [Source:HGNC Symbol;Acc:HGNC:28330]	5	-1	83052846	83077863	0.029792764547425854	6.1703368656200315	0.5667269628818701	0.5710856988961223	0.9038436616248922	0.5664532584110211	FALSE
ENSG00000143126	1952	CELSR2	CELSR2	protein_coding	cadherin EGF LAG seven-pass G-type receptor 2 [Source:HGNC Symbol;Acc:HGNC:3231]	1	1	109249539	109275751	0.050926538593633386	0.9202526723403472	0.5666736228010356	0.5711110672192219	0.9038436616248922	0.5664159314193781	FALSE
ENSG00000235016	NA	SEMA3F-AS1	SEMA3F-AS1	lncRNA	SEMA3F antisense RNA 1 [Source:HGNC Symbol;Acc:HGNC:40518]	3	-1	50116022	50156085	-0.052741148951924	-0.08404316984355095	-0.5665977968200315	0.571161631532606	0.9038436616248922	-0.5663415333609249	FALSE
ENSG00000122299	29066	ZC3H7A	ZC3H7A	protein_coding	zinc finger CCCH-type containing 7A [Source:HGNC Symbol;Acc:HGNC:30959]	16	-1	11750586	11797258	0.020524502361672248	6.239164776235708	0.5665887418058557	0.5711804726216081	0.9038436616248922	0.5663138122308972	FALSE
ENSG00000117592	9588	PRDX6	PRDX6	protein_coding	peroxiredoxin 6 [Source:HGNC Symbol;Acc:HGNC:16753]	1	1	173477330	173488815	0.042328741245123425	7.595570241097631	0.5665371112444725	0.5712563273390656	0.9038436616248922	0.5662022106384396	FALSE
ENSG00000064999	23294	ANKS1A	ANKS1A	protein_coding	ankyrin repeat and sterile alpha motif domain containing 1A [Source:HGNC Symbol;Acc:HGNC:20961]	6	1	34889255	35091406	-0.029884276062417392	6.4859005226608994	-0.5663807794016683	0.5713279430642647	0.9038436616248922	-0.5660968521538206	FALSE
ENSG00000236552	NA	RPL13AP5	RPL13AP5	processed_pseudogene	ribosomal protein L13a pseudogene 5 [Source:HGNC Symbol;Acc:HGNC:23736]	10	1	96750288	96750899	-0.048046657922217406	4.708027938995008	-0.5662830869063397	0.5713861288154825	0.9038436616248922	-0.5660112559915165	FALSE
ENSG00000104765	665	BNIP3L	BNIP3L	protein_coding	BCL2 interacting protein 3 like [Source:HGNC Symbol;Acc:HGNC:1085]	8	1	26383054	26505636	0.04662726864324007	9.783093297203624	0.5662870937559538	0.5714068045834371	0.9038436616248922	0.5659808411863927	FALSE
ENSG00000165861	53349	ZFYVE1	ZFYVE1	protein_coding	zinc finger FYVE-type containing 1 [Source:HGNC Symbol;Acc:HGNC:13180]	14	-1	72969451	73027131	0.016477215033255277	5.140667963039173	0.5658747493965312	0.5716895891704924	0.904094968272669	0.5655649073246249	FALSE
ENSG00000162526	81629	TSSK3	TSSK3	protein_coding	testis specific serine kinase 3 [Source:HGNC Symbol;Acc:HGNC:15473]	1	1	32351521	32364312	-0.03979561042070556	0.7024932597923946	-0.5655899992543488	0.5718433368536746	0.904094968272669	-0.5653388085196819	FALSE
ENSG00000156976	1974	EIF4A2	EIF4A2	protein_coding	eukaryotic translation initiation factor 4A2 [Source:HGNC Symbol;Acc:HGNC:3284]	3	1	186783205	186789897	0.020887323185830198	7.417418715272605	0.5656391450058539	0.5718479397189826	0.904094968272669	0.5653320400675376	FALSE
ENSG00000164181	79993	ELOVL7	ELOVL7	protein_coding	ELOVL fatty acid elongase 7 [Source:HGNC Symbol;Acc:HGNC:26292]	5	-1	60751791	60844274	0.04857935779023892	3.948659761732794	0.5656595463427126	0.571869472114793	0.904094968272669	0.5653003773101772	FALSE
ENSG00000139505	9107	MTMR6	MTMR6	protein_coding	myotubularin related protein 6 [Source:HGNC Symbol;Acc:HGNC:7453]	13	-1	25246201	25288009	0.031769075749692455	5.881979187658637	0.5654582834119741	0.57195173062574	0.904094968272669	0.565179423796596	FALSE
ENSG00000198960	54470	ARMCX6	ARMCX6	protein_coding	armadillo repeat containing X-linked 6 [Source:HGNC Symbol;Acc:HGNC:26094]	X	-1	101615118	101618001	-0.02949315894156679	1.902702746923822	-0.565393618827864	0.5719774286394776	0.904094968272669	-0.5651416389450998	FALSE
ENSG00000138722	22915	MMRN1	MMRN1	protein_coding	multimerin 1 [Source:HGNC Symbol;Acc:HGNC:7178]	4	1	89879532	89954629	0.06942245629034982	2.5451706989086804	0.5654270986637558	0.5720256932817854	0.904094968272669	0.5650706756277449	FALSE
ENSG00000184271	5463	POU6F1	POU6F1	protein_coding	POU class 6 homeobox 1 [Source:HGNC Symbol;Acc:HGNC:9224]	12	-1	51186936	51217708	-0.040431173900142614	3.487024720732698	-0.5653946754852268	0.5720319785073802	0.904094968272669	-0.5650614346942183	FALSE
ENSG00000122477	127495	LRRC39	LRRC39	protein_coding	leucine rich repeat containing 39 [Source:HGNC Symbol;Acc:HGNC:28228]	1	-1	100148449	100178273	0.04424648188171945	0.3472729605764543	0.56506883315827094	0.5721930146051322	0.904108984538547	0.5648246857590439	FALSE
ENSG00000152213	115761	ARL11	ARL11	protein_coding	ADP ribosylation factor like GTPase 11 [Source:HGNC Symbol;Acc:HGNC:24046]	13	1	49628507	49633872	0.03367648021448755	4.945985899693612	0.5651063240235822	0.5722056507308776	0.904108984538547	0.5648061099637731	FALSE
ENSG00000265749	NA	AC135178.4	AC135178.4	lncRNA	novel transcript, antisense to KRBA2 and RPL26	17	1	8365563	8381328	-0.06087299272535818	2.729452736320353	-0.5650559056562482	0.5722157115089237	0.904108984538547	-0.5647913202096922	FALSE
ENSG00000273117	NA	AC144652.1	AC144652.1	lncRNA	novel transcript	7	-1	155295918	155297541	0.048602835221178975	0.5439716109286313	0.5649401989038979	0.5723094572206342	0.9041252718033694	0.5646535161277968	FALSE
ENSG00000187984	NA	ANKRD19P	ANKRD19P	transcribed_unprocessed_pseudogene	ankyrin repeat domain 19, pseudogene [Source:HGNC Symbol;Acc:HGNC:22567]	9	1	92809568	92838457	0.07540026790878873	-0.0819146299524341	0.5649679796626556	0.5723425984035384	0.9041252718033694	0.5646048019018255	FALSE
ENSG00000257599	NA	OVCH1-AS1	OVCH1-AS1	lncRNA	OVCH1 antisense RNA 1 [Source:HGNC Symbol;Acc:HGNC:44484]	12	1	29389289	29487488	0.11834616021072364	3.5654678330237557	0.5648820916442221	0.5725561062517246	0.9042610147121531	0.5642909988193845	FALSE
ENSG00000133106	94240	EPSTI1	EPSTI1	protein_coding	epithelial stromal interaction 1 [Source:HGNC Symbol;Acc:HGNC:16465]	13	-1	42886388	42992271	0.09083141832826769	6.910936705010495	0.5645308220225161	0.5725875708276145	0.9042610147121531	0.5642447584686121	FALSE
ENSG00000173272	653784	MZT2A	MZT2A	protein_coding	mitotic spindle organizing protein 2A [Source:HGNC Symbol;Acc:HGNC:33187]	2	-1	131464900	131492743	-0.028820511403818916	3.8033308146828593	-0.5644537575957456	0.5726300504837452	0.9042610147121531	-0.5641823322662312	FALSE
ENSG00000198382	7405	UVRAG	UVRAG	protein_coding	UV radiation resistance associated [Source:HGNC Symbol;Acc:HGNC:12640]	11	1	75815210	76144232	0.015302395914154054	7.148260571126975	0.5644085017314409	0.5726811868498622	0.9042610147121531	0.5641071874663228	FALSE
ENSG00000154518	518	ATP5MC3	ATP5MC3	protein_coding	ATP synthase membrane subunit c locus 3 [Source:HGNC Symbol;Acc:HGNC:843]	2	-1	175176258	175184607	-0.0252515714739574	4.02272659179706	-0.5642335927872221	0.5727751155490857	0.9042610147121531	-0.563969167706556	FALSE
ENSG00000167770	55611	OTUB1	OTUB1	protein_coding	OTU deubiquitinase, ubiquitin aldehyde binding 1 [Source:HGNC Symbol;Acc:HGNC:23077]	11	1	63985853	64001811	0.020624160614359788	5.770444243313067	0.5642153952549154	0.5728040052164911	0.9042610147121531	0.5639267191038453	FALSE
ENSG00000108395	4591	TRIM37	TRIM37	protein_coding	tripartite motif containing 37 [Source:HGNC Symbol;Acc:HGNC:7523]	17	-1	58982638	59106921	-0.019892461429443564	4.489075259668544	-0.5642107082907176	0.5728366146967712	0.9042610147121531	-0.5638788060702379	FALSE
ENSG00000198646	23054	NCOA6	NCOA6	protein_coding	nuclear receptor coactivator 6 [Source:HGNC Symbol;Acc:HGNC:15936]	20	-1	34689097	34825651	0.018312957857134826	6.965458411095096	0.5640109960776574	0.5729310135653676	0.9043179964803518	0.5637401133286121	FALSE
ENSG00000179029	84314	TMEM107	TMEM107	protein_coding	transmembrane protein 107 [Source:HGNC Symbol;Acc:HGNC:28128]	17	-1	8172457	8176399	0.021884081731566862	2.449174422883755	0.5638740839279518	0.5730105029068676	0.9043514357538078	0.563623334377692	FALSE
ENSG00000013306	51629	SLC25A39	SLC25A39	protein_coding	solute carrier family 25 member 39 [Source:HGNC Symbol;Acc:HGNC:24279]	17	-1	44319625	44324870	0.06546199099984396	8.65293158112241	0.563772631974061	0.5731146115943391	0.9044237196499942	0.5634703984112357	FALSE
ENSG00000140678	3687	ITGAX	ITGAX	protein_coding	integrin subunit alpha X [Source:HGNC Symbol;Acc:HGNC:6152]	16	1	31355134	31382997	0.03705397918059994	10.187758939412051	0.5635284714472157	0.5732962976419111	0.904577360780629	0.5632035326387492	FALSE
ENSG00000274949	NA	AL109804.1	AL109804.1	lncRNA	novel transcript	20	1	3811384	3823882	-0.06319629221321954	0.24877528953876174	-0.5633575572741274	0.5733620208755681	0.904577360780629	-0.5631070063129663	FALSE
ENSG00000146147	90523	MLIP	MLIP	protein_coding	muscular LMNA interacting protein [Source:HGNC Symbol;Acc:HGNC:21355]	6	1	53929982	54266280	-0.06378816750686006	0.13495077397682959	-0.563410600109978	0.5733869261295302	0.904577360780629	-0.5630704298630423	FALSE
ENSG00000158636	56946	EMSY	EMSY	protein_coding	EMSY transcriptional repressor, BRCA2 interacting [Source:HGNC Symbol;Acc:HGNC:18071]	11	1	76444923	76553025	0.01652265872456926	6.143424290436358	0.5632524568492557	0.5734558572220181	0.9045786676590473	0.5629691999440949	FALSE
ENSG00000006534	221	ALDH3B1	ALDH3B1	protein_coding	aldehyde dehydrogenase 3 family member B1 [Source:HGNC Symbol;Acc:HGNC:410]	11	1	68008578	68029282	0.029564106806255097	5.145890848293663	0.5630813723228828	0.573611733059901	0.9045786676590473	0.5627403071215306	FALSE
ENSG00000271870	NA	AC024060.2	AC024060.2	lncRNA	novel transcript, antisense to CRBN	3	1	3152942	3153435	-0.03666084378918688	0.894861308566917	-0.5628461043339028	0.5737068306667699	0.9045786676590473	-0.5626006773822835	FALSE
ENSG00000118369	57558	USP35	USP35	protein_coding	ubiquitin specific peptidase 35 [Source:HGNC Symbol;Acc:HGNC:20061]	11	1	78188812	78215232	-0.024828964321227165	2.191451554465545	-0.5628469553537362	0.573714349424759	0.9045786676590473	-0.5625896382220548	FALSE
ENSG00000224165	NA	DNAJC27-AS1	DNAJC27-AS1	lncRNA	DNAJC27 antisense RNA 1 [Source:HGNC Symbol;Acc:HGNC:42943]	2	1	24971390	25039716	-0.0355423571613831	1.7208692947626845	-0.562842272052248	0.5737245798530638	0.9045786676590473	-0.5625746178543858	FALSE
ENSG00000256706	NA	AC005342.2	AC005342.2	lncRNA	novel transcript	12	1	1917951	1922867	0.04187642552071402	1.8255831624495404	0.5628726728044108	0.5737376656843342	0.9045786676590473	0.5625554053543396	FALSE
ENSG00000143183	54499	TMCO1	TMCO1	protein_coding	transmembrane and coiled-coil domains 1 [Source:HGNC Symbol;Acc:HGNC:18188]	1	-1	165724293	165827755	-0.0154291090609604	5.737800179175204	-0.5626489265954432	0.5738594091036835	0.9045899734505187	-0.5623766727093186	FALSE
ENSG00000135778	84284	NTPCR	NTPCR	protein_coding	nucleoside-triphosphatase, cancer-related [Source:HGNC Symbol;Acc:HGNC:28204]	1	1	232950605	232983882	0.031263475474759606	2.7314241700817163	0.5626914012818095	0.5738640547578451	0.9045899734505187	0.5623698527371592	FALSE
ENSG00000006625	79017	GGCT	GGCT	protein_coding	gamma-glutamylcyclotransferase [Source:HGNC Symbol;Acc:HGNC:21705]	7	-1	30496621	30504841	0.04502791934052219	0.7376747411192476	0.5624876706322534	0.5739474130449329	0.9045899734505187	0.5622474844919451	FALSE
ENSG00000232801	NA	SDCBPP3	SDCBPP3	processed_pseudogene	syndecan binding protein pseudogene 3 [Source:HGNC Symbol;Acc:HGNC:44687]	X	-1	40890647	40891537	0.050335938233391886	0.7295311454301466	0.5623657381104661	0.5740499593648161	0.9045899734505187	0.5620969601585408	FALSE
ENSG00000153774	10428	CFDP1	CFDP1	protein_coding	craniofacial development protein 1 [Source:HGNC Symbol;Acc:HGNC:1873]	16	-1	75293698	75433503	-0.013966140045902797	5.352549866680845	-0.562364046251316	0.5740533388500664	0.9045899734505187	-0.5620919997412922	FALSE
ENSG00000139726	8562	DENR	DENR	protein_coding	density regulated re-initiation and release factor [Source:HGNC Symbol;Acc:HGNC:2769]	12	1	122752824	122771064	0.009299302719632863	5.677009198353503	0.5622870644171998	0.5740947520241704	0.9045899734505187	0.5620312144996636	FALSE
ENSG00000182771	2894	GRID1	GRID1	protein_coding	glutamate ionotropic receptor delta type subunit 1 [Source:HGNC Symbol;Acc:HGNC:4575]	10	-1	85599552	86366795	0.0792017800601483	-0.2549447339653037	0.5621479659156179	0.5741993733021271	0.904662923239136	0.5618776632013629	FALSE
ENSG00000137767	58472	SQOR	SQOR	protein_coding	sulfide quinone oxidoreductase [Source:HGNC Symbol;Acc:HGNC:20390]	15	1	45631148	45691281	0.03210245729889749	5.424174367392635	0.5619750282224811	0.5743220100631945	0.904701725534496	0.5616976876755686	FALSE
ENSG00000198785	116443	GRIN3A	GRIN3A	protein_coding	glutamate ionotropic receptor NMDA type subunit 3A [Source:HGNC Symbol;Acc:HGNC:16767]	9	-1	101569353	101738580	0.07738594436803889	-0.3608789104329515	0.5619173764643414	0.5743406544605881	0.904701725534496	0.5616703276915668	FALSE
ENSG00000164985	11168	PSIP1	PSIP1	protein_coding	PC4 and SFRS1 interacting protein 1 [Source:HGNC Symbol;Acc:HGNC:9527]	9	-1	15464066	15510995	0.015853409213756997	7.305884730750718	0.5618369403285597	0.5744212549915596	0.9047368081005362	0.5615520541423626	FALSE
ENSG00000111412	79794	C12orf49	C12orf49	protein_coding	chromosome 12 open reading frame 49 [Source:HGNC Symbol;Acc:HGNC:26128]	12	-1	116710171	116738070	0.024602532956230938	4.907472273563229	0.5616367854392799	0.5745449090545025	0.9047638150209039	0.5613706189321155	FALSE
ENSG00000134470	3601	IL15RA	IL15RA	protein_coding	interleukin 15 receptor subunit alpha [Source:HGNC Symbol;Acc:HGNC:5978]	10	-1	5943639	5978187	-0.029439018220530855	4.169952416873122	-0.5616527412224619	0.5745550627268328	0.9047638150209039	-0.5613557214665373	FALSE
ENSG00000259546	NA	AC027808.1	AC027808.1	lncRNA	novel transcript, antisense to CEMIP	15	-1	80896190	80948867	-0.03419579205224865	2.8123389530359733	-0.5614618845208283	0.574664473343285	0.9048442438359245	-0.5611952021394686	FALSE
ENSG00000177383	64110	MAGEF1	MAGEF1	protein_coding	MAGE family member F1 [Source:HGNC Symbol;Acc:HGNC:29639]	3	-1	184710364	184712064	-0.035152946583507205	2.3124400898572395	-0.5613576035170883	0.5747410531434964	0.9048729674491244	-0.5610828584087402	FALSE
ENSG00000188818	79844	ZDHHC11	ZDHHC11	protein_coding	zinc finger DHHC-type containing 11 [Source:HGNC Symbol;Acc:HGNC:19158]	5	-1	795606	850986	-0.047108189543044965	1.1729211215772757	-0.5610348931056773	0.5749463287047157	0.905104283420161	-0.5607817509646899	FALSE
ENSG00000153767	2960	GTF2E1	GTF2E1	protein_coding	general transcription factor IIE subunit 1 [Source:HGNC Symbol;Acc:HGNC:4650]	3	1	120742637	120783069	0.020040253692634735	3.9677615152219134	0.5608811444948929	0.5750464866526028	0.9051352037643173	0.5606348532285635	FALSE
ENSG00000156172	157657	C8orf37	C8orf37	protein_coding	chromosome 8 open reading frame 37 [Source:HGNC Symbol;Acc:HGNC:27232]	8	-1	95244913	95269201	-0.056173252133014384	0.5762950467978019	-0.5607921374316182	0.5751139717155853	0.9051352037643173	-0.5605358823536105	FALSE
ENSG00000124225	56937	PMEPA1	PMEPA1	protein_coding	prostate transmembrane protein, androgen induced 1 [Source:HGNC Symbol;Acc:HGNC:14107]	20	-1	57648392	57711536	0.051262724721970354	1.8693907814871074	0.5607875338212769	0.5751410333505971	0.9051352037643173	0.5604961963921115	FALSE
ENSG00000204084	3633	INPP5B	INPP5B	protein_coding	inositol polyphosphate-5-phosphatase B [Source:HGNC Symbol;Acc:HGNC:6077]	1	-1	37860697	37947057	0.02315543736241832	6.003111632408608	0.5605285645366826	0.5753247193424664	0.9051984791356779	0.5602268437104474	FALSE
ENSG00000145868	81545	FBXO38	FBXO38	protein_coding	F-box protein 38 [Source:HGNC Symbol;Acc:HGNC:28844]	5	1	148383935	148442836	0.03301429734964412	6.165684215789823	0.5602796143237891	0.5754746000703042	0.9051984791356779	0.5600070923575634	FALSE
ENSG00000148343	84895	MIGA2	MIGA2	protein_coding	mitoguardin 2 [Source:HGNC Symbol;Acc:HGNC:23621]	9	1	129036621	129072082	-0.018684267432331758	4.132763827596832	-0.5602074171832355	0.5755129159881577	0.9051984791356779	-0.5599509188631668	FALSE
ENSG00000149187	10658	CELF1	CELF1	protein_coding	CUGBP Elav-like family member 1 [Source:HGNC Symbol;Acc:HGNC:2549]	11	-1	47465933	47565569	0.014177597814043708	8.012566249882473	0.5602354969319892	0.5755301573682614	0.9051984791356779	0.5599256425149294	FALSE
ENSG00000204577	11025	LILRB3	LILRB3	protein_coding	leukocyte immunoglobulin like receptor B3 [Source:HGNC Symbol;Acc:HGNC:6607]	19	-1	54216278	54223506	0.03926116460335294	8.052280522753179	0.5601239754078479	0.5756000072837185	0.9051984791356779	0.55982324423402	FALSE
ENSG00000099797	9524	TECR	TECR	protein_coding	trans-2,3-enoyl-CoA reductase [Source:HGNC Symbol;Acc:HGNC:4551]	19	1	14517085	14565980	-0.02750834894665033	5.378891350887178	-0.5600917256612585	0.5756101611433357	0.9051984791356779	-0.5598083594109237	FALSE
ENSG00000102401	51566	ARMCX3	ARMCX3	protein_coding	armadillo repeat containing X-linked 3 [Source:HGNC Symbol;Acc:HGNC:24065]	X	1	101622797	101627843	-0.017792854740975805	4.564985457945809	-0.5600237544889511	0.5756421409955594	0.9051984791356779	-0.5597614800732341	FALSE
ENSG00000285859	NA	AL512598.2	AL512598.2	lncRNA	novel transcript	10	1	24952350	25161236	-0.04414269415597949	0.8415343141000758	-0.5599995206547426	0.575648107678056	0.9051984791356779	-0.5597527336360436	FALSE
ENSG00000134809	26519	TIMM10	TIMM10	protein_coding	translocase of inner mitochondrial membrane 10 [Source:HGNC Symbol;Acc:HGNC:11814]	11	-1	57528464	57530803	0.057828764681747025	2.033893883254784	0.5598911116859454	0.5757382378122617	0.9052484345368467	0.5596206189336826	FALSE
ENSG00000109220	26511	CHIC2	CHIC2	protein_coding	cysteine rich hydrophobic domain 2 [Source:HGNC Symbol;Acc:HGNC:1935]	4	-1	54009789	54064605	-0.028660285307357647	6.916639515282299	-0.5596101468379608	0.5759498369689375	0.9054641951165106	-0.5593104906831193	FALSE
ENSG00000183258	51428	DDX41	DDX41	protein_coding	DEAD-box helicase 41 [Source:HGNC Symbol;Acc:HGNC:18674]	5	-1	177511577	177516961	0.018654895169801122	4.429185434216752	0.5595236052117672	0.5759922128305467	0.9054641951165106	0.5592483893784908	FALSE
ENSG00000180340	2535	FZD2	FZD2	protein_coding	frizzled class receptor 2 [Source:HGNC Symbol;Acc:HGNC:4040]	17	1	44557484	44561262	-0.048698132201637545	1.5955992464622828	-0.5593074014519014	0.5761389749826089	0.9055967386099056	-0.5590333279143339	FALSE
ENSG00000108953	7531	YWHAE	YWHAE	protein_coding	tyrosine 3-monooxygenase/tryptophan 5-monooxygenase activation protein epsilon [Source:HGNC Symbol;Acc:HGNC:12851]	17	-1	1344275	1400222	-0.01177780975769327	7.363032713692697	-0.559241643307064	0.5761932959410199	0.9055967386099056	-0.5589537339421597	FALSE
ENSG00000116539	55870	ASH1L	ASH1L	protein_coding	ASH1 like histone lysine methyltransferase [Source:HGNC Symbol;Acc:HGNC:19088]	1	-1	155335268	155562807	-0.014613932062086832	8.152637950135057	-0.5588735828695429	0.5764462018040514	0.9058436745211393	-0.558583209358333	FALSE
ENSG00000245498	NA	AP000866.1	AP000866.1	lncRNA	novel transcript, antisense to C11orf61	11	1	124800424	124834487	0.04831199920774065	0.8411354355137671	0.558813974134799	0.5764672110887864	0.9058436745211393	0.5585524327531839	FALSE
ENSG00000085433	22911	WDR47	WDR47	protein_coding	WD repeat domain 47 [Source:HGNC Symbol;Acc:HGNC:29141]	1	-1	108970214	109042113	0.021837333052818764	4.12008345427076	0.5587055087000967	0.5765369992271131	0.9058537342551584	0.5584502035613417	FALSE
ENSG00000109572	1182	CLCN3	CLCN3	protein_coding	chloride voltage-gated channel 3 [Source:HGNC Symbol;Acc:HGNC:2021]	4	1	169612633	169723673	0.0219001458097976	5.49662353705926	0.5585711913750296	0.5766569361554432	0.9058537342551584	0.5582745275196851	FALSE
ENSG00000273611	9326	ZNHIT3	ZNHIT3	protein_coding	zinc finger HIT-type containing 3 [Source:HGNC Symbol;Acc:HGNC:12309]	17	1	36486629	36499310	0.019321079594464052	3.864934485291598	0.5585049434824241	0.5766960444984179	0.9058537342551584	0.5582172478126612	FALSE
ENSG00000185728	253943	YTHDF3	YTHDF3	protein_coding	YTH N6-methyladenosine RNA binding protein 3 [Source:HGNC Symbol;Acc:HGNC:26465]	8	1	63168553	63212786	0.027978995814192054	6.585417699843483	0.5584621537425677	0.5767072158964405	0.9058537342551584	0.5582008860544125	FALSE
ENSG00000141504	112483	SAT2	SAT2	protein_coding	spermidine/spermine N1-acetyltransferase family member 2 [Source:HGNC Symbol;Acc:HGNC:23160]	17	-1	7626234	7627876	0.02794578444508966	3.2964414909240287	0.5583164012614299	0.5768058464332386	0.9059115331589151	0.5580564371168001	FALSE
ENSG00000159792	5681	PSKH1	PSKH1	protein_coding	protein serine kinase H1 [Source:HGNC Symbol;Acc:HGNC:9529]	16	1	67893254	67929676	-0.012761144874060548	4.33360023288236	-0.5582207928694828	0.5768608221913871	0.9059115331589151	-0.5579759276554461	FALSE
ENSG00000006015	55049	REX1BD	REX1BD	protein_coding	required for excision 1-B domain containing [Source:HGNC Symbol;Acc:HGNC:26098]	19	1	18588685	18592336	-0.028598599643211653	3.33418820098271	-0.5581286462062186	0.5769324331941146	0.9059322708315358	-0.5578710620693615	FALSE
ENSG00000198336	4635	MYL4	MYL4	protein_coding	myosin light chain 4 [Source:HGNC Symbol;Acc:HGNC:7585]	17	1	47200446	47223679	0.06610560814421884	4.978033979047144	0.5580149185663293	0.5770424490548158	0.90601330370374	0.5577099692000596	FALSE
ENSG00000147548	54904	NSD3	NSD3	protein_coding	nuclear receptor binding SET domain protein 3 [Source:HGNC Symbol;Acc:HGNC:12767]	8	-1	38269704	38382272	0.0144127031956236	7.322957536070522	0.5578571326221933	0.5771488176977942	0.906088594262195	0.5575542306005866	FALSE
ENSG00000172890	55191	NADSYN1	NADSYN1	protein_coding	NAD synthetase 1 [Source:HGNC Symbol;Acc:HGNC:29832]	11	1	71453109	71524107	0.016543974780617532	6.296861399187204	0.5576544622739436	0.57727135766898785	0.9061793185335407	0.5573748316719775	FALSE
ENSG00000182993	144608	C12orf60	C12orf60	protein_coding	chromosome 12 open reading frame 60 [Source:HGNC Symbol;Acc:HGNC:28726]	12	1	14803666	14906586	-0.053697081253419154	-0.4487207586577255	-0.5573937551551504	0.5774201504926522	0.9061793185335407	-0.5571570225909541	FALSE
ENSG00000144026	84874	ZNF514	ZNF514	protein_coding	zinc finger protein 514 [Source:HGNC Symbol;Acc:HGNC:25894]	2	-1	95145000	95165413	-0.043987589005295424	1.9990406547007045	-0.5574362061997225	0.5774282864396939	0.9061793185335407	-0.5571451136178468	FALSE
ENSG00000176978	29952	DPP7	DPP7	protein_coding	dipeptidyl peptidase 7 [Source:HGNC Symbol;Acc:HGNC:14892]	9	-1	137110546	137115177	-0.02800874429142386	4.804236734044025	-0.55728246186258	0.577519653710482	0.9061793185335407	-0.5570113804183724	FALSE
ENSG00000146285	256380	SCML4	SCML4	protein_coding	Scm polycomb group protein like 4 [Source:HGNC Symbol;Acc:HGNC:21397]	6	-1	107702154	107824317	-0.029803574226792584	6.676273059806844	-0.557285673343463	0.5775732983271328	0.9061793185335407	-0.5569328660654471	FALSE
ENSG00000196290	60491	NIF3L1	NIF3L1	protein_coding	NGG1 interacting factor 3 like 1 [Source:HGNC Symbol;Acc:HGNC:13390]	2	1	200889327	200903938	-0.023810267621807046	3.468233767916784	-0.5571467963550296	0.5776054744846773	0.9061793185335407	-0.5568857746332608	FALSE
ENSG00000089248	10961	ERP29	ERP29	protein_coding	endoplasmic reticulum protein 29 [Source:HGNC Symbol;Acc:HGNC:13799]	12	1	112013348	112023449	-0.024538756046334598	6.164154212627782	-0.5571359854193763	0.5776202969483621	0.9061793185335407	-0.5568640816242761	FALSE
ENSG00000127585	146330	FBXL16	FBXL16	protein_coding	F-box and leucine rich repeat protein 16 [Source:HGNC Symbol;Acc:HGNC:14150]	16	-1	692498	705808	-0.047827492185555265	2.8153119850741892	-0.5570524615671759	0.5776842702481624	0.9061793185335407	-0.5567704582671178	FALSE
ENSG00000130559	157922	CAMSAP1	CAMSAP1	protein_coding	calmodulin regulated spectrin associated protein 1 [Source:HGNC Symbol;Acc:HGNC:19946]	9	-1	135808487	135907546	-0.02042910002982712	4.401309555377467	-0.5568545920195186	0.5777986102706724	0.9061793185335407	-0.5566031365997994	FALSE
ENSG00000283384	NA	AL138694.1	AL138694.1	lncRNA	novel transcript	13	1	108335354	108448316	-0.06537874575515534	2.1888786464145022	-0.5568322756470813	0.5778742218030473	0.9061793185335407	-0.5564924975714152	FALSE
ENSG00000100201	10521	DDX17	DDX17	protein_coding	DEAD-box helicase 17 [Source:HGNC Symbol;Acc:HGNC:2740]	22	-1	38483438	38507660	0.024896682854164354	9.60642664888048	0.55673667734506	0.5778919541692541	0.9061793185335407	0.5564665515663004	FALSE
ENSG00000186141	10623	POLR3C	POLR3C	protein_coding	RNA polymerase III subunit C [Source:HGNC Symbol;Acc:HGNC:30076]	1	1	145824088	145844402	-0.01395990641273226	4.9632279854776815	-0.5564210520662022	0.578090860432976	0.9061793185335407	-0.5561755375056016	FALSE
ENSG00000172922	84153	RNASEH2C	RNASEH2C	protein_coding	ribonuclease H2 subunit C [Source:HGNC Symbol;Acc:HGNC:24116]	11	-1	65714005	65720947	-0.02063600147826783	3.515395006498614	-0.55635822133219	0.5781435265982392	0.9061793185335407	-0.5560984910340746	FALSE
ENSG00000138449	30061	SLC40A1	SLC40A1	protein_coding	solute carrier family 40 member 1 [Source:HGNC Symbol;Acc:HGNC:10909]	2	-1	189560579	189583758	0.04213374601854447	7.259048451403654	0.5561882307052326	0.578271152629521	0.9061793185335407	0.5559117978446848	FALSE
ENSG00000135144	1840	DTX1	DTX1	protein_coding	deltex E3 ubiquitin ligase 1 [Source:HGNC Symbol;Acc:HGNC:3060]	12	1	113056709	113098028	0.04948808336648858	2.467012488688684	0.5561826705360761	0.5782990462625652	0.9061793185335407	0.5558709972183716	FALSE
ENSG00000171992	11346	SYNPO	SYNPO	protein_coding	synaptopodin [Source:HGNC Symbol;Acc:HGNC:30672]	5	1	150601080	150659207	-0.06369449680113037	1.2700301435152874	-0.5560795407100281	0.578342855055408	0.9061793185335407	-0.555806919008053	FALSE
ENSG00000053918	3784	KCNQ1	KCNQ1	protein_coding	potassium voltage-gated channel subfamily Q member 1 [Source:HGNC Symbol;Acc:HGNC:6294]	11	1	2444684	2848991	0.024217344186033607	7.386249338894595	0.5560577767791226	0.5783937878912946	0.9061793185335407	0.555732423476984	FALSE
ENSG00000116237	23463	ICMT	ICMT	protein_coding	isoprenylcysteine carboxyl methyltransferase [Source:HGNC Symbol;Acc:HGNC:5350]	1	-1	6221193	6235972	-0.029463435393482396	4.012090092783507	-0.5557124086875853	0.5785883710689591	0.9061793185335407	-0.5554478500603247	FALSE
ENSG00000230105	NA	AL354793.1	AL354793.1	lncRNA	novel transcript	X	1	56618391	56624458	-0.049812609187834034	0.5869190902563081	-0.5555195212862337	0.5787192099079185	0.9061793185335407	-0.5552565265609911	FALSE
ENSG00000234589	NA	AC125807.1	AC125807.1	processed_pseudogene	ribosomal protein L13a (RPL13A) pseudogene	12	-1	3071532	3072145	-0.07744953384252473	-0.730309403104565	-0.5553943880943433	0.5787956173297821	0.9061793185335407	-0.5551448066349176	FALSE
ENSG00000152193	79596	OBI1	OBI1	protein_coding	ORC ubiquitin ligase 1 [Source:HGNC Symbol;Acc:HGNC:20308]	13	-1	78614289	78659155	0.026042280576528132	3.8222291633467296	0.5553989972534082	0.5788109326868573	0.9061793185335407	0.5551224139560157	FALSE
ENSG00000145833	9879	DDX46	DDX46	protein_coding	DEAD-box helicase 46 [Source:HGNC Symbol;Acc:HGNC:18681]	5	1	134758771	134855133	0.01010783218671385	6.593476451838524	0.5553366358162805	0.5788393350105403	0.9061793185335407	0.5550808874785236	FALSE
ENSG00000118432	1268	CNR1	CNR1	protein_coding	cannabinoid receptor 1 [Source:HGNC Symbol;Acc:HGNC:2159]	6	-1	88139864	88166359	-0.09245203469468066	0.16895735393775957	-0.555501536234497	0.5788410314724246	0.9061793185335407	-0.555078407145344	FALSE
ENSG00000089057	9962	SLC23A2	SLC23A2	protein_coding	solute carrier family 23 member 2 [Source:HGNC Symbol;Acc:HGNC:10973]	20	-1	4852356	5010293	0.018277971368434898	5.9140952960075515	0.5551727473567996	0.578972875315252	0.9061793185335407	0.554885653660064	FALSE
ENSG00000247400	NA	DNAJC3-DT	DNAJC3-DT	lncRNA	DNAJC3 divergent transcript [Source:HGNC Symbol;Acc:HGNC:39808]	13	-1	95648733	95676955	0.03596512922304562	3.432353361559269	0.5551479046102993	0.579006648332927	0.9061793185335407	0.554836281392096	FALSE
ENSG00000140470	170691	ADAMTS17	ADAMTS17	protein_coding	ADAM metallopeptidase with thrombospondin type 1 motif 17 [Source:HGNC Symbol;Acc:HGNC:17109]	15	-1	99971437	100342005	-0.04617216612573216	3.0251487336844813	-0.5550241210959017	0.5791077244519052	0.9061793185335407	-0.5546885278097053	FALSE
ENSG00000172171	79736	TEFM	TEFM	protein_coding	transcription elongation factor, mitochondrial [Source:HGNC Symbol;Acc:HGNC:26223]	17	-1	30897336	30906238	-0.021240994335563368	2.8815881705967876	-0.5548547345907264	0.5791641286569412	0.9061793185335407	-0.5546060811213991	FALSE
ENSG00000233757	NA	AC092835.1	AC092835.1	protein_coding	novel C2H2 type zinc finger protein	2	1	95207535	95259774	-0.035737253237486444	2.0530718429942123	-0.5548442397792744	0.5791797057206425	0.9061793185335407	-0.554583312608954	FALSE
ENSG00000168724	134218	DNAJC21	DNAJC21	protein_coding	DnaJ heat shock protein family (Hsp40) member C21 [Source:HGNC Symbol;Acc:HGNC:27030]	5	1	34929559	34958964	-0.023239770098280488	4.920613709824938	-0.5547894864692564	0.5792207292038927	0.9061793185335407	-0.5545233512272545	FALSE
ENSG00000236320	342618	SLFN14	SLFN14	protein_coding	schlafen family member 14 [Source:HGNC Symbol;Acc:HGNC:32689]	17	-1	35548125	35558098	0.07565299706785725	0.3944974288292911	0.554499392079051	0.5794361915260532	0.9061793185335407	0.5542084565615539	FALSE
ENSG00000123384	4035	LRP1	LRP1	protein_coding	LDL receptor related protein 1 [Source:HGNC Symbol;Acc:HGNC:6692]	12	1	57128483	57213361	-0.040755795983961285	7.468777587987775	-0.5544361049062151	0.57946954266736	0.9061793185335407	-0.5541597193250308	FALSE
ENSG00000154370	81559	TRIM11	TRIM11	protein_coding	tripartite motif containing 11 [Source:HGNC Symbol;Acc:HGNC:16281]	1	-1	228393673	228406835	0.015384245774007432	4.401031029557747	0.5543979606010648	0.5794895455949934	0.9061793185335407	0.5541304889504086	FALSE
ENSG00000225313	NA	AL513327.1	AL513327.1	lncRNA	novel transcript	1	1	33307348	33349245	0.05226967318125819	2.763871054833674	0.5543322731647885	0.5795417305121852	0.9061793185335407	0.5540542331079059	FALSE
ENSG00000171316	55636	CHD7	CHD7	protein_coding	chromodomain helicase DNA binding protein 7 [Source:HGNC Symbol;Acc:HGNC:20626]	8	1	60678740	60868028	0.02854252946819713	6.850329452157478	0.5542471032905739	0.57958259000165	0.9061793185335407	0.5539945289326823	FALSE
ENSG00000101439	1471	CST3	CST3	protein_coding	cystatin C [Source:HGNC Symbol;Acc:HGNC:2475]	20	-1	23626706	23638473	0.03689262677659588	7.4821619885776744	0.5542755004764164	0.5796168625444419	0.9061793185335407	0.5539444511734225	FALSE
ENSG00000049768	50943	FOXP3	FOXP3	protein_coding	forkhead box P3 [Source:HGNC Symbol;Acc:HGNC:6106]	X	-1	49250436	49270477	0.04957910809216992	2.8540086296724003	0.5541837864950243	0.5796437921973163	0.9061793185335407	0.5539051035452064	FALSE
ENSG00000151725	79682	CENPU	CENPU	protein_coding	centromere protein U [Source:HGNC Symbol;Acc:HGNC:21348]	4	-1	184694085	184734130	0.0407811667994078	1.4573480392790108	0.554011548101025	0.579750050400616	0.9061793185335407	0.5537498552400081	FALSE
ENSG00000263033	NA	AC007220.1	AC007220.1	lncRNA	novel transcript	16	1	11196177	11224969	0.033233100150454886	1.7684199076209122	0.5539379688683851	0.5798025864944056	0.9061793185335407	0.5536731024308009	FALSE
ENSG00000271009	NA	AC116667.1	AC116667.1	lncRNA	novel transcript	16	1	73060245	73062316	-0.050943557910387405	0.3590989524338784	-0.5538890043113897	0.5798269367976452	0.9061793185335407	-0.55363752886744	FALSE
ENSG00000173473	6599	SMARCC1	SMARCC1	protein_coding	SWI/SNF related, matrix associated, actin dependent regulator of chromatin subfamily c member 1 [Source:HGNC Symbol;Acc:HGNC:11104]	3	-1	47585269	47782106	0.01055265097553626	6.678191677773211	0.5537985473714445	0.5798951993288676	0.9061793185335407	0.5535378072946167	FALSE
ENSG00000258101	NA	AC010173.1	AC010173.1	lncRNA	novel transcript, antisense to TUBA1C	12	-1	49232790	49264756	0.05201498613890307	0.09905878584792134	0.5537626594473848	0.5799212079906528	0.9061793185335407	0.5534998138924428	FALSE
ENSG00000138660	55435	AP1AR	AP1AR	protein_coding	adaptor related protein complex 1 associated regulatory protein [Source:HGNC Symbol;Acc:HGNC:28808]	4	1	112231740	112273110	0.03478394340441593	3.5393231853985876	0.5535902588816535	0.5800447213045097	0.9061793185335407	0.553319396790368	FALSE
ENSG00000181938	64785	GINS3	GINS3	protein_coding	GINS complex subunit 3 [Source:HGNC Symbol;Acc:HGNC:25851]	16	1	58295080	58406144	-0.039930860165304116	0.6805249710674403	-0.5535518363244036	0.5800487468900053	0.9061793185335407	-0.5533135168814691	FALSE
ENSG00000061918	2983	GUCY1B1	GUCY1B1	protein_coding	guanylate cyclase 1 soluble subunit beta 1 [Source:HGNC Symbol;Acc:HGNC:4687]	4	1	155758992	155807774	0.05148460790707343	3.3514898601239946	0.5536518043069899	0.5800499810111339	0.9061793185335407	0.5533117142854515	FALSE
ENSG00000205794	NA	AC098591.2	AC098591.2	transcribed_processed_pseudogene	acyl-CoA thioesterase 7 (ACOT7) pseudogene	4	-1	40042917	40057199	-0.05301875712114923	0.6813471729991706	-0.5534952854395442	0.5801235852608082	0.9061793185335407	-0.5532042088613331	FALSE
ENSG00000081913	23239	PHLPP1	PHLPP1	protein_coding	PH domain and leucine rich repeat protein phosphatase 1 [Source:HGNC Symbol;Acc:HGNC:20610]	18	1	62715541	62980433	0.03325317281458684	5.568880544440211	0.5535030637359458	0.5801329153939718	0.9061793185335407	0.5531905818449755	FALSE
ENSG00000011454	2844	RABGAP1	RABGAP1	protein_coding	RAB GTPase activating protein 1 [Source:HGNC Symbol;Acc:HGNC:17155]	9	1	122940833	123104866	0.011269621556443177	6.205000026361091	0.5534164715432826	0.5801792937138767	0.9061793185335407	0.553122846059147	FALSE
ENSG00000087263	55239	OGFOD1	OGFOD1	protein_coding	2-oxoglutarate and iron dependent oxygenase domain containing 1 [Source:HGNC Symbol;Acc:HGNC:25585]	16	1	56451521	56479104	-0.023377539519028545	4.303944463983361	-0.5533979749132303	0.5801813211463709	0.9061793185335407	-0.5531198850409739	FALSE
ENSG00000186364	200035	NUDT17	NUDT17	protein_coding	nudix hydrolase 17 [Source:HGNC Symbol;Acc:HGNC:26618]	1	1	145845630	145848954	-0.03232607276439081	1.322618032985669	-0.5532282826546945	0.5802668511086537	0.9061793185335407	-0.5529949749302836	FALSE
ENSG00000274386	100129924	TMEM269	TMEM269	protein_coding	transmembrane protein 269 [Source:HGNC Symbol;Acc:HGNC:52381]	1	1	42785007	42816619	-0.055913792223313385	-0.48570725989149494	-0.553064431564474	0.5803844033448422	0.9061793185335407	-0.5528233127611771	FALSE
ENSG00000173599	5091	PC	PC	protein_coding	pyruvate carboxylase [Source:HGNC Symbol;Acc:HGNC:8636]	11	-1	66848417	66958386	-0.03461657206443691	1.5336379641719495	-0.5530410732767833	0.5804046859868248	0.9061793185335407	-0.5527936955568626	FALSE
ENSG00000175087	149420	PDIK1L	PDIK1L	protein_coding	PDLIM1 interacting kinase 1 like [Source:HGNC Symbol;Acc:HGNC:18981]	1	1	26111165	26125555	-0.02605750695989073	3.590493775018295	-0.5530396849842063	0.580411761604554	0.9061793185335407	-0.5527833636828308	FALSE
ENSG00000122882	11319	ECD	ECD	protein_coding	ecdysoneless cell cycle regulator [Source:HGNC Symbol;Acc:HGNC:17029]	10	-1	73130155	73169055	-0.013382996556522642	5.016452416297742	-0.5530072207854656	0.5804267355396744	0.9061793185335407	-0.5527614988166627	FALSE
ENSG00000152601	4154	MBNL1	MBNL1	protein_coding	muscleblind like splicing regulator 1 [Source:HGNC Symbol;Acc:HGNC:6923]	3	1	152243828	152465780	0.018554807029513398	9.868131976617958	0.5530018277419795	0.5804464374657154	0.9061793185335407	0.5527327305640692	FALSE
ENSG00000235530	107984969	AC087294.1	AC087294.1	lncRNA	novel transcript, antisense to TMEM11	17	1	21214322	21230035	-0.034799030657974406	2.1374948650312344	-0.5529753753308869	0.5804778808741639	0.9061793185335407	-0.5526868186443108	FALSE
ENSG00000267241	NA	CYP4F10P	CYP4F10P	unprocessed_pseudogene	cytochrome P450 family 4 subfamily F member 10, pseudogene [Source:HGNC Symbol;Acc:HGNC:39943]	19	1	15664106	15669826	0.08212172271854853	-0.7017083267717048	0.5528744837462346	0.5805490840882925	0.9061793185335407	0.5525828559689134	FALSE
ENSG00000160602	284086	NEK8	NEK8	protein_coding	NIMA related kinase 8 [Source:HGNC Symbol;Acc:HGNC:13387]	17	1	28725897	28743455	0.029633366461658373	2.198510066776939	0.5527800931531537	0.580587959144586	0.9061793185335407	0.5525260976408156	FALSE
ENSG00000146476	79624	ARMT1	ARMT1	protein_coding	acidic residue methyltransferase 1 [Source:HGNC Symbol;Acc:HGNC:17872]	6	1	151452258	151470101	0.0267556938431337	4.19771352624571	0.5527838456443183	0.5805950659265249	0.9061793185335407	0.552515721795269	FALSE
ENSG00000113396	28965	SLC27A6	SLC27A6	protein_coding	solute carrier family 27 member 6 [Source:HGNC Symbol;Acc:HGNC:11000]	5	1	128538013	129033642	-0.05967761884263151	0.08663833029380161	-0.5526570589680719	0.5807063445087891	0.9062618079963605	-0.5523532636997027	FALSE
ENSG00000079999	9817	KEAP1	KEAP1	protein_coding	kelch like ECH associated protein 1 [Source:HGNC Symbol;Acc:HGNC:23177]	19	-1	10486125	10503558	-0.020097984292076987	4.359027323301471	-0.5524790990679591	0.580811491138365	0.9063347121777847	-0.5521997711733891	FALSE
ENSG00000100221	9929	JOSD1	JOSD1	protein_coding	Josephin domain containing 1 [Source:HGNC Symbol;Acc:HGNC:28953]	22	-1	38685543	38701556	-0.017511545901378156	4.991504915538234	-0.5521072409322572	0.5810652806297096	0.9065599819299934	-0.5518293441187794	FALSE
ENSG00000185298	339230	CCDC137	CCDC137	protein_coding	coiled-coil domain containing 137 [Source:HGNC Symbol;Acc:HGNC:33451]	17	1	81666737	81673904	0.020677044264930444	3.7459170394377104	0.5520712509080754	0.5810727445263358	0.9065599819299934	0.5518184510818264	FALSE
ENSG00000111361	1967	EIF2B1	EIF2B1	protein_coding	eukaryotic translation initiation factor 2B subunit alpha [Source:HGNC Symbol;Acc:HGNC:3257]	12	-1	123620406	123633766	-0.016890850103576938	5.155254862691735	-0.5518628935514653	0.5812146024244111	0.9065702942341425	-0.5516114318117762	FALSE
ENSG00000259943	NA	AL050341.2	AL050341.2	lncRNA	novel transcript, antisense to ZMPSTE24	1	-1	40256427	40257967	0.03144892904854513	1.4906131278979786	0.5517532486590695	0.5812774575660116	0.9065702942341425	0.5515197121856096	FALSE
ENSG00000132740	3508	IGHMBP2	IGHMBP2	protein_coding	immunoglobulin mu DNA binding protein 2 [Source:HGNC Symbol;Acc:HGNC:5542]	11	1	68903842	68940602	0.02969891698599847	3.8282159801487863	0.5518676298748615	0.581334054312615	0.9065702942341425	0.5514371289187129	FALSE
ENSG00000250673	345051	REELD1	REELD1	protein_coding	reeler domain containing 1 [Source:HGNC Symbol;Acc:HGNC:53638]	4	1	146214515	146230878	0.0665273180361382	-0.17189488707973083	0.5516790578547841	0.5813658666368964	0.9065702942341425	0.5513907115470177	FALSE
ENSG00000146067	54540	FAM193B	FAM193B	protein_coding	family with sequence similarity 193 member B [Source:HGNC Symbol;Acc:HGNC:25524]	5	-1	177519789	177554563	0.018133729595777304	6.289106456777618	0.5516434361401836	0.5813858209936692	0.9065702942341425	0.5513615967454896	FALSE
ENSG00000239470	NA	AC011979.1	AC011979.1	processed_pseudogene	ribosomal protein L21 (RPL21) pseudogene	11	1	9660438	9660920	0.07054925841847248	0.6010071890714029	0.5515356950007192	0.58144027443782	0.9065702942341425	0.5512821477414614	FALSE
ENSG00000257027	NA	AC010186.3	AC010186.3	lncRNA	novel transcript	12	1	9658567	9662085	-0.03236924760230453	3.504747705257443	-0.5515133465775954	0.5814884828402735	0.9065702942341425	-0.5512118133210914	FALSE
ENSG00000225828	100128071	FAM229A	FAM229A	protein_coding	family with sequence similarity 229 member A [Source:HGNC Symbol;Acc:HGNC:44652]	1	-1	32361270	32364278	0.02087865029487812	4.060976795773121	0.5512777065390068	0.5816235181208954	0.9066896873942923	0.5510148159510133	FALSE
ENSG00000255529	81488	POLR2M	POLR2M	protein_coding	RNA polymerase II subunit M [Source:HGNC Symbol;Acc:HGNC:14862]	15	1	57706695	57782762	-0.030007858746131433	4.138898100507063	-0.551180230925477	0.5816959576982141	0.9067114862684151	-0.5509091456685837	FALSE
ENSG00000230438	NA	SERPINB9P1	SERPINB9P1	lncRNA	serpin family B member 9 pseudogene 1 [Source:HGNC Symbol;Acc:HGNC:28590]	6	-1	2851230	2881407	-0.04044183288368641	3.7348737522795643	-0.5509777927463992	0.5818808987110311	0.9069086233829183	-0.5506393932885216	FALSE
ENSG00000149231	79780	CCDC82	CCDC82	protein_coding	coiled-coil domain containing 82 [Source:HGNC Symbol;Acc:HGNC:26282]	11	-1	96352769	96389956	0.024600755273462838	5.168708925960263	0.5507955195810231	0.5819728158895636	0.9069607502524888	0.5505053390803659	FALSE
ENSG00000183431	10946	SF3A3	SF3A3	protein_coding	splicing factor 3a subunit 3 [Source:HGNC Symbol;Acc:HGNC:10767]	1	-1	37956975	37990075	0.020541042919699493	5.551897021686275	0.5505769500479892	0.5821300503262901	0.9070411483094033	0.5502760475548845	FALSE
ENSG00000133816	9645	MICAL2	MICAL2	protein_coding	microtubule associated monooxygenase, calponin and LIM domain containing 2 [Source:HGNC Symbol;Acc:HGNC:24693]	11	1	12094008	12359144	0.03836889692933898	8.221459049218051	0.550392729876926	0.5822517948592081	0.9070411483094033	0.5500985300475841	FALSE
ENSG00000112996	10884	MRPS30	MRPS30	protein_coding	mitochondrial ribosomal protein S30 [Source:HGNC Symbol;Acc:HGNC:8769]	5	1	44808947	44820428	-0.02856703211536349	3.827060746197695	-0.5502935446414348	0.5822936751671721	0.9070411483094033	-0.5500374677573869	FALSE
ENSG00000165943	64112	MOAP1	MOAP1	protein_coding	modulator of apoptosis 1 [Source:HGNC Symbol;Acc:HGNC:16658]	14	-1	93182199	93184923	0.022837980086289456	3.4934126827005194	0.5502882311210829	0.5822982020854313	0.9070411483094033	0.5500308675467883	FALSE
ENSG00000281162	NA	LINC01127	LINC01127	lncRNA	long intergenic non-protein coding RNA 1127 [Source:HGNC Symbol;Acc:HGNC:49292]	2	1	101962056	101987167	-0.062062067528954934	4.1389020374082195	-0.5503119473720502	0.5823167916230442	0.9070411483094033	-0.5500037644009126	FALSE
ENSG00000258830	NA	AC137834.1	AC137834.1	protein_coding	novel protein	12	-1	57249609	57296484	-0.049354756787160003	-0.19933549447610316	-0.5501022833773397	0.5824135298100417	0.9071007391187424	-0.5498627287266542	FALSE
ENSG00000100365	4689	NCF4	NCF4	protein_coding	neutrophil cytosolic factor 4 [Source:HGNC Symbol;Acc:HGNC:7662]	22	1	36860988	36878017	0.03982057053520016	8.367797702502166	0.5499544212878277	0.5825474879576625	0.9071114477803958	0.5496674477163197	FALSE
ENSG00000106244	11333	PDAP1	PDAP1	protein_coding	PDGFA associated protein 1 [Source:HGNC Symbol;Acc:HGNC:14634]	7	-1	99392048	99408597	0.01673662026249101	5.902859104865653	0.5498390904623044	0.5826081833296677	0.9071114477803958	0.5495789743429079	FALSE
ENSG00000277767	NA	AL442128.2	AL442128.2	lncRNA	novel transcript	13	1	110916004	110917827	-0.0534210109663179	-0.10716008344214994	-0.5498169854234314	0.5826096856646907	0.9071114477803958	-0.5495767844999002	FALSE
ENSG00000285210	NA	LINC02795	LINC02795	lncRNA	long intergenic non-protein coding RNA 2795 [Source:HGNC Symbol;Acc:HGNC:54319]	1	-1	86288704	86320711	-0.05159928444251838	0.7736757533879722	-0.5497457923456965	0.5826928932717246	0.9071114477803958	-0.5494555030200753	FALSE
ENSG00000106263	8662	EIF3B	EIF3B	protein_coding	eukaryotic translation initiation factor 3 subunit B [Source:HGNC Symbol;Acc:HGNC:3280]	7	1	2354086	2380745	-0.021455144439984863	5.941295107673929	-0.5496515327225343	0.582756489956667	0.9071114477803958	-0.5493628114149054	FALSE
ENSG00000133138	54885	TBC1D8B	TBC1D8B	protein_coding	TBC1 domain family member 8B [Source:HGNC Symbol;Acc:HGNC:24715]	X	1	106802673	106876150	-0.04851746636331433	0.32162546495272787	-0.5496018309762905	0.5827712963143346	0.9071114477803958	-0.5493412319570886	FALSE
ENSG00000178982	27335	EIF3K	EIF3K	protein_coding	eukaryotic translation initiation factor 3 subunit K [Source:HGNC Symbol;Acc:HGNC:24656]	19	1	38619082	38636955	-0.024122355704307097	7.056269518791657	-0.5494900039293518	0.582855631113704	0.907122823551581	-0.5492183234696474	FALSE
ENSG00000140287	3067	HDC	HDC	protein_coding	histidine decarboxylase [Source:HGNC Symbol;Acc:HGNC:4855]	15	-1	50241947	50265965	0.06787780275239852	3.50850371473273	0.5494359810862602	0.5828955697465417	0.907122823551581	0.5491601202979097	FALSE
ENSG00000112306	6206	RPS12	RPS12	protein_coding	ribosomal protein S12 [Source:HGNC Symbol;Acc:HGNC:10385]	6	1	132814569	132817564	0.04096295544034678	7.438812664956869	0.5492465015278061	0.583034066462907	0.9071814283450553	0.5489583013538125	FALSE
ENSG00000170089	NA	AC106795.1	AC106795.1	transcribed_unprocessed_pseudogene	THO complex 3 (THOC3) pseudogene	5	1	177809407	177950732	-0.04302442055921585	4.411381942302004	-0.5492760648264001	0.5830502004494782	0.9071814283450553	-0.5489347921846437	FALSE
ENSG00000233230	NA	AC079807.1	AC079807.1	lncRNA	novel transcript	2	1	47905678	47907810	-0.040942957983087114	0.25375005316242094	-0.5488001373227379	0.5833046128976336	0.907436521594402	-0.5485641225838828	FALSE
ENSG00000173926	115123	MARCH3	MARCH3	protein_coding	membrane associated ring-CH-type finger 3 [Source:HGNC Symbol;Acc:HGNC:28728]	5	-1	126867714	127030558	-0.029715856296402166	4.634995058688032	-0.5488271071567192	0.5833311557486804	0.907436521594402	-0.5485254549663697	FALSE
ENSG00000272182	NA	AC135507.1	AC135507.1	lncRNA	novel transcript, antisense to PDHB	3	1	58428255	58428815	-0.03888079089287655	0.9483448959578187	-0.5486848604681261	0.5834009166811946	0.9074540331570408	-0.5484238311707108	FALSE
ENSG00000231909	NA	MAP1LC3BP1	MAP1LC3BP1	transcribed_processed_pseudogene	microtubule associated protein 1 light chain 3 beta pseudogene 1 [Source:HGNC Symbol;Acc:HGNC:49783]	9	-1	19460926	19464524	0.06180010529082969	0.3054625483294413	0.5484434655608591	0.5835504741384532	0.9075956486876113	0.5482059833777994	FALSE
ENSG00000276317	NA	AL357033.3	AL357033.3	lncRNA	novel transcript, antisense to SLCO4A1	20	-1	62651272	62652186	-0.0433339416718419	0.8065630460577833	-0.5482266544122046	0.5837036809530368	0.9077429110951026	-0.5479828468456349	FALSE
ENSG00000146021	26249	KLHL3	KLHL3	protein_coding	kelch like family member 3 [Source:HGNC Symbol;Acc:HGNC:6354]	5	-1	137617500	137736089	-0.04460801169408457	2.789430823839137	-0.5479253194846777	0.5839304050941292	0.9080044624977481	-0.5476526867914219	FALSE
ENSG00000140943	8720	MBTPS1	MBTPS1	protein_coding	membrane bound transcription factor peptidase, site 1 [Source:HGNC Symbol;Acc:HGNC:15456]	16	-1	84053761	84116942	-0.022423206020271813	5.588738679280453	-0.5476740030691502	0.5840958384731569	0.9080872007712932	-0.5474118171914838	FALSE
ENSG00000242861	NA	AL591895.1	AL591895.1	lncRNA	novel transcript	1	-1	225840883	225846522	0.024634251656672213	5.235023982729992	0.5476417039777506	0.5841486169984027	0.9080872007712932	0.5473349787880121	FALSE
ENSG00000157554	2078	ERG	ERG	protein_coding	ETS transcription factor ERG [Source:HGNC Symbol;Acc:HGNC:3446]	21	-1	38380027	38661780	0.07997279646662409	0.7936215273064833	0.547625758613308	0.5841592475853242	0.9080872007712932	0.5473195024804309	FALSE
ENSG00000129472	84932	RAB2B	RAB2B	protein_coding	RAB2B, member RAS oncogene family [Source:HGNC Symbol;Acc:HGNC:20246]	14	-1	21459020	21476960	-0.03423756200646544	5.689589241878202	-0.5475173630898528	0.5842271970057942	0.9081018190957885	-0.547220582898676	FALSE
ENSG00000227036	400619	LINC00511	LINC00511	lncRNA	long intergenic non-protein coding RNA 511 [Source:HGNC Symbol;Acc:HGNC:43564]	17	-1	72290091	72640472	-0.06756813834030762	0.5728676664721167	-0.5473824042684359	0.5843217320638509	0.908157754112464	-0.5470829693153476	FALSE
ENSG00000172348	10231	RCAN2	RCAN2	protein_coding	regulator of calcineurin 2 [Source:HGNC Symbol;Acc:HGNC:3041]	6	-1	46220736	46491972	-0.09505063369459377	-0.8528003054677559	-0.5471734532278908	0.5844838601689343	0.9082330399887805	-0.5468469854365848	FALSE
ENSG00000235823	NA	OLMALINC	OLMALINC	lncRNA	oligodendrocyte maturation-associated long intergenic non-coding RNA [Source:HGNC Symbol;Acc:HGNC:28060]	10	1	100373099	100454043	-0.04799413399519903	1.141611951400334	-0.5470920939903985	0.5845040557575167	0.9082330399887805	-0.5468175920905839	FALSE
ENSG00000143437	405	ARNT	ARNT	protein_coding	aryl hydrocarbon receptor nuclear translocator [Source:HGNC Symbol;Acc:HGNC:700]	1	-1	150809713	150876708	0.014966177838818595	6.185691002099238	0.5469984759804892	0.5845600165645739	0.9082330399887805	0.5467361472981563	FALSE
ENSG00000269743	401612	SLC25A53	SLC25A53	protein_coding	solute carrier family 25 member 53 [Source:HGNC Symbol;Acc:HGNC:31894]	X	-1	104099214	104157009	0.010734557126283129	5.932472307122916	0.5469405610188357	0.5846043885789429	0.9082330399887805	0.5466715712951454	FALSE
ENSG00000166847	84516	DCTN5	DCTN5	protein_coding	dynactin subunit 5 [Source:HGNC Symbol;Acc:HGNC:24594]	16	1	23641466	23677472	-0.023236039095444916	4.887152943001246	-0.5468608328594362	0.5847155811209539	0.9083004612950037	-0.5465097592668434	FALSE
ENSG00000176597	84002	B3GNT5	B3GNT5	protein_coding	UDP-GlcNAc:betaGal beta-1,3-N-acetylglucosaminyltransferase 5 [Source:HGNC Symbol;Acc:HGNC:15684]	3	1	183253253	183298504	-0.04661366727823513	4.30754782160668	-0.5467175515403154	0.5847734579484538	0.9083004612950037	-0.5464255401541144	FALSE
ENSG00000167874	92162	TMEM88	TMEM88	protein_coding	transmembrane protein 88 [Source:HGNC Symbol;Acc:HGNC:32371]	17	1	7855066	7856099	0.04434366171058457	3.1195983010840345	0.5466170618964161	0.5848549924168613	0.9083004612950037	0.5463069023447612	FALSE
ENSG00000272374	NA	Z97832.2	Z97832.2	lncRNA	novel transcript, antisense to SCUBE3	6	-1	35220370	35224630	0.047360709265897694	0.07006702355518396	0.5464653349835127	0.5849068765039754	0.9083004612950037	0.5462314117190888	FALSE
ENSG00000226530	NA	AL158055.1	AL158055.1	lncRNA	novel transcript	X	1	51395959	51465661	-0.058392481539047414	0.9041376038073348	-0.5464560783176444	0.5849668538950992	0.9083004612950037	-0.5461441493274712	FALSE
ENSG00000139517	222484	LNX2	LNX2	protein_coding	ligand of numb-protein X 2 [Source:HGNC Symbol;Acc:HGNC:20421]	13	-1	27545913	27620529	-0.023395498062284137	3.917786319560411	-0.546295994815189	0.5850374278916086	0.9083004612950037	-0.5460414750330385	FALSE
ENSG00000225411	NA	CR786580.1	CR786580.1	lncRNA	novel transcript	9	-1	63802144	63814159	0.051698991229788716	1.4107121692137996	0.5462456343650641	0.5851023639126556	0.9083004612950037	0.5459470082091947	FALSE
ENSG00000269293	NA	ZSCAN16-AS1	ZSCAN16-AS1	lncRNA	ZSCAN16 antisense RNA 1 [Source:HGNC Symbol;Acc:HGNC:48982]	6	-1	28015122	28137293	-0.024195483994775557	2.8947324329636146	-0.5460787524781762	0.5851821318167107	0.9083004612950037	-0.545830971109343	FALSE
ENSG00000235944	NA	ZNF815P	ZNF815P	transcribed_unprocessed_pseudogene	zinc finger protein 815, pseudogene [Source:HGNC Symbol;Acc:HGNC:22029]	7	1	5823160	5854365	-0.0306463495906506	4.00653010487094	-0.5460312917828994	0.5852465626413144	0.9083004612950037	-0.5457372499801568	FALSE
ENSG00000164916	221937	FOXK1	FOXK1	protein_coding	forkhead box K1 [Source:HGNC Symbol;Acc:HGNC:23480]	7	1	4682295	4771442	-0.016164146696207915	6.03578036978032	-0.5458356017363563	0.5853787580123384	0.9083004612950037	-0.5455449734923176	FALSE
ENSG00000238042	NA	LINC02257	LINC02257	lncRNA	long intergenic non-protein coding RNA 2257 [Source:HGNC Symbol;Acc:HGNC:53159]	1	-1	221880981	221978523	0.06632000156227835	0.468699784209835	0.5458476329529754	0.5854191603628964	0.9083004612950037	0.5454862128108136	FALSE
ENSG00000140564	5045	FURIN	FURIN	protein_coding	furin, paired basic amino acid cleaving enzyme [Source:HGNC Symbol;Acc:HGNC:8568]	15	1	90868588	90883458	0.035297323297777794	7.58605905507286	0.5457741253953514	0.585423987793031	0.9083004612950037	0.5454791919817953	FALSE
ENSG00000146535	2768	GNA12	GNA12	protein_coding	G protein subunit alpha 12 [Source:HGNC Symbol;Acc:HGNC:4380]	7	-1	2728105	2844308	-0.03135193098740352	5.786952786976716	-0.5457569171218879	0.5854670360887129	0.9083004612950037	-0.545416585382462	FALSE
ENSG00000179455	7681	MKRN3	MKRN3	protein_coding	makorin ring finger protein 3 [Source:HGNC Symbol;Acc:HGNC:7114]	15	1	23565674	23630075	0.074544363623128	0.6183652065737413	0.5458032295605573	0.5854676044115432	0.9083004612950037	0.5454157588655546	FALSE
ENSG00000171130	155066	ATP6V0E2	ATP6V0E2	protein_coding	ATPase H+ transporting V0 subunit e2 [Source:HGNC Symbol;Acc:HGNC:21723]	7	1	149872968	149891204	-0.04044367792690329	3.6550995939032576	-0.5454636122630516	0.5856354070949196	0.9083611473756243	-0.5451717382343315	FALSE
ENSG00000175854	375757	SWI5	SWI5	protein_coding	SWI5 homologous recombination repair protein [Source:HGNC Symbol;Acc:HGNC:31412]	9	1	128275379	128316123	-0.024300720365733053	3.2296176635764016	-0.545421892901032	0.5856359978313708	0.9083611473756243	-0.5451708792358005	FALSE
ENSG00000099954	27443	CECR2	CECR2	protein_coding	CECR2 histone acetyl-lysine reader [Source:HGNC Symbol;Acc:HGNC:1840]	22	1	17359949	17558149	0.047385801595089316	0.34645999521789295	0.5453104292619053	0.5857086968820824	0.9083611473756243	0.5450651695514194	FALSE
ENSG00000160131	203547	VMA21	VMA21	protein_coding	vacuolar ATPase assembly factor VMA21 [Source:HGNC Symbol;Acc:HGNC:22082]	X	1	151396515	151409364	-0.024330473452835122	4.680168342682699	-0.5452622802451953	0.5857516837580063	0.9083611473756243	-0.5450026663863439	FALSE
ENSG00000187189	23270	TSPYL4	TSPYL4	protein_coding	TSPY like 4 [Source:HGNC Symbol;Acc:HGNC:21559]	6	-1	116249964	116254075	0.02893987907950768	3.0083113297080657	0.5451904839516771	0.5857995330538566	0.9083611473756243	0.5449330957386052	FALSE
ENSG00000130733	78992	YIPF2	YIPF2	protein_coding	Yip1 domain family member 2 [Source:HGNC Symbol;Acc:HGNC:28476]	19	-1	10922185	10928681	-0.026103627658316864	3.011162543518126	-0.5448730238707589	0.5860147556668476	0.9086040458964887	-0.544620204685581	FALSE
ENSG00000103126	8312	AXIN1	AXIN1	protein_coding	axin 1 [Source:HGNC Symbol;Acc:HGNC:903]	16	-1	287440	352723	0.012864863899499035	5.7288938368588465	0.5446563760746708	0.5861898885756539	0.9086388561774448	0.5443656354641001	FALSE
ENSG00000230323	NA	LINC00159	LINC00159	lncRNA	long intergenic non-protein coding RNA 159 [Source:HGNC Symbol;Acc:HGNC:1285]	21	-1	32080316	32197813	-0.05655905565690783	-0.1685051888026176	-0.5445641527957509	0.5862119926401963	0.9086388561774448	-0.5443335080049936	FALSE
ENSG00000259172	NA	AC023024.1	AC023024.1	lncRNA	novel transcript, antisense to SNRPA1 and PCSK6	15	1	101295419	101305737	-0.0518953914207777	-0.2054639232774378	-0.5445623524441839	0.5862129478284888	0.9086388561774448	-0.5443321196859893	FALSE
ENSG00000155966	2334	AFF2	AFF2	protein_coding	AF4/FMR2 family member 2 [Source:HGNC Symbol;Acc:HGNC:3776]	X	1	148500617	149000663	0.04293068369448605	2.8542107859091352	0.5443216031855899	0.5864300075999662	0.9088242838802784	0.5440166612291124	FALSE
ENSG00000221944	200765	TIGD1	TIGD1	protein_coding	tigger transposable element derived 1 [Source:HGNC Symbol;Acc:HGNC:14523]	2	-1	232547970	232550557	0.030044395782904187	1.54922125458208	0.5442088269678264	0.5864569839551745	0.9088242838802784	0.5439774595922406	FALSE
ENSG00000152465	9397	NMT2	NMT2	protein_coding	N-myristoyltransferase 2 [Source:HGNC Symbol;Acc:HGNC:7858]	10	-1	15102584	15168693	-0.03803708515681237	4.6451280640589765	-0.5441240469434738	0.5865590487287318	0.9088242838802784	-0.5438291481500485	FALSE
ENSG00000249456	NA	AL731577.2	AL731577.2	lncRNA	novel transcript, sense overlapping ZRANB1	10	1	124917143	124942881	0.027007102611124267	4.473816621775211	0.5440039051647213	0.5866348614216548	0.9088242838802784	0.5437189916366051	FALSE
ENSG00000177700	5441	POLR2L	POLR2L	protein_coding	RNA polymerase II subunit L [Source:HGNC Symbol;Acc:HGNC:9199]	11	-1	837356	842529	-0.035622109916293	2.5748701306503317	-0.5439356448417493	0.5866621099334337	0.9088242838802784	-0.5436794009197983	FALSE
ENSG00000169692	10555	AGPAT2	AGPAT2	protein_coding	1-acylglycerol-3-phosphate O-acyltransferase 2 [Source:HGNC Symbol;Acc:HGNC:325]	9	-1	136673143	136687457	0.028833596883317547	4.167262928934097	0.5436467114669271	0.5868895530583156	0.9088242838802784	0.5433489707344246	FALSE
ENSG00000243716	100132247	NPIPB5	NPIPB5	protein_coding	nuclear pore complex interacting protein family member B5 [Source:HGNC Symbol;Acc:HGNC:37233]	16	1	22479121	22536521	0.029031143395161774	4.097003264249157	0.5436724745594484	0.5869317941426702	0.9088242838802784	0.5432876092686293	FALSE
ENSG00000213064	375035	SFT2D2	SFT2D2	protein_coding	SFT2 domain containing 2 [Source:HGNC Symbol;Acc:HGNC:25140]	1	1	168225938	168253021	0.02739803557066267	6.473937886241166	0.5434814913825688	0.5869752257058822	0.9088242838802784	0.5432245205878182	FALSE
ENSG00000163312	113510	HELQ	HELQ	protein_coding	helicase, POLQ like [Source:HGNC Symbol;Acc:HGNC:18536]	4	-1	83407343	83455855	-0.018312832460936512	4.120036465212073	-0.5434092102949724	0.5870256129130234	0.9088242838802784	-0.5431513308490469	FALSE
ENSG00000184967	79050	NOC4L	NOC4L	protein_coding	nucleolar complex associated 4 homolog [Source:HGNC Symbol;Acc:HGNC:28461]	12	1	132144457	132152473	0.029776214012001923	2.210610420608317	0.5433006948183144	0.5870869346920539	0.9088242838802784	0.5430622620659635	FALSE
ENSG00000165480	221150	SKA3	SKA3	protein_coding	spindle and kinetochore associated complex subunit 3 [Source:HGNC Symbol;Acc:HGNC:20262]	13	-1	21153595	21176552	-0.06967619140337955	-0.6835326774505387	-0.5431442099393885	0.5871909149858221	0.9088242838802784	-0.5429112424012756	FALSE
ENSG00000230490	NA	AL139383.1	AL139383.1	lncRNA	novel transcript	13	-1	33355206	33676796	0.05149846319487339	0.9767394275519904	0.5429587645463483	0.5873727827829165	0.9088242838802784	0.5426471296736397	FALSE
ENSG00000124507	29993	PACSIN1	PACSIN1	protein_coding	protein kinase C and casein kinase substrate in neurons 1 [Source:HGNC Symbol;Acc:HGNC:8570]	6	1	34466061	34535229	-0.05950605825807109	1.6168917952154624	-0.5428094969537617	0.5874187618264473	0.9088242838802784	-0.5425803638111651	FALSE
ENSG00000204681	2550	GABBR1	GABBR1	protein_coding	gamma-aminobutyric acid type B receptor subunit 1 [Source:HGNC Symbol;Acc:HGNC:4070]	6	-1	29555629	29633976	-0.02582448916029545	6.179439227806885	-0.5427379229665196	0.5874939891062199	0.9088242838802784	-0.5424711319953307	FALSE
ENSG00000128918	8854	ALDH1A2	ALDH1A2	protein_coding	aldehyde dehydrogenase 1 family member A2 [Source:HGNC Symbol;Acc:HGNC:15472]	15	-1	57953424	58497866	-0.05710189874854166	6.23064091980191	-0.542757435534146	0.5875145497631604	0.9088242838802784	-0.5424412785542454	FALSE
ENSG00000131351	93323	HAUS8	HAUS8	protein_coding	HAUS augmin like complex subunit 8 [Source:HGNC Symbol;Acc:HGNC:30532]	19	-1	17049729	17075625	0.021776873475201075	3.004544005860141	0.5425759578069401	0.5875864592112596	0.9088242838802784	0.5423368720505259	FALSE
ENSG00000126775	22863	ATG14	ATG14	protein_coding	autophagy related 14 [Source:HGNC Symbol;Acc:HGNC:19962]	14	-1	55366392	55411858	-0.017422430439482106	5.0406244757311045	-0.5425550672316527	0.5876119116627048	0.9088242838802784	-0.54229991863661	FALSE
ENSG00000164329	167153	TENT2	TENT2	protein_coding	terminal nucleotidyltransferase 2 [Source:HGNC Symbol;Acc:HGNC:26776]	5	1	79612120	79686648	-0.019059182343855063	6.9310933576367075	-0.542491720257878	0.5876631846990017	0.9088242838802784	-0.5422254795787013	FALSE
ENSG00000149970	22866	CNKSR2	CNKSR2	protein_coding	connector enhancer of kinase suppressor of Ras 2 [Source:HGNC Symbol;Acc:HGNC:19701]	X	1	21372801	21654695	-0.04288188885576982	2.6454167242374225	-0.5425053203006355	0.587681882007194	0.9088242838802784	-0.5421983352592685	FALSE
ENSG00000167930	83986	FAM234A	FAM234A	protein_coding	family with sequence similarity 234 member A [Source:HGNC Symbol;Acc:HGNC:14163]	16	1	234521	272183	-0.03202029493467817	2.337773979117028	-0.5424395614764487	0.5876866647520145	0.9088242838802784	-0.5421913918451629	FALSE
ENSG00000175161	253559	CADM2	CADM2	protein_coding	cell adhesion molecule 2 [Source:HGNC Symbol;Acc:HGNC:29849]	3	1	84958981	86074429	0.07411571987465237	0.5049468929195091	0.5422547877244828	0.5879045152336992	0.9088242838802784	0.5418751521822016	FALSE
ENSG00000100985	4318	MMP9	MMP9	protein_coding	matrix metallopeptidase 9 [Source:HGNC Symbol;Acc:HGNC:7176]	20	1	46008908	46016561	-0.08781899591444109	6.948821320279452	-0.5420582995155877	0.5879707393375968	0.9088242838802784	-0.5417790296115199	FALSE
ENSG00000247627	NA	MTND4P12	MTND4P12	processed_pseudogene	MT-ND4 pseudogene 12 [Source:HGNC Symbol;Acc:HGNC:42199]	5	-1	134926660	134928036	-0.05004345959752943	4.4097342305575875	-0.5420830994567077	0.5879896252331669	0.9088242838802784	-0.541751618140858	FALSE
ENSG00000156395	22986	SORCS3	SORCS3	protein_coding	sortilin related VPS10 domain containing receptor 3 [Source:HGNC Symbol;Acc:HGNC:16699]	10	1	104641290	105265242	-0.07330280290867994	0.9519498244588956	-0.5421328995973297	0.5879982776631236	0.9088242838802784	-0.5417390599192389	FALSE
ENSG00000105298	58509	CACTIN	CACTIN	protein_coding	cactin, spliceosome C complex subunit [Source:HGNC Symbol;Acc:HGNC:29938]	19	-1	3610645	3626815	0.01889236138442163	3.7179819467440867	0.5418639747312854	0.588081103339207	0.9088242838802784	0.5416188502442997	FALSE
ENSG00000083093	79728	PALB2	PALB2	protein_coding	partner and localizer of BRCA2 [Source:HGNC Symbol;Acc:HGNC:26144]	16	-1	23603160	23641310	-0.024374710035201197	3.1402743767999315	-0.5417837241766114	0.5881330507255755	0.9088242838802784	-0.5415434600036438	FALSE
ENSG00000283782	NA	AC116366.3	AC116366.3	protein_coding	novel protein	5	1	132410832	132646079	-0.036002145159025556	2.5878850761211005	-0.5418383274934606	0.588144424197798	0.9088242838802784	-0.541526954313335	FALSE
ENSG00000064201	10077	TSPAN32	TSPAN32	protein_coding	tetraspanin 32 [Source:HGNC Symbol;Acc:HGNC:13410]	11	1	2301997	2318200	-0.022097178961939967	5.295214112471922	-0.5418142344549909	0.5881543831428528	0.9088242838802784	-0.5415125015691096	FALSE
ENSG00000123933	10608	MXD4	MXD4	protein_coding	MAX dimerization protein 4 [Source:HGNC Symbol;Acc:HGNC:13906]	4	-1	2247432	2262109	0.01981641392025235	5.534465981600636	0.541773197270016	0.588156263088784	0.9088242838802784	0.5415097733432624	FALSE
ENSG00000153317	50807	ASAP1	ASAP1	protein_coding	ArfGAP with SH3 domain, ankyrin repeat and PH domain 1 [Source:HGNC Symbol;Acc:HGNC:2720]	8	-1	130052104	130443674	-0.029082292414008393	9.037906620823781	-0.5416880507736913	0.5882303847842006	0.9088242838802784	-0.5414022092460155	FALSE
ENSG00000272772	NA	AC104109.3	AC104109.3	protein_coding	novel protein	5	-1	134167170	134226071	0.03530892981451439	0.7148794005072965	0.5416263029897265	0.5882338599500532	0.9088242838802784	0.54139716630035	FALSE
ENSG00000273447	NA	AC004067.1	AC004067.1	lncRNA	novel transcript, antisense to CASP6	4	1	109692004	109692703	0.05718882592632703	-0.24924991120246787	0.5415997084828085	0.5882517418366497	0.9088242838802784	0.5413712174306247	FALSE
ENSG00000013573	1663	DDX11	DDX11	protein_coding	DEAD/H-box helicase 11 [Source:HGNC Symbol;Acc:HGNC:2736]	12	1	31073860	31104799	-0.058428179901028	2.9128598117103195	-0.541824786494726	0.5882661214723741	0.9088242838802784	-0.5413503510324593	FALSE
ENSG00000179761	51268	PIPOX	PIPOX	protein_coding	pipecolic acid and sarcosine oxidase [Source:HGNC Symbol;Acc:HGNC:17804]	17	1	28950513	29057216	-0.02753064994944099	3.285003315559253	-0.5413231672572328	0.5884732627046769	0.9090340668753311	-0.541049792969478	FALSE
ENSG00000108091	8030	CCDC6	CCDC6	protein_coding	coiled-coil domain containing 6 [Source:HGNC Symbol;Acc:HGNC:18782]	10	-1	59788747	59906556	-0.021305794536658595	5.160020421839958	-0.5412021694087448	0.5885454548451727	0.9090340668753311	-0.5409450550063295	FALSE
ENSG00000168159	149603	RNF187	RNF187	protein_coding	ring finger protein 187 [Source:HGNC Symbol;Acc:HGNC:27146]	1	1	228487382	228496188	0.03687901617624867	5.6517150961954155	0.5411965400663984	0.5885777276532106	0.9090340668753311	0.5408982348179786	FALSE
ENSG00000236496	NA	GPS2P1	GPS2P1	processed_pseudogene	G protein pathway suppressor 2 pseudogene 1 [Source:HGNC Symbol;Acc:HGNC:49622]	9	-1	2875442	2876427	0.09310603254634264	-0.8269933286158335	0.5410875892270168	0.5887116966267969	0.9091504506549428	0.5407038902939396	FALSE
ENSG00000143633	128061	C1orf131	C1orf131	protein_coding	chromosome 1 open reading frame 131 [Source:HGNC Symbol;Acc:HGNC:25332]	1	-1	231223763	231241187	-0.014468826559541625	3.7453374079750694	-0.540420451561043	0.5890630949013937	0.9094086201402538	-0.5401942250030346	FALSE
ENSG00000134109	9695	EDEM1	EDEM1	protein_coding	ER degradation enhancing alpha-mannosidase like protein 1 [Source:HGNC Symbol;Acc:HGNC:18967]	3	1	5187646	5219958	0.02809060257641338	6.568407598450151	0.5403962092035747	0.5890988831489554	0.9094086201402538	0.5401423258850904	FALSE
ENSG00000261087	NA	AP003469.4	AP003469.4	lncRNA	novel transcript	8	-1	101166805	101169629	-0.032371554681007275	2.4561952040861565	-0.5403887035024464	0.5891024762000658	0.9094086201402538	-0.5401371154230011	FALSE
ENSG00000169855	6091	ROBO1	ROBO1	protein_coding	roundabout guidance receptor 1 [Source:HGNC Symbol;Acc:HGNC:10249]	3	-1	78597239	79767998	0.06313714122198366	0.48167693655034405	0.5403169076711529	0.5891837452148525	0.9094086201402538	0.5400192670997608	FALSE
ENSG00000173113	51504	TRMT112	TRMT112	protein_coding	tRNA methyltransferase subunit 11-2 [Source:HGNC Symbol;Acc:HGNC:26940]	11	-1	64316460	64318084	0.030181251384212793	4.566286539171833	0.5402314077972441	0.5892163963009069	0.9094086201402538	0.5399719218216081	FALSE
ENSG00000214199	NA	EEF1A1P12	EEF1A1P12	processed_pseudogene	eukaryotic translation elongation factor 1 alpha 1 pseudogene 12 [Source:HGNC Symbol;Acc:HGNC:3195]	2	-1	106697331	106698676	-0.048042800026950605	1.352698024637043	-0.5400768220136811	0.5893061498094194	0.9094086201402538	-0.5398417821622938	FALSE
ENSG00000227615	NA	AP001324.1	AP001324.1	processed_pseudogene	ribosomal protein S12 (RPS12) pseudogene	11	-1	74745716	74746114	-0.06177370458808795	1.944413352430674	-0.5400055732542988	0.5893662968144111	0.9094086201402538	-0.5397545760835529	FALSE
ENSG00000221909	221786	FAM200A	FAM200A	protein_coding	family with sequence similarity 200 member A [Source:HGNC Symbol;Acc:HGNC:25401]	7	-1	99546300	99558536	0.021379544970748565	2.7830331564448576	0.539948839146121	0.5893902121397252	0.9094086201402538	0.5397199028169033	FALSE
ENSG00000011201	3730	ANOS1	ANOS1	protein_coding	anosmin 1 [Source:HGNC Symbol;Acc:HGNC:6211]	X	-1	8528874	8732137	-0.08758780895952256	-0.3915793924896097	-0.5400537144152892	0.5894065410527994	0.9094086201402538	-0.539696228966143	FALSE
ENSG00000241678	NA	AC091564.1	AC091564.1	processed_pseudogene	ribosomal protein L21 (RPL21) pseudogene	11	-1	6685891	6686369	-0.05252424020554247	0.6789748197567365	-0.5396279141212359	0.5896152929135571	0.909640223630613	-0.5393936046996346	FALSE
ENSG00000176783	80230	RUFY1	RUFY1	protein_coding	RUN and FYVE domain containing 1 [Source:HGNC Symbol;Acc:HGNC:19760]	5	1	179550554	179610012	-0.02621656128315042	6.604868776870144	-0.5395848039325681	0.5897461604350125	0.9097516354557413	-0.5392039133161051	FALSE
ENSG00000164751	5828	PEX2	PEX2	protein_coding	peroxisomal biogenesis factor 2 [Source:HGNC Symbol;Acc:HGNC:9717]	8	-1	76980258	77001044	0.015806258489144298	4.379229022034086	0.5391517278632857	0.5899536359182193	0.9099811900087011	0.5389032190839542	FALSE
ENSG00000023191	6050	RNH1	RNH1	protein_coding	ribonuclease/angiogenin inhibitor 1 [Source:HGNC Symbol;Acc:HGNC:10074]	11	-1	494512	507300	-0.024510883956724072	5.530993879911366	-0.538945253182281	0.5901186908276862	0.910145273285099	-0.5386640397893769	FALSE
ENSG00000085224	546	ATRX	ATRX	protein_coding	ATRX chromatin remodeler [Source:HGNC Symbol;Acc:HGNC:886]	X	-1	77504878	77786233	0.01538062132093998	8.401854133652579	0.5388303012180546	0.5901779426768701	0.910146159162948	0.5385781860885992	FALSE
ENSG00000176659	284756	C20orf197	C20orf197	lncRNA	chromosome 20 open reading frame 197 [Source:HGNC Symbol;Acc:HGNC:26601]	20	1	60055853	60072956	0.03709437789190062	2.601160294696482	0.538743800171443	0.5902513242973717	0.9101688330029359	0.5384718643829624	FALSE
ENSG00000245888	400512	NSMCE1-DT	NSMCE1-DT	lncRNA	NSMCE1 divergent transcript [Source:HGNC Symbol;Acc:HGNC:51368]	16	1	27268205	27290492	-0.04585616075899823	2.353563701741079	-0.5386463149721203	0.5903391117081118	0.9101827420123543	-0.5383446783054797	FALSE
ENSG00000246731	NA	AC100786.1	AC100786.1	lncRNA	novel transcript, antisense to RPL38	17	-1	74209980	74213342	0.035955658299710924	1.9036034280485172	0.5385256771997279	0.5903777040414091	0.9101827420123543	0.5382887686307305	FALSE
ENSG00000006634	10926	DBF4	DBF4	protein_coding	DBF4 zinc finger [Source:HGNC Symbol;Acc:HGNC:17364]	7	1	87876216	87909553	-0.02925242773028147	3.40642099354577	-0.5384100773183217	0.5904719602262041	0.91023758448307	-0.5381522244200467	FALSE
ENSG00000213862	NA	AC044787.1	AC044787.1	processed_pseudogene	ribosomal protein L7a (RPL7A) pseudogene	15	-1	47730144	47730935	-0.06162378521549278	-0.040752586431191326	-0.5381907818807024	0.5906019031269223	0.910265657079068	-0.5379639991014762	FALSE
ENSG00000106211	3315	HSPB1	HSPB1	protein_coding	heat shock protein family B (small) member 1 [Source:HGNC Symbol;Acc:HGNC:5246]	7	1	76302673	76304295	-0.04538661390859122	4.551394905912255	-0.5382475718558293	0.5906075412832017	0.910265657079068	-0.537955832532233	FALSE
ENSG00000147118	7569	ZNF182	ZNF182	protein_coding	zinc finger protein 182 [Source:HGNC Symbol;Acc:HGNC:13001]	X	-1	47974851	48003978	0.02200603925411837	3.9766185568907604	0.5380825792494296	0.5907022205772705	0.9103211270118274	0.537818699973852	FALSE
ENSG00000090316	10296	MAEA	MAEA	protein_coding	macrophage erythroblast attacher [Source:HGNC Symbol;Acc:HGNC:13731]	4	1	1289887	1340147	0.024554435684033038	6.993109534913541	0.5379853036639263	0.5907765949989907	0.9103452975391759	0.5377109838854929	FALSE
ENSG00000278619	79922	MRM1	MRM1	protein_coding	mitochondrial rRNA methyltransferase 1 [Source:HGNC Symbol;Acc:HGNC:26202]	17	1	36601583	36608964	-0.031134655389894572	1.711652015043025	-0.53755494929994585	0.5910413194057389	0.9106589733856442	-0.5373276355103395	FALSE
ENSG00000111843	51522	TMEM14C	TMEM14C	protein_coding	transmembrane protein 14C [Source:HGNC Symbol;Acc:HGNC:20952]	6	1	10722915	10731129	-0.026860180116342836	2.9702131038139066	-0.5373590952732565	0.5911927071765093	0.9106589733856442	-0.5371084458181876	FALSE
ENSG00000104133	80208	SPG11	SPG11	protein_coding	SPG11 vesicle trafficking associated, spatacsin [Source:HGNC Symbol;Acc:HGNC:11226]	15	-1	44562696	44663678	0.01795078026983088	7.591281270409173	0.5373426336269778	0.5912047408825496	0.9106589733856442	0.5370910236929427	FALSE
ENSG00000167705	83547	RILP	RILP	protein_coding	Rab interacting lysosomal protein [Source:HGNC Symbol;Acc:HGNC:30266]	17	-1	1646145	1649866	0.04591737011685426	4.114731852623489	0.53735751623762	0.5912260658080437	0.9106589733856442	0.5370601503524183	FALSE
ENSG00000188227	390927	ZNF793	ZNF793	protein_coding	zinc finger protein 793 [Source:HGNC Symbol;Acc:HGNC:33115]	19	1	37506939	37548762	-0.042376968647442226	2.555028079491285	-0.5372451278124576	0.5912967509213953	0.9106589733856442	-0.5369578190443652	FALSE
ENSG00000128340	5880	RAC2	RAC2	protein_coding	Rac family small GTPase 2 [Source:HGNC Symbol;Acc:HGNC:9802]	22	-1	37225270	37244448	0.02109807236893424	9.262345067105764	0.5370398746791284	0.591420997121006	0.9106589733856442	0.5367779606223492	FALSE
ENSG00000170558	1000	CDH2	CDH2	protein_coding	cadherin 2 [Source:HGNC Symbol;Acc:HGNC:1759]	18	-1	27950966	28177130	0.08778849434610808	0.14904076048405518	0.5369526710348709	0.5915014276619257	0.9106589733856442	0.5366615388734366	FALSE
ENSG00000272142	NA	AL359643.3	AL359643.3	lncRNA	novel transcript	6	1	5003774	5080946	-0.0540251462128889	-0.4054013852570894	-0.5368611116126049	0.5915156950186098	0.9106589733856442	-0.5366408878930727	FALSE
ENSG00000072756	51095	TRNT1	TRNT1	protein_coding	tRNA nucleotidyl transferase 1 [Source:HGNC Symbol;Acc:HGNC:17341]	3	1	3126933	3150879	-0.01677089009016619	4.462323873614258	-0.5368194548589773	0.5915749417851071	0.9106589733856442	-0.5365551348759601	FALSE
ENSG00000213799	91664	ZNF845	ZNF845	protein_coding	zinc finger protein 845 [Source:HGNC Symbol;Acc:HGNC:25112]	19	1	53333749	53356906	0.022192467202061916	3.786687093512193	0.5366278898019347	0.5916911558241712	0.9106589733856442	0.5363869396110472	FALSE
ENSG00000017260	27032	ATP2C1	ATP2C1	protein_coding	ATPase secretory pathway Ca2+ transporting 1 [Source:HGNC Symbol;Acc:HGNC:13211]	3	1	130850595	131016712	0.011319164709809648	5.863768463226599	0.5365825588660177	0.5917265209515001	0.9106589733856442	0.5363357590735816	FALSE
ENSG00000104824	3191	HNRNPL	HNRNPL	protein_coding	heterogeneous nuclear ribonucleoprotein L [Source:HGNC Symbol;Acc:HGNC:5045]	19	-1	38836388	38852347	-0.010173143726071032	6.360796622597389	-0.5365735544260946	0.5917415055706967	0.9106589733856442	-0.5363140737033835	FALSE
ENSG00000213366	2946	GSTM2	GSTM2	protein_coding	glutathione S-transferase mu 2 [Source:HGNC Symbol;Acc:HGNC:4634]	1	1	109668022	109709551	-0.052467047776034725	0.953220658214615	-0.5364813446750412	0.591816763423192	0.9106589733856442	-0.5362051662147984	FALSE
ENSG00000197982	127687	C1orf122	C1orf122	protein_coding	chromosome 1 open reading frame 122 [Source:HGNC Symbol;Acc:HGNC:24789]	1	1	37806979	37809454	0.030205027775013882	2.58536268786597	0.5364443069194282	0.5918217203262539	0.9106589733856442	0.5361979931817624	FALSE
ENSG00000110721	1119	CHKA	CHKA	protein_coding	choline kinase alpha [Source:HGNC Symbol;Acc:HGNC:1937]	11	-1	68052859	68121444	0.027582641156152388	3.8307309246774452	0.536360041515024	0.5918972441760583	0.9106589733856442	0.5360887075754371	FALSE
ENSG00000110987	605	BCL7A	BCL7A	protein_coding	BAF chromatin remodeling complex subunit BCL7A [Source:HGNC Symbol;Acc:HGNC:1004]	12	1	122019422	122062044	0.045519886530031695	3.332823919543184	0.5363729572201491	0.5919195261217242	0.9106589733856442	0.5360564660574336	FALSE
ENSG00000139178	51279	C1RL	C1RL	protein_coding	complement C1r subcomponent like [Source:HGNC Symbol;Acc:HGNC:21265]	12	-1	7089587	7109238	0.03255261607347926	6.994569461473086	0.5361372616705318	0.5920403732992641	0.9107545601750358	0.5358816123772656	FALSE
ENSG00000152229	9050	PSTPIP2	PSTPIP2	protein_coding	proline-serine-threonine phosphatase interacting protein 2 [Source:HGNC Symbol;Acc:HGNC:9581]	18	-1	45983536	46072272	-0.05384291824089171	7.36729205140855	-0.5359968458068326	0.5921409140862788	0.9107636914274796	-0.5357361524814294	FALSE
ENSG00000171680	57449	PLEKHG5	PLEKHG5	protein_coding	pleckstrin homology and RhoGEF domain containing G5 [Source:HGNC Symbol;Acc:HGNC:29105]	1	-1	6466092	6520061	-0.06392902396176367	0.46860887293534553	-0.5359228077612812	0.5922035130232284	0.9107636914274796	-0.5356455916310703	FALSE
ENSG00000185608	64976	MRPL40	MRPL40	protein_coding	mitochondrial ribosomal protein L40 [Source:HGNC Symbol;Acc:HGNC:14491]	22	1	19431902	19436075	-0.030972150600959036	2.3592572709619257	-0.535823832107066	0.5922437224145872	0.9107636914274796	-0.5355874236843948	FALSE
ENSG00000224746	NA	AC015987.1	AC015987.1	lncRNA	novel transcript, antisense to MTPN	7	1	135774521	135932997	0.05325435500428202	0.3038996438407089	0.5357086657835552	0.5923327690526938	0.9107636914274796	0.5354586129617098	FALSE
ENSG00000183808	389677	RBM12B	RBM12B	protein_coding	RNA binding motif protein 12B [Source:HGNC Symbol;Acc:HGNC:32310]	8	-1	93729356	93741017	0.03620539565302083	3.9416846150653293	0.5356978761578485	0.5923398955012839	0.9107636914274796	0.5354483045568091	FALSE
ENSG00000230487	NA	PSMG3-AS1	PSMG3-AS1	lncRNA	PSMG3 antisense RNA 1 (head to head) [Source:HGNC Symbol;Acc:HGNC:22230]	7	1	1570073	1589626	0.028298939953722346	2.308136141519614	0.5356026086443354	0.5924001062627224	0.9107659875350469	0.5353612119866117	FALSE
ENSG00000108557	10743	RAI1	RAI1	protein_coding	retinoic acid induced 1 [Source:HGNC Symbol;Acc:HGNC:9834]	17	1	17681458	17811453	-0.022313717216189133	4.696505497979533	-0.5354557805080418	0.5924987677678535	0.9108273921553197	-0.5352185106597794	FALSE
ENSG00000188375	440093	H3F3C	H3F3C	protein_coding	H3 histone family member 3C [Source:HGNC Symbol;Acc:HGNC:33164]	12	-1	31791185	31792298	-0.045281683088463476	0.5101808249956956	-0.5353809647437971	0.5925672711234791	0.9108424281435223	-0.5351194356736415	FALSE
ENSG00000197714	10794	ZNF460	ZNF460	protein_coding	zinc finger protein 460 [Source:HGNC Symbol;Acc:HGNC:21628]	19	1	57280051	57294069	0.0434587684397425	1.9315593280236891	0.5351839090546548	0.5926850063233966	0.9109331285257832	0.5349491699596335	FALSE
ENSG00000240859	NA	AC093627.4	AC093627.4	lncRNA	novel transcript	7	1	149549	155465	-0.04244920042986022	1.3593811965192633	-0.5349619401271075	0.5928619386449248	0.9110041816138765	-0.5346933240026307	FALSE
ENSG00000166681	27018	BEX3	BEX3	protein_coding	brain expressed X-linked 3 [Source:HGNC Symbol;Acc:HGNC:13388]	X	1	103376340	103378077	-0.04294592987824464	3.0452365855370207	-0.5349747560102709	0.5928650216241431	0.9110041816138765	-0.5346888662932405	FALSE
ENSG00000100109	24144	TFIP11	TFIP11	protein_coding	tuftelin interacting protein 11 [Source:HGNC Symbol;Acc:HGNC:17165]	22	-1	26491225	26512505	-0.017115000876692932	5.253793937281756	-0.5348306134542936	0.5929915857790121	0.9110041816138765	-0.5345058751304799	FALSE
ENSG00000087586	6790	AURKA	AURKA	protein_coding	aurora kinase A [Source:HGNC Symbol;Acc:HGNC:11393]	20	-1	56369389	56392337	-0.03822669343270868	1.3583881467016214	-0.5346989295745247	0.5930244961488137	0.9110041816138765	-0.5344582950259407	FALSE
ENSG00000172331	669	BPGM	BPGM	protein_coding	bisphosphoglycerate mutase [Source:HGNC Symbol;Acc:HGNC:1093]	7	1	134646811	134679816	-0.06602548922811913	6.162729001102706	-0.5347524732657171	0.5930248998617311	0.9110041816138765	-0.5344577113662706	FALSE
ENSG00000141562	26502	NARF	NARF	protein_coding	nuclear prelamin A recognition factor [Source:HGNC Symbol;Acc:HGNC:29916]	17	1	82458180	82490537	-0.028397364496568933	6.40861418998049	-0.5344902318689441	0.5931863815514963	0.911125359429715	-0.5342242671232139	FALSE
ENSG00000198853	9853	RUSC2	RUSC2	protein_coding	RUN and SH3 domain containing 2 [Source:HGNC Symbol;Acc:HGNC:23625]	9	1	35490111	35561898	-0.034030696653498005	3.413683687748761	-0.5344515678493429	0.5932212626446194	0.911125359429715	-0.5341738454752133	FALSE
ENSG00000196116	23424	TDRD7	TDRD7	protein_coding	tudor domain containing 7 [Source:HGNC Symbol;Acc:HGNC:30831]	9	1	97412096	97496125	0.02999515556601917	5.207583214207039	0.5342491660532294	0.5933340223806545	0.9112083189253793	0.5340108572437441	FALSE
ENSG00000143256	5202	PFDN2	PFDN2	protein_coding	prefoldin subunit 2 [Source:HGNC Symbol;Acc:HGNC:8867]	1	-1	161100556	161118055	-0.021804102491764787	4.467221890149418	-0.5340914459218274	0.5934496605895623	0.9112956821507474	-0.5338437230646275	FALSE
ENSG00000115364	9801	MRPL19	MRPL19	protein_coding	mitochondrial ribosomal protein L19 [Source:HGNC Symbol;Acc:HGNC:14052]	2	1	75646783	75690851	-0.027864712338229403	4.225902589507064	-0.5339891504212764	0.5935316193512532	0.9112988297102937	-0.5337252754830148	FALSE
ENSG00000147133	6872	TAF1	TAF1	protein_coding	TATA-box binding protein associated factor 1 [Source:HGNC Symbol;Acc:HGNC:11535]	X	1	71366239	71532374	0.011988416230271248	6.477960178477541	0.5338760250038201	0.5936030061286632	0.9112988297102937	0.5336221127348265	FALSE
ENSG00000171121	27094	KCNMB3	KCNMB3	protein_coding	potassium calcium-activated channel subfamily M regulatory beta subunit 3 [Source:HGNC Symbol;Acc:HGNC:6287]	3	-1	179236691	179267002	-0.03676408226599026	0.6344530018204768	-0.5338104653828494	0.5936279656626141	0.9112988297102937	-0.5335860444522371	FALSE
ENSG00000223972	NA	DDX11L1	DDX11L1	transcribed_unprocessed_pseudogene	DEAD/H-box helicase 11 like 1 [Source:HGNC Symbol;Acc:HGNC:37102]	1	1	11869	14409	0.07993611786631294	-0.9725929303052903	0.5337556115717912	0.5936940099694614	0.911310023615667	0.5334906091305084	FALSE
ENSG00000214331	NA	AC009053.1	AC009053.1	transcribed_unprocessed_pseudogene	pyruvate dehydrogenase phosphatase regulatory subunit (PDPR) pseudogene	16	-1	74332402	74368240	-0.026440881055928234	3.6071659011586616	-0.5336542012675476	0.5938005687061354	0.9113791477201042	-0.5333366399044052	FALSE
ENSG00000009780	199870	FAM76A	FAM76A	protein_coding	family with sequence similarity 76 member A [Source:HGNC Symbol;Acc:HGNC:28530]	1	1	27725979	27763122	-0.017567179392727894	3.6432573388085894	-0.5334819794707347	0.593856556379801	0.9113791477201042	-0.5332557470639678	FALSE
ENSG00000102967	1723	DHODH	DHODH	protein_coding	dihydroorotate dehydrogenase (quinone) [Source:HGNC Symbol;Acc:HGNC:2867]	16	1	72008588	72027664	0.031388423268570165	2.019282116422663	0.533275420902218	0.5940153670069868	0.9115326827904009	0.5330263112067736	FALSE
ENSG00000245910	NA	SNHG6	SNHG6	lncRNA	small nucleolar RNA host gene 6 [Source:HGNC Symbol;Acc:HGNC:32965]	8	-1	66921684	66926398	-0.02686161631690087	5.158605578641052	-0.5330754030170463	0.5941621012397841	0.9116341079025795	-0.5328143472165188	FALSE
ENSG00000114125	9616	RNF7	RNF7	protein_coding	ring finger protein 7 [Source:HGNC Symbol;Acc:HGNC:10070]	3	1	141738249	141747560	0.04028987672680873	0.40774155384870775	0.5329824226080327	0.594210171423422	0.9116341079025795	0.5327449129484382	FALSE
ENSG00000198121	1902	LPAR1	LPAR1	protein_coding	lysophosphatidic acid receptor 1 [Source:HGNC Symbol;Acc:HGNC:3166]	9	-1	110873263	111038458	0.04599182829274939	3.8799957371498484	0.5329668701204613	0.594303986092123	0.9116341079025795	0.532609411130168	FALSE
ENSG00000133111	5994	RFXAP	RFXAP	protein_coding	regulatory factor X associated protein [Source:HGNC Symbol;Acc:HGNC:9988]	13	1	36819224	36829104	-0.0269654302896023	2.9275490147396845	-0.5328187430994911	0.5943300133457141	0.9116341079025795	-0.5325718202324654	FALSE
ENSG00000159658	9813	EFCAB14	EFCAB14	protein_coding	EF-hand calcium binding domain 14 [Source:HGNC Symbol;Acc:HGNC:29051]	1	-1	46675159	46719114	0.022295439042386178	6.592743670610609	0.5327700723856112	0.5943753293287851	0.9116341079025795	0.5325063726146412	FALSE
ENSG00000114867	1981	EIF4G1	EIF4G1	protein_coding	eukaryotic translation initiation factor 4 gamma 1 [Source:HGNC Symbol;Acc:HGNC:3296]	3	1	184314495	184335358	-0.02763016725297618	6.313204725950322	-0.5325515714753579	0.5945123805011642	0.9117202989536348	-0.5323084503092232	FALSE
ENSG00000128692	NA	EIF2S2P4	EIF2S2P4	processed_pseudogene	eukaryotic translation initiation factor 2 subunit 2 beta pseudogene 4 [Source:HGNC Symbol;Acc:HGNC:37626]	2	1	170751805	170752788	-0.04436596833768913	0.523925968693738	-0.5324862288638624	0.5945490828390185	0.9117202989536348	-0.5322554502068672	FALSE
ENSG00000179091	1537	CYC1	CYC1	protein_coding	cytochrome c1 [Source:HGNC Symbol;Acc:HGNC:2579]	8	1	144095039	144097525	-0.02480011622263234	4.142237032965327	-0.5323484485838942	0.5946583369520564	0.9117976932051548	-0.5320976903812348	FALSE
ENSG00000077235	2975	GTF3C1	GTF3C1	protein_coding	general transcription factor IIIC subunit 1 [Source:HGNC Symbol;Acc:HGNC:4664]	16	-1	27459555	27549913	0.015093404763749874	5.364922701024776	0.5322423209625695	0.5947206393546722	0.9118030875783653	0.5320077334164135	FALSE
ENSG00000185043	10519	CIB1	CIB1	protein_coding	calcium and integrin binding 1 [Source:HGNC Symbol;Acc:HGNC:16920]	15	-1	90229975	90234047	0.02856630063365362	5.334637113607521	0.5321560137265432	0.5948188159851453	0.9118634764524203	0.531865987239292	FALSE
ENSG00000157796	57728	WDR19	WDR19	protein_coding	WD repeat domain 19 [Source:HGNC Symbol;Acc:HGNC:18340]	4	1	39182504	39285810	-0.023143654353154464	3.541853929076741	-0.5319065801535549	0.5949647281131938	0.9119970251767713	-0.5316553408950269	FALSE
ENSG00000254858	84769	MPV17L2	MPV17L2	protein_coding	MPV17 mitochondrial inner membrane protein like 2 [Source:HGNC Symbol;Acc:HGNC:28177]	19	1	18193218	18196948	0.029748285031379496	1.7654304654453763	0.5316350883274066	0.5951431932266996	0.9121804417133733	0.5313977314333863	FALSE
ENSG00000259736	NA	CRTC3-AS1	CRTC3-AS1	lncRNA	CRTC3 antisense RNA 1 [Source:HGNC Symbol;Acc:HGNC:51433]	15	-1	90620007	90717141	-0.030086081694781663	1.6800087879992547	-0.5313220923490836	0.5953597656983087	0.9122574929620879	-0.5310851624079126	FALSE
ENSG00000211886	NA	TRAJ3	TRAJ3	TR_J_gene	T cell receptor alpha joining 3 [Source:HGNC Symbol;Acc:HGNC:12059]	14	1	22543179	22543240	-0.06688878609163385	-0.16160235688821176	-0.531190915502444	0.5954478395769407	0.9122574929620879	-0.5309580642960916	FALSE
ENSG00000006451	5898	RALA	RALA	protein_coding	RAS like proto-oncogene A [Source:HGNC Symbol;Acc:HGNC:9839]	7	1	39623565	39708120	-0.013952427548679758	5.775696510139075	-0.5311795806570042	0.5954729000001364	0.9122574929620879	-0.5309219015374662	FALSE
ENSG00000247934	NA	AC022364.1	AC022364.1	lncRNA	novel transcript, antisense to CCDC91	12	-1	28163298	28190738	-0.04940857388207842	0.8373126109282049	-0.5310968372162017	0.5955301404856643	0.9122574929620879	-0.5308393048235007	FALSE
ENSG00000111837	4117	MAK	MAK	protein_coding	male germ cell associated kinase [Source:HGNC Symbol;Acc:HGNC:6816]	6	-1	10762723	10838555	0.050359049479503426	5.339906582503325	0.5309734668930904	0.5956458629149184	0.9122574929620879	0.5306723310600443	FALSE
ENSG00000101624	79959	CEP76	CEP76	protein_coding	centrosomal protein 76 [Source:HGNC Symbol;Acc:HGNC:25727]	18	-1	12661833	12702777	-0.02644516515049311	2.3284568480129484	-0.5308909041705211	0.5956528040579275	0.9122574929620879	-0.5306623162829012	FALSE
ENSG00000273149	NA	AL138963.4	AL138963.4	lncRNA	novel transcript, antisense to TPT1	13	1	45340039	45341183	-0.04613935371650957	3.5857189845645445	-0.5309253822245199	0.5956560595645968	0.9122574929620879	-0.5306576192111843	FALSE
ENSG00000184060	55803	ADAP2	ADAP2	protein_coding	ArfGAP with dual PH domains 2 [Source:HGNC Symbol;Acc:HGNC:16487]	17	1	30906344	30959322	-0.03199257061878491	4.648042536323082	-0.5307291950078659	0.595792890347344	0.9122574929620879	-0.5304602092210117	FALSE
ENSG00000130299	84705	GTPBP3	GTPBP3	protein_coding	GTP binding protein 3, mitochondrial [Source:HGNC Symbol;Acc:HGNC:14880]	19	1	17334920	17342731	-0.028450071000501342	2.8344891499913434	-0.530344924555676	0.596043325814611	0.9122574929620879	-0.5300989517771947	FALSE
ENSG00000116922	54955	C1orf109	C1orf109	protein_coding	chromosome 1 open reading frame 109 [Source:HGNC Symbol;Acc:HGNC:26039]	1	-1	37681570	37692249	-0.03207844698724349	2.6764030580886096	-0.5303049792385378	0.59607944530513	0.9122574929620879	-0.530046854503594	FALSE
ENSG00000188786	4520	MTF1	MTF1	protein_coding	metal regulatory transcription factor 1 [Source:HGNC Symbol;Acc:HGNC:7428]	1	-1	37809574	37859592	-0.02878968501669643	6.356524752203506	-0.5302739353480821	0.5960981002357417	0.9122574929620879	-0.5300199479592016	FALSE
ENSG00000211699	NA	TRGV3	TRGV3	TR_V_gene	T cell receptor gamma variable 3 [Source:HGNC Symbol;Acc:HGNC:12288]	7	-1	38358512	38359162	-0.08406073349087406	-0.5142812347166746	-0.530247861322255	0.5961453978147078	0.9122574929620879	-0.5299517310167289	FALSE
ENSG00000236403	NA	AL353611.1	AL353611.1	lncRNA	novel transcript	9	1	134936524	134943207	-0.07976514099475318	-0.4968025891798672	-0.530253950131802	0.5961534806927709	0.9122574929620879	-0.5299400733892229	FALSE
ENSG00000140795	91807	MYLK3	MYLK3	protein_coding	myosin light chain kinase 3 [Source:HGNC Symbol;Acc:HGNC:29826]	16	-1	46702282	46790407	-0.06089065124084725	-0.7007675851769783	-0.5301327390384118	0.5961814758158972	0.9122574929620879	-0.5298996976449178	FALSE
ENSG00000198513	51062	ATL1	ATL1	protein_coding	atlastin GTPase 1 [Source:HGNC Symbol;Acc:HGNC:11231]	14	1	50532509	50633068	-0.027612686179163237	2.162950704463166	-0.5301221700765908	0.5961921183408427	0.9122574929620879	-0.5298843487743383	FALSE
ENSG00000143303	51093	RRNAD1	RRNAD1	protein_coding	ribosomal RNA adenine dimethylase domain containing 1 [Source:HGNC Symbol;Acc:HGNC:24273]	1	1	156728442	156736960	-0.01660622421736413	3.3436705762927788	-0.5301041334525747	0.5961999442843686	0.9122574929620879	-0.5298730621156468	FALSE
ENSG00000123374	1017	CDK2	CDK2	protein_coding	cyclin dependent kinase 2 [Source:HGNC Symbol;Acc:HGNC:1771]	12	1	55966781	55972789	-0.019791588558427442	3.3293883600606256	-0.5300693935616904	0.5962363492091357	0.9122574929620879	-0.5298205594346206	FALSE
ENSG00000013561	9604	RNF14	RNF14	protein_coding	ring finger protein 14 [Source:HGNC Symbol;Acc:HGNC:10058]	5	1	141958328	141990292	-0.026351767167085427	4.899111092286852	-0.5300487211634897	0.5962521090612886	0.9122574929620879	-0.5297978312459073	FALSE
ENSG00000169891	9185	REPS2	REPS2	protein_coding	RALBP1 associated Eps domain containing 2 [Source:HGNC Symbol;Acc:HGNC:9963]	X	1	16946658	17153272	0.04301821319380483	6.916956329426235	0.5299618622864822	0.5963183885879804	0.9122689146255216	0.5297022487260326	FALSE
ENSG00000134440	4677	NARS	NARS	protein_coding	asparaginyl-tRNA synthetase [Source:HGNC Symbol;Acc:HGNC:7643]	18	-1	57600656	57622213	0.016633208232986085	5.983344391533288	0.529680014841212	0.5965134947071046	0.9124773980672484	0.5294209118777173	FALSE
ENSG00000272356	NA	AL080317.2	AL080317.2	lncRNA	novel transcript, antisense to REV3L	6	1	111309203	111313517	0.0344994384617936	1.2749246148797089	0.5294968567332041	0.596616937506312	0.9125308773542317	0.5292717676331073	FALSE
ENSG00000149418	6768	ST14	ST14	protein_coding	suppression of tumorigenicity 14 [Source:HGNC Symbol;Acc:HGNC:11344]	11	1	130159782	130210362	-0.03413206645313016	3.630514969988978	-0.5293093419430674	0.5967832706844614	0.9125308773542317	-0.529031972468223	FALSE
ENSG00000137074	54840	APTX	APTX	protein_coding	aprataxin [Source:HGNC Symbol;Acc:HGNC:15984]	9	-1	32886601	33025130	-0.017012930832887463	4.482690807175007	-0.5292975661436922	0.5967851172680753	0.9125308773542317	-0.5290293105012869	FALSE
ENSG00000143486	1939	EIF2D	EIF2D	protein_coding	eukaryotic translation initiation factor 2D [Source:HGNC Symbol;Acc:HGNC:6583]	1	-1	206571292	206612465	-0.021802464297712376	4.721603090009739	-0.5291988294318295	0.596863861915087	0.9125308773542317	-0.5289157986060017	FALSE
ENSG00000188026	353116	RILPL1	RILPL1	protein_coding	Rab interacting lysosomal protein like 1 [Source:HGNC Symbol;Acc:HGNC:26814]	12	-1	123470054	123533719	-0.03866846381136568	4.544253180840971	-0.529218807549399	0.5968689043374633	0.9125308773542317	-0.5289085300911346	FALSE
ENSG00000167601	558	AXL	AXL	protein_coding	AXL receptor tyrosine kinase [Source:HGNC Symbol;Acc:HGNC:905]	19	1	41219223	41261766	0.08270974491684657	-0.9293179870258272	0.5289821619968863	0.59697114837241	0.9125308773542317	0.5287611541192163	FALSE
ENSG00000185561	727910	TLCD2	TLCD2	protein_coding	TLC domain containing 2 [Source:HGNC Symbol;Acc:HGNC:33522]	17	-1	1702816	1710377	0.06557789955109367	0.1308396086066105	0.5290165960015709	0.5970167946987068	0.9125308773542317	0.5286953625786832	FALSE
ENSG00000198010	9228	DLGAP2	DLGAP2	protein_coding	DLG associated protein 2 [Source:HGNC Symbol;Acc:HGNC:2906]	8	1	737596	1708474	-0.12937671640821735	-0.8208729377595931	-0.5290718004384091	0.5970191053697855	0.9125308773542317	-0.528692032193866	FALSE
ENSG00000256581	NA	NLRP9P1	NLRP9P1	unprocessed_pseudogene	NLR family pyrin domain containing 9 pseudogene 1 [Source:HGNC Symbol;Acc:HGNC:29888]	12	1	129013336	129016663	-0.05497057983921083	0.5811592983244296	-0.5286879432177827	0.5972293253944909	0.912615101123011	-0.5283890652721954	FALSE
ENSG00000280239	NA	AC011498.7	AC011498.7	TEC	TEC	19	1	4448810	4450836	-0.051522706347243985	-0.03241707864488465	-0.5283476465261244	0.5974087927498495	0.912615101123011	-0.5281304571512355	FALSE
ENSG00000203875	NA	SNHG5	SNHG5	lncRNA	small nucleolar RNA host gene 5 [Source:HGNC Symbol;Acc:HGNC:21026]	6	-1	85650491	85678932	-0.03284293720431286	4.597378708539679	-0.5283616053344066	0.5974710149244398	0.912615101123011	-0.5280408047476399	FALSE
ENSG00000197142	51703	ACSL5	ACSL5	protein_coding	acyl-CoA synthetase long chain family member 5 [Source:HGNC Symbol;Acc:HGNC:16526]	10	1	112374018	112428380	0.02147911015190207	5.616246273992856	0.5282819551267107	0.5974959217653095	0.912615101123011	0.5280049190822319	FALSE
ENSG00000138074	8884	SLC5A6	SLC5A6	protein_coding	solute carrier family 5 member 6 [Source:HGNC Symbol;Acc:HGNC:11041]	2	-1	27199587	27212958	-0.023374605456857545	3.1978616217165743	-0.5282368916214059	0.5974986368619453	0.912615101123011	-0.5280010072241916	FALSE
ENSG00000185201	10581	IFITM2	IFITM2	protein_coding	interferon induced transmembrane protein 2 [Source:HGNC Symbol;Acc:HGNC:5413]	11	1	307631	315272	0.045072500106973834	10.134465315478847	0.5280125670106072	0.5976616219256812	0.912615101123011	0.5277661963343969	FALSE
ENSG00000161791	91010	FMNL3	FMNL3	protein_coding	formin like 3 [Source:HGNC Symbol;Acc:HGNC:23698]	12	-1	49636499	49708165	-0.03058080391150053	4.883762665997299	-0.52796795262898	0.5977009360476204	0.912615101123011	-0.5277095612432344	FALSE
ENSG00000117481	387338	NSUN4	NSUN4	protein_coding	NOP2/Sun RNA methyltransferase 4 [Source:HGNC Symbol;Acc:HGNC:31802]	1	1	46340177	46365152	-0.024699197181307753	3.9740331896586656	-0.5280560586666836	0.5977094923755277	0.912615101123011	-0.5276972354028092	FALSE
ENSG00000108561	708	C1QBP	C1QBP	protein_coding	complement C1q binding protein [Source:HGNC Symbol;Acc:HGNC:1243]	17	-1	5432777	5448830	-0.024797445979718447	4.6579290683635435	-0.527779563914378	0.5978275593632778	0.912615101123011	-0.5275271618808315	FALSE
ENSG00000178567	9852	EPM2AIP1	EPM2AIP1	protein_coding	EPM2A interacting protein 1 [Source:HGNC Symbol;Acc:HGNC:19735]	3	-1	36985043	36993131	-0.015810535553851146	5.49332379575623	-0.52777354514453	0.5978303134056733	0.912615101123011	-0.5275231949109315	FALSE
ENSG00000198231	11325	DDX42	DDX42	protein_coding	DEAD-box helicase 42 [Source:HGNC Symbol;Acc:HGNC:18676]	17	1	63773603	63819317	-0.012945157702708876	6.548549798595018	-0.5277036207909535	0.5978684834122123	0.912615101123011	-0.5274682150336767	FALSE
ENSG00000198081	7541	ZBTB14	ZBTB14	protein_coding	zinc finger and BTB domain containing 14 [Source:HGNC Symbol;Acc:HGNC:12860]	18	-1	5289019	5297053	-0.02540251989457687	4.321957568368226	-0.5275681289189413	0.5979805711577701	0.912615101123011	-0.5273067736471496	FALSE
ENSG00000129925	58986	TMEM8A	TMEM8A	protein_coding	transmembrane protein 8A [Source:HGNC Symbol;Acc:HGNC:17205]	16	-1	370788	387113	0.02326713823193316	6.125531361509221	0.5274137197280399	0.5980961531066049	0.912615101123011	0.527140313907191	FALSE
ENSG00000181704	286451	YIPF6	YIPF6	protein_coding	Yip1 domain family member 6 [Source:HGNC Symbol;Acc:HGNC:28304]	X	1	68498562	68537282	0.019835064788224166	5.242190753637252	0.5272378638116699	0.598220169558872	0.912615101123011	0.5269617231388575	FALSE
ENSG00000257526	NA	AC107032.2	AC107032.2	lncRNA	novel transcript	12	1	76562294	76615567	-0.04274849280677551	0.3526460294984259	-0.5271627981035328	0.5982511884617017	0.912615101123011	-0.5269170567764091	FALSE
ENSG00000099899	27037	TRMT2A	TRMT2A	protein_coding	tRNA methyltransferase 2 homolog A [Source:HGNC Symbol;Acc:HGNC:24974]	22	-1	20111875	20117392	-0.02171293109554684	3.520185768056855	-0.5271121569864801	0.5982743903564791	0.912615101123011	-0.5268836473766612	FALSE
ENSG00000282572	NA	AC215522.2	AC215522.2	lncRNA	novel transcript similar to family member with sequence similarity 157	7	-1	19018	35489	-0.04356522427692511	3.488891674318975	-0.5271645045869112	0.5982772341748543	0.912615101123011	-0.5268795524815207	FALSE
ENSG00000129003	54832	VPS13C	VPS13C	protein_coding	vacuolar protein sorting 13 homolog C [Source:HGNC Symbol;Acc:HGNC:23594]	15	-1	61852389	62060473	-0.02222118123411221	7.128202163160119	-0.5271380820596522	0.5982801512975409	0.912615101123011	-0.5268753520425921	FALSE
ENSG00000125772	56261	GPCPD1	GPCPD1	protein_coding	glycerophosphocholine phosphodiesterase 1 [Source:HGNC Symbol;Acc:HGNC:26957]	20	-1	5544399	5611006	-0.030065451187165415	7.789887246600285	-0.527072127145413	0.5983368237962308	0.912615101123011	-0.5267937497190791	FALSE
ENSG00000162994	130162	CLHC1	CLHC1	protein_coding	clathrin heavy chain linker domain containing 1 [Source:HGNC Symbol;Acc:HGNC:26453]	2	-1	55172547	55232563	-0.038632310567531025	2.8405479840822334	-0.5270998183693875	0.5983677024541499	0.912615101123011	-0.5267492892378376	FALSE
ENSG00000162734	8682	PEA15	PEA15	protein_coding	proliferation and apoptosis adaptor protein 15 [Source:HGNC Symbol;Acc:HGNC:8822]	1	1	160205337	160215376	0.03147185057947066	5.50179224447941	0.5269311465297154	0.5984202116714223	0.912615101123011	0.5266736864945182	FALSE
ENSG00000179523	NA	EIF3J-DT	EIF3J-DT	lncRNA	EIF3J divergent transcript [Source:HGNC Symbol;Acc:HGNC:48616]	15	-1	44527257	44537046	-0.01778397429361167	3.587734093285346	-0.5268279422778189	0.5984785025498653	0.912615101123011	-0.5265897628441164	FALSE
ENSG00000169857	57099	AVEN	AVEN	protein_coding	apoptosis and caspase activation inhibitor [Source:HGNC Symbol;Acc:HGNC:13509]	15	-1	33866227	34039204	-0.026009676839688467	3.0512713327549967	-0.5268177101717477	0.5984848033367582	0.912615101123011	-0.5265806915776882	FALSE
ENSG00000123353	29095	ORMDL2	ORMDL2	protein_coding	ORMDL sphingolipid biosynthesis regulator 2 [Source:HGNC Symbol;Acc:HGNC:16037]	12	1	55818041	55821879	0.020995889393444322	3.6110797570338167	0.5268230928435761	0.5984862877069994	0.912615101123011	0.5265785545306133	FALSE
ENSG00000154358	84033	OBSCN	OBSCN	protein_coding	obscurin, cytoskeletal calmodulin and titin-interacting RhoGEF [Source:HGNC Symbol;Acc:HGNC:15719]	1	1	228208063	228378876	-0.04500735039118009	4.403478191663052	-0.5267387088142577	0.5986000990544138	0.9126989222877235	-0.5264147075519895	FALSE
ENSG00000174353	378108	STAG3L3	STAG3L3	transcribed_unprocessed_pseudogene	stromal antigen 3-like 3 (pseudogene) [Source:HGNC Symbol;Acc:HGNC:33845]	7	-1	72969696	73005922	-0.02765057159551798	4.043606744535926	-0.5265793948549893	0.5986759152130049	0.9127248005571967	-0.5263055676794174	FALSE
ENSG00000255325	NA	AC108136.1	AC108136.1	lncRNA	novel transcript	8	-1	122485515	122489815	0.07776408985378913	-0.7216815341809913	0.5260417562316914	0.5990516706245903	0.912987854171677	0.5257647477987363	FALSE
ENSG00000174010	80311	KLHL15	KLHL15	protein_coding	kelch like family member 15 [Source:HGNC Symbol;Acc:HGNC:29347]	X	-1	23983720	24027186	-0.02347831945564849	3.2757536799125426	-0.5259970349448857	0.5990535296379618	0.912987854171677	-0.5257620725273288	FALSE
ENSG00000140320	22893	BAHD1	BAHD1	protein_coding	bromo adjacent homology domain containing 1 [Source:HGNC Symbol;Acc:HGNC:29153]	15	1	40439721	40468236	-0.01937479321344071	4.542911635571565	-0.5259652142541613	0.5990818765044084	0.912987854171677	-0.5257212795476163	FALSE
ENSG00000116984	4548	MTR	MTR	protein_coding	5-methyltetrahydrofolate-homocysteine methyltransferase [Source:HGNC Symbol;Acc:HGNC:7468]	1	1	236795292	236921278	-0.02840080776096965	5.273903427153126	-0.5259890153606697	0.5990839004422235	0.912987854171677	-0.5257183670032665	FALSE
ENSG00000115540	25843	MOB4	MOB4	protein_coding	MOB family member 4, phocein [Source:HGNC Symbol;Acc:HGNC:17261]	2	1	197515571	197553699	0.019633037372654538	3.425411937246561	0.5253981493173712	0.5994622808866066	0.9132100783780234	0.5251739375632914	FALSE
ENSG00000176915	23141	ANKLE2	ANKLE2	protein_coding	ankyrin repeat and LEM domain containing 2 [Source:HGNC Symbol;Acc:HGNC:29101]	12	-1	132725503	132761832	0.010808735280257942	5.665552731093425	0.5253735392991088	0.5994876410627237	0.9132100783780234	0.5251374538598701	FALSE
ENSG00000164879	761	CA3	CA3	protein_coding	carbonic anhydrase 3 [Source:HGNC Symbol;Acc:HGNC:1374]	8	1	85373436	85449040	-0.05148117190154733	0.7485501839692594	-0.5253510135661473	0.5995141074448916	0.9132100783780234	-0.5250993794896298	FALSE
ENSG00000122406	6125	RPL5	RPL5	protein_coding	ribosomal protein L5 [Source:HGNC Symbol;Acc:HGNC:10360]	1	1	92832013	92841924	-0.027380064701375773	8.221893066814511	-0.5253388050653094	0.5995498614405596	0.9132100783780234	-0.525047945225998	FALSE
ENSG00000232677	NA	LINC00665	LINC00665	lncRNA	long intergenic non-protein coding RNA 665 [Source:HGNC Symbol;Acc:HGNC:44323]	19	-1	36313067	36331770	-0.049566127363651846	1.701022831094253	-0.5253483871255069	0.5995655724459596	0.9132100783780234	-0.5250253444432724	FALSE
ENSG00000186714	493860	CCDC73	CCDC73	protein_coding	coiled-coil domain containing 73 [Source:HGNC Symbol;Acc:HGNC:23261]	11	-1	32602246	32794658	0.03978191451961033	2.3331133929758154	0.5252829112979757	0.5995829693895809	0.9132100783780234	0.5250003186974923	FALSE
ENSG00000163993	6286	S100P	S100P	protein_coding	S100 calcium binding protein P [Source:HGNC Symbol;Acc:HGNC:10504]	4	1	6693878	6697170	-0.0724150707835376	4.303013645390978	-0.5251544476344542	0.5997486718002567	0.9133026428032524	-0.5247619699480389	FALSE
ENSG00000165682	51266	CLEC1B	CLEC1B	protein_coding	C-type lectin domain family 1 member B [Source:HGNC Symbol;Acc:HGNC:24356]	12	-1	9985642	10013424	0.04852481601165337	2.8219508779725233	0.5250777442894762	0.5997615060018006	0.9133026428032524	0.5247435102905463	FALSE
ENSG00000186665	284018	C17orf58	C17orf58	protein_coding	chromosome 17 open reading frame 58 [Source:HGNC Symbol;Acc:HGNC:27568]	17	-1	67991101	67996431	0.04921607529948879	-0.2653664561702379	0.5247310135414446	0.599919318011114	0.9133868092136039	0.5245165411198606	FALSE
ENSG00000165775	65991	FUNDC2	FUNDC2	protein_coding	FUN14 domain containing 2 [Source:HGNC Symbol;Acc:HGNC:24925]	X	1	155025980	155060304	0.032360450582845424	4.787956896631994	0.5247393659962102	0.5999403784710542	0.9133868092136039	0.524486253484463	FALSE
ENSG00000185495	NA	AC138393.1	AC138393.1	transcribed_unprocessed_pseudogene	septin 7 (SEPT7) pseudogene	1	1	223992743	224010612	-0.03372559322639823	3.1120975097615875	-0.5245784213151203	0.6000697084214118	0.9133868092136039	-0.524300271019659	FALSE
ENSG00000235652	NA	AL356599.1	AL356599.1	lncRNA	novel transcript, antisense to SHPRH	6	1	145749917	145887430	-0.037287560144906085	2.4110178453714006	-0.5242146987325972	0.6003284128105095	0.9133868092136039	-0.5239282965198309	FALSE
ENSG00000021300	58473	PLEKHB1	PLEKHB1	protein_coding	pleckstrin homology domain containing B1 [Source:HGNC Symbol;Acc:HGNC:19079]	11	1	73646178	73662819	-0.047462110304653304	3.340242727562173	-0.5242353987835768	0.6003287043275913	0.9133868092136039	-0.5239278774069552	FALSE
ENSG00000170921	26115	TANC2	TANC2	protein_coding	tetratricopeptide repeat, ankyrin repeat and coiled-coil containing 2 [Source:HGNC Symbol;Acc:HGNC:30212]	17	1	63009556	63427699	-0.03205538434248645	6.038148098444653	-0.5241784905889165	0.6003332781163211	0.9133868092136039	-0.523921301702291	FALSE
ENSG00000270647	8148	TAF15	TAF15	protein_coding	TATA-box binding protein associated factor 15 [Source:HGNC Symbol;Acc:HGNC:11547]	17	1	35713791	35864615	-0.013883201860310557	6.879685043373446	-0.5240692723063042	0.6004045179680442	0.9133868092136039	-0.5238188835805586	FALSE
ENSG00000243829	NA	AC011495.1	AC011495.1	processed_pseudogene	ribosomal protein S9 (RPS9) pseudogene	19	-1	49719498	49720081	-0.05493375903830822	0.11826692967279939	-0.5239605664984257	0.6004602674747213	0.9133868092136039	-0.5237387390180045	FALSE
ENSG00000260804	NA	LINC01963	LINC01963	lncRNA	long intergenic non-protein coding RNA 1963 [Source:HGNC Symbol;Acc:HGNC:25283]	2	1	216217045	216220192	0.028097006458791096	3.231721107279268	0.5240022125447029	0.6004632795997619	0.9133868092136039	0.5237344089329913	FALSE
ENSG00000126353	1236	CCR7	CCR7	protein_coding	C-C motif chemokine receptor 7 [Source:HGNC Symbol;Acc:HGNC:1608]	17	-1	40553769	40565472	-0.05441792049482164	6.473889941678049	-0.5240578878931752	0.6004988266522546	0.9133868092136039	-0.5236833089543922	FALSE
ENSG00000090857	55066	PDPR	PDPR	protein_coding	pyruvate dehydrogenase phosphatase regulatory subunit [Source:HGNC Symbol;Acc:HGNC:30264]	16	1	70113626	70162537	-0.025695278555918577	5.959878184223707	-0.5237578411253564	0.6007184914579209	0.9133868092136039	-0.5233675643821769	FALSE
ENSG00000249685	NA	AC079921.2	AC079921.2	lncRNA	novel transcript	4	1	39133913	39135608	0.05793598976274339	-0.4286488353879111	0.5235826115736568	0.6007317312060912	0.9133868092136039	0.5233485353331682	FALSE
ENSG00000134013	4017	LOXL2	LOXL2	protein_coding	lysyl oxidase like 2 [Source:HGNC Symbol;Acc:HGNC:6666]	8	-1	23296897	23425328	-0.028880420966044262	2.2037917734005474	-0.5234094717111227	0.6008730386408747	0.9133868092136039	-0.5231454506669514	FALSE
ENSG00000241170	NA	AP001992.1	AP001992.1	transcribed_processed_pseudogene	ribosomal protein L31 (RPL31) pseudogene	11	1	74876286	74920022	0.030085026487262745	5.611191600498554	0.5232627647781225	0.600970917893517	0.9133868092136039	0.52300479290104	FALSE
ENSG00000277476	NA	AC005332.5	AC005332.5	lncRNA	novel transcript	17	1	68133201	68135935	-0.02764308531940518	2.047761234150849	-0.5230886189170808	0.6010692228340482	0.9133868092136039	-0.5228635338129426	FALSE
ENSG00000274752	NA	TRBV12-3	TRBV12-3	TR_V_gene	T cell receptor beta variable 12-3 [Source:HGNC Symbol;Acc:HGNC:12185]	7	1	142560423	142560931	-0.06597937358690822	-0.13991620245026104	-0.5230439488837827	0.6011004214461957	0.9133868092136039	-0.522818705210539	FALSE
ENSG00000107362	51104	ABHD17B	ABHD17B	protein_coding	abhydrolase domain containing 17B [Source:HGNC Symbol;Acc:HGNC:24278]	9	-1	71862452	71910931	-0.013844804065911376	4.435363068174298	-0.52305137714274	0.6011038404221297	0.9133868092136039	-0.5228137926227896	FALSE
ENSG00000163823	1230	CCR1	CCR1	protein_coding	C-C motif chemokine receptor 1 [Source:HGNC Symbol;Acc:HGNC:1602]	3	-1	46201711	46208313	0.042676098538524165	7.014122869669925	0.5230426776727245	0.6011409477123284	0.9133868092136039	0.5227604754751841	FALSE
ENSG00000111669	7167	TPI1	TPI1	protein_coding	triosephosphate isomerase 1 [Source:HGNC Symbol;Acc:HGNC:12009]	12	1	6867119	6870948	0.02253371261574877	6.517215165854134	0.5230024590129541	0.6011568917595278	0.9133868092136039	0.5227375669260511	FALSE
ENSG00000115904	6654	SOS1	SOS1	protein_coding	SOS Ras/Rac guanine nucleotide exchange factor 1 [Source:HGNC Symbol;Acc:HGNC:11187]	2	-1	38981396	39124345	-0.013194734681452047	7.503923834315946	-0.5229854051154238	0.6011762475669968	0.9133868092136039	-0.5227097566980143	FALSE
ENSG00000160404	27433	TOR2A	TOR2A	protein_coding	torsin family 2 member A [Source:HGNC Symbol;Acc:HGNC:11996]	9	-1	127731524	127735313	-0.020103440887860202	3.7892515407854144	-0.522884561677892	0.6012316051677761	0.9133868092136039	-0.5226302216894934	FALSE
ENSG00000271361	NA	HTATSF1P2	HTATSF1P2	processed_pseudogene	HIV-1 Tat specific factor 1 pseudogene 2 [Source:HGNC Symbol;Acc:HGNC:38586]	6	-1	3023142	3023772	0.08714179078478856	0.5158942200759573	0.5229125313716803	0.6013124138871769	0.9133868092136039	0.5225141257325128	FALSE
ENSG00000105701	23770	FKBP8	FKBP8	protein_coding	FKBP prolyl isomerase 8 [Source:HGNC Symbol;Acc:HGNC:3724]	19	-1	18531751	18544077	0.052754345624968835	9.51195907099063	0.5227311835895526	0.6013563071449566	0.9133868092136039	0.5224510682890589	FALSE
ENSG00000156639	60685	ZFAND3	ZFAND3	protein_coding	zinc finger AN1-type containing 3 [Source:HGNC Symbol;Acc:HGNC:18019]	6	1	37819727	38154624	0.021410167625470322	9.061535201583203	0.5227164072027344	0.6013639446042083	0.9133868092136039	0.52244009645954	FALSE
ENSG00000266173	92335	STRADA	STRADA	protein_coding	STE20 related adaptor alpha [Source:HGNC Symbol;Acc:HGNC:30172]	17	-1	63682336	63741986	0.02409177385355088	3.1120735149483303	0.5226078951193927	0.6014219947806487	0.9133868092136039	0.5223567047294443	FALSE
ENSG00000236397	NA	DDX11L2	DDX11L2	unprocessed_pseudogene	DEAD/H-box helicase 11 like 2 [Source:HGNC Symbol;Acc:HGNC:37103]	2	-1	113599036	113601261	-0.0976437124660956	0.7475832115786938	-0.5227806637706087	0.6014495007168694	0.9133868092136039	-0.5223171924640281	FALSE
ENSG00000146072	27242	TNFRSF21	TNFRSF21	protein_coding	TNF receptor superfamily member 21 [Source:HGNC Symbol;Acc:HGNC:13469]	6	-1	47231532	47309905	0.060971214191704926	0.9533967994033262	0.5225021576948685	0.6014754458104083	0.9133868092136039	0.522279923095786	FALSE
ENSG00000067836	79641	ROGDI	ROGDI	protein_coding	rogdi atypical leucine zipper [Source:HGNC Symbol;Acc:HGNC:29478]	16	-1	4796968	4802950	-0.040671916733097224	1.031937879660166	-0.5224915095829408	0.6015019192218639	0.9133868092136039	-0.522241895562048	FALSE
ENSG00000223552	NA	CCR5AS	CCR5AS	lncRNA	CCR5 antisense RNA [Source:HGNC Symbol;Acc:HGNC:54398]	3	-1	46364955	46407059	0.05373559839080411	1.7597157501634995	0.5224027767560915	0.6015739830668705	0.9133868092136039	0.5221383838168683	FALSE
ENSG00000072803	23291	FBXW11	FBXW11	protein_coding	F-box and WD repeat domain containing 11 [Source:HGNC Symbol;Acc:HGNC:13607]	5	-1	171861549	172006873	0.012926634210992383	6.138659493614714	0.5223824660379149	0.6015833694104944	0.9133868092136039	0.5221249017839266	FALSE
ENSG00000267123	101928710	SCAT1	SCAT1	lncRNA	S-phase cancer associated transcript 1 [Source:HGNC Symbol;Acc:HGNC:52930]	17	-1	78605233	78632155	-0.05542255608436519	-0.03687996275087844	-0.5222370830210713	0.6016774028216147	0.9134401678737464	-0.521989842548967	FALSE
ENSG00000178718	54913	RPP25	RPP25	protein_coding	ribonuclease P and MRP subunit p25 [Source:HGNC Symbol;Acc:HGNC:30361]	15	-1	74954416	74957464	-0.044767526001203706	0.8143367164880965	-0.5220174697505291	0.6018114029203459	0.9135541858188965	-0.5217973960157855	FALSE
ENSG00000042445	54884	RETSAT	RETSAT	protein_coding	retinol saturase [Source:HGNC Symbol;Acc:HGNC:25991]	2	-1	85341955	85354531	0.017814323398727794	4.185576779164853	0.5218816845814702	0.6019508343847184	0.9136750356940675	0.5215971696476788	FALSE
ENSG00000127080	64768	IPPK	IPPK	protein_coding	inositol-pentakisphosphate 2-kinase [Source:HGNC Symbol;Acc:HGNC:14645]	9	-1	92613183	92670131	-0.016585551720922798	3.2308896023252363	-0.5216103831722935	0.6020965104313232	0.9136750356940675	-0.5213879982691203	FALSE
ENSG00000116641	85440	DOCK7	DOCK7	protein_coding	dedicator of cytokinesis 7 [Source:HGNC Symbol;Acc:HGNC:19190]	1	-1	62454298	62688386	-0.03357405984056561	2.9042142952542758	-0.5215386272680509	0.6021558727015164	0.9136750356940675	-0.5213027685064563	FALSE
ENSG00000226674	NA	TEX41	TEX41	lncRNA	testis expressed 41 [Source:HGNC Symbol;Acc:HGNC:48667]	2	1	144666312	145262988	0.05368322684827756	0.09706244200903874	0.5214561728993471	0.6022160832833457	0.9136750356940675	0.5212163246430684	FALSE
ENSG00000232334	NA	AL683842.1	AL683842.1	processed_pseudogene	novel pseudogene	10	-1	124004304	124004828	0.07464670889940561	-0.9174954754669787	0.5213640523604484	0.6022748296250237	0.9136750356940675	0.5211319867315882	FALSE
ENSG00000228223	NA	HCG11	HCG11	lncRNA	HLA complex group 11 [Source:HGNC Symbol;Acc:HGNC:17707]	6	1	26521709	26527404	-0.023747341169548353	3.495885928696393	-0.521378642579562	0.6023026862375898	0.9136750356940675	-0.5210919962854207	FALSE
ENSG00000166233	25820	ARIH1	ARIH1	protein_coding	ariadne RBR E3 ubiquitin protein ligase 1 [Source:HGNC Symbol;Acc:HGNC:689]	15	1	72474330	72602987	0.010261016027770964	7.055056682105349	0.5213015135946397	0.6023276508106117	0.9136750356940675	0.5210561583066563	FALSE
ENSG00000129538	6035	RNASE1	RNASE1	protein_coding	ribonuclease A family member 1, pancreatic [Source:HGNC Symbol;Acc:HGNC:10044]	14	-1	20801228	20802855	-0.08477935339807739	-0.9975935522061201	-0.5212915187180606	0.602362253562474	0.9136750356940675	-0.5210064853136878	FALSE
ENSG00000256751	NA	PLBD1-AS1	PLBD1-AS1	lncRNA	PLBD1 antisense RNA 1 [Source:HGNC Symbol;Acc:HGNC:51143]	12	1	14567393	14624191	-0.045330703615685586	2.909501623029005	-0.5211696364587591	0.6024556451566829	0.9137273405715566	-0.5208724260920465	FALSE
ENSG00000160469	84446	BRSK1	BRSK1	protein_coding	BR serine/threonine kinase 1 [Source:HGNC Symbol;Acc:HGNC:18994]	19	1	55282072	55312562	-0.05378111511251704	-0.2777638510980633	-0.5209418070506924	0.6025611148530596	0.9137633134208741	-0.5207210405796393	FALSE
ENSG00000279765	NA	AC013394.1	AC013394.1	protein_coding	novel protein	15	1	92883413	92949230	0.051064990528400134	-0.4198806086097213	0.5207697831361607	0.6026810095067238	0.9137633134208741	0.5205489647537903	FALSE
ENSG00000230910	NA	AL391807.1	AL391807.1	lncRNA	novel transcript	6	-1	68627879	68635161	-0.08680564479798103	0.1244987703657441	-0.5207665372979182	0.602781608755524	0.9137633134208741	-0.5204045940703366	FALSE
ENSG00000172366	84331	MCRIP2	MCRIP2	protein_coding	MAPK regulated corepressor interacting protein 2 [Source:HGNC Symbol;Acc:HGNC:14142]	16	1	636817	648474	0.027385660559516856	2.0637525002271953	0.520478740234811	0.6028819628528823	0.9137633134208741	0.5202605860117395	FALSE
ENSG00000251095	NA	AC093866.1	AC093866.1	lncRNA	novel transcript	4	1	89410960	89726752	-0.08123087595949774	-0.3801564416048175	-0.5204599718267927	0.6029206545096373	0.9137633134208741	-0.5202050663935863	FALSE
ENSG00000109654	23321	TRIM2	TRIM2	protein_coding	tripartite motif containing 2 [Source:HGNC Symbol;Acc:HGNC:15974]	4	1	153152342	153339317	0.04497043086131014	1.888663361284834	0.5203773547347555	0.602967148965535	0.9137633134208741	0.5201383524664407	FALSE
ENSG00000269749	NA	AC005614.2	AC005614.2	lncRNA	novel transcript	19	-1	40048757	40090925	-0.024335790141339242	2.043301235398369	-0.520315162917767	0.6030033087714164	0.9137633134208741	-0.5200864691138265	FALSE
ENSG00000185088	51065	RPS27L	RPS27L	protein_coding	ribosomal protein S27 like [Source:HGNC Symbol;Acc:HGNC:18476]	15	-1	63125872	63158021	0.020658368132506766	4.104570529259336	0.5201041753175114	0.6031461080092756	0.9137633134208741	0.5198815894579926	FALSE
ENSG00000163743	25898	RCHY1	RCHY1	protein_coding	ring finger and CHY zinc finger domain containing 1 [Source:HGNC Symbol;Acc:HGNC:17479]	4	-1	75479037	75514764	-0.020655229397814168	4.579914587484017	-0.5200777851241084	0.6031700572604467	0.9137633134208741	-0.5198472306669274	FALSE
ENSG00000263818	NA	RDM1P5	RDM1P5	transcribed_processed_pseudogene	RDM1 pseudogene 5 [Source:HGNC Symbol;Acc:HGNC:53921]	17	1	39057019	39113190	-0.06011677359483125	-0.5389763559193844	-0.5200344104282245	0.6031924295553195	0.9137633134208741	-0.5198151348104768	FALSE
ENSG00000172403	171024	SYNPO2	SYNPO2	protein_coding	synaptopodin 2 [Source:HGNC Symbol;Acc:HGNC:17732]	4	1	118850688	119061247	-0.04558885805735735	1.5573427786407412	-0.5200028308679114	0.6032490711610944	0.9137633134208741	-0.5197338777333059	FALSE
ENSG00000197561	1991	ELANE	ELANE	protein_coding	elastase, neutrophil expressed [Source:HGNC Symbol;Acc:HGNC:3309]	19	1	851014	856247	0.11899543275751906	0.1769053361379442	0.5199482751359941	0.603321348006302	0.9137633134208741	0.5196301955925066	FALSE
ENSG00000255328	NA	AC136475.5	AC136475.5	lncRNA	novel transcript	11	1	327171	330122	0.07673533517908027	2.2439653748564767	0.5199675175802245	0.6033683860401573	0.9137633134208741	0.519562721878617	FALSE
ENSG00000214189	NA	ZNF788P	ZNF788P	transcribed_unprocessed_pseudogene	zinc finger family member 788, pseudogene [Source:HGNC Symbol;Acc:HGNC:33112]	19	1	12092263	12137235	-0.055821084056852155	0.6384375277496579	-0.5197455406625363	0.6034474439657952	0.9137633134208741	-0.5194493225550452	FALSE
ENSG00000165282	84720	PIGO	PIGO	protein_coding	phosphatidylinositol glycan anchor biosynthesis class O [Source:HGNC Symbol;Acc:HGNC:23215]	9	-1	35088688	35096601	-0.025695123554398958	2.313674945025635	-0.5196656232019264	0.6034507605794743	0.9137633134208741	-0.5194445654076463	FALSE
ENSG00000172893	1717	DHCR7	DHCR7	protein_coding	7-dehydrocholesterol reductase [Source:HGNC Symbol;Acc:HGNC:2860]	11	-1	71428193	71452868	-0.03816602369507249	2.126665646618135	-0.5196122649299166	0.603504445111942	0.9137633134208741	-0.5193675652393736	FALSE
ENSG00000104886	55111	PLEKHJ1	PLEKHJ1	protein_coding	pleckstrin homology domain containing J1 [Source:HGNC Symbol;Acc:HGNC:18211]	19	-1	2230084	2237704	0.0187902230548449	3.694434882808151	0.5193694281908333	0.6036715545088376	0.9137633134208741	0.5191278985587909	FALSE
ENSG00000144320	80856	LNPK	LNPK	protein_coding	lunapark, ER junction formation factor [Source:HGNC Symbol;Acc:HGNC:21610]	2	-1	175923882	176002839	-0.023740527128070177	4.780791307385664	-0.5193280964436424	0.6037191835742135	0.9137633134208741	-0.5190595948747824	FALSE
ENSG00000224411	NA	HSP90AA2P	HSP90AA2P	processed_pseudogene	heat shock protein 90 alpha family class A member 2, pseudogene [Source:HGNC Symbol;Acc:HGNC:5256]	11	-1	27888838	27891033	0.04458179123711359	0.9763629503094807	0.5191855682372418	0.6037874425435104	0.9137633134208741	0.5189617105692518	FALSE
ENSG00000269194	NA	AC006942.1	AC006942.1	lncRNA	novel transcript, antisense to FUZ	19	1	49808933	49809738	0.05028643447862649	0.2839351662793167	0.5188777477522227	0.6040054859520553	0.9137633134208741	0.51864906660898	FALSE
ENSG00000147804	55630	SLC39A4	SLC39A4	protein_coding	solute carrier family 39 member 4 [Source:HGNC Symbol;Acc:HGNC:17129]	8	-1	144409742	144416895	-0.040616814131696266	1.092140170732339	-0.5188040445155517	0.6040570077104581	0.9137633134208741	-0.51857519896945	FALSE
ENSG00000137266	63027	SLC22A23	SLC22A23	protein_coding	solute carrier family 22 member 23 [Source:HGNC Symbol;Acc:HGNC:21106]	6	-1	3268962	3457022	-0.03448469151561406	3.2838002996023112	-0.5188112799480343	0.604098118389013	0.9137633134208741	-0.5185162599054801	FALSE
ENSG00000159346	51094	ADIPOR1	ADIPOR1	protein_coding	adiponectin receptor 1 [Source:HGNC Symbol;Acc:HGNC:24040]	1	-1	202940826	202958572	-0.05031767777401086	10.353575272442727	-0.5187847005439891	0.6040999535438026	0.9137633134208741	-0.5185136289447962	FALSE
ENSG00000136542	11227	GALNT5	GALNT5	protein_coding	polypeptide N-acetylgalactosaminyltransferase 5 [Source:HGNC Symbol;Acc:HGNC:4127]	2	1	157257705	157318491	-0.07543774274718751	-0.5017776816350029	-0.5186703410106723	0.6041797959882299	0.9137633134208741	-0.5183991666896388	FALSE
ENSG00000286136	NA	AC107071.1	AC107071.1	lncRNA	novel transcript	4	1	108669949	108678874	-0.05328031673634907	-0.43133436221117916	-0.5185123370105712	0.6042501224516619	0.9137633134208741	-0.518298352185568	FALSE
ENSG00000114098	25852	ARMC8	ARMC8	protein_coding	armadillo repeat containing 8 [Source:HGNC Symbol;Acc:HGNC:24999]	3	1	138187248	138298384	-0.01672164907988627	5.904124294835059	-0.5185106179950162	0.6042637831238017	0.9137633134208741	-0.5182787699280652	FALSE
ENSG00000044446	5256	PHKA2	PHKA2	protein_coding	phosphorylase kinase regulatory subunit alpha 2 [Source:HGNC Symbol;Acc:HGNC:8926]	X	-1	18892298	18984114	0.020540487300956478	5.876219244610666	0.5183753859688021	0.6043738301634425	0.9137633134208741	0.5181210272905714	FALSE
ENSG00000111231	51184	GPN3	GPN3	protein_coding	GPN-loop GTPase 3 [Source:HGNC Symbol;Acc:HGNC:30186]	12	-1	110452486	110469268	0.02421244163773295	3.2270418367492706	0.5183606583671988	0.6044050340397383	0.9137633134208741	0.5180763016570945	FALSE
ENSG00000149658	54915	YTHDF1	YTHDF1	protein_coding	YTH N6-methyladenosine RNA binding protein 1 [Source:HGNC Symbol;Acc:HGNC:15867]	20	-1	63195429	63216139	-0.015679498844912487	4.76858515127837	-0.5183001162872101	0.6044106774789619	0.9137633134208741	-0.5180682128241988	FALSE
ENSG00000127452	54850	FBXL12	FBXL12	protein_coding	F-box and leucine rich repeat protein 12 [Source:HGNC Symbol;Acc:HGNC:13611]	19	-1	9810267	9827816	0.014370201525532256	3.6167949303636124	0.5179306607981864	0.6046564600489552	0.9137633134208741	0.5177159615575347	FALSE
ENSG00000213015	51157	ZNF580	ZNF580	protein_coding	zinc finger protein 580 [Source:HGNC Symbol;Acc:HGNC:29473]	19	1	55635016	55643470	-0.045168341634054365	1.008544862198492	-0.5179316377368415	0.6046666833433858	0.9137633134208741	-0.5177013111031226	FALSE
ENSG00000145908	91975	ZNF300	ZNF300	protein_coding	zinc finger protein 300 [Source:HGNC Symbol;Acc:HGNC:13091]	5	-1	150894392	150904983	0.05484911569269177	0.21520905045297847	0.5178941855782506	0.6047150172347404	0.9137633134208741	0.5176320479026616	FALSE
ENSG00000124702	116138	KLHDC3	KLHDC3	protein_coding	kelch domain containing 3 [Source:HGNC Symbol;Acc:HGNC:20704]	6	1	43014103	43021298	0.015731420405912466	5.381595397268989	0.5178712363724132	0.6047157633795945	0.9137633134208741	0.5176309786852165	FALSE
ENSG00000117360	9129	PRPF3	PRPF3	protein_coding	pre-mRNA processing factor 3 [Source:HGNC Symbol;Acc:HGNC:17348]	1	1	150321479	150353233	0.012828304606490981	6.092876151750679	0.5177940223582838	0.604772895449998	0.9137633134208741	0.5175491108081627	FALSE
ENSG00000238279	NA	BX470102.1	BX470102.1	lncRNA	novel transcript	1	1	153533603	153535115	-0.05617917549571794	1.1909678783211795	-0.5177814867351173	0.6047950709315786	0.9137633134208741	-0.517517335201277	FALSE
ENSG00000278601	NA	AL158163.2	AL158163.2	lncRNA	novel transcript, antisense to BBIP1	10	1	110907483	110908182	0.04311588716956938	0.8321846319220486	0.5176967163155806	0.604822458610264	0.9137633134208741	0.5174780916738762	FALSE
ENSG00000262560	NA	AC018512.1	AC018512.1	protein_coding	novel protein	15	-1	43772617	43799133	0.048465329543430524	3.377018643692653	0.5176308856908172	0.6048925773610396	0.9137633134208741	0.5173776228578492	FALSE
ENSG00000251201	100302736	TMED7-TICAM2	TMED7-TICAM2	protein_coding	TMED7-TICAM2 readthrough [Source:HGNC Symbol;Acc:HGNC:33945]	5	-1	115578642	115626161	0.02283291716161706	2.535297144638019	0.517576552013048	0.6049034552021986	0.9137633134208741	0.5173620371407857	FALSE
ENSG00000176974	6470	SHMT1	SHMT1	protein_coding	serine hydroxymethyltransferase 1 [Source:HGNC Symbol;Acc:HGNC:10850]	17	-1	18327860	18363563	-0.028507262581225046	2.9044084306037474	-0.5175963901245557	0.6049293242124989	0.9137633134208741	-0.5173249726554513	FALSE
ENSG00000138002	26160	IFT172	IFT172	protein_coding	intraflagellar transport 172 [Source:HGNC Symbol;Acc:HGNC:30391]	2	-1	27444377	27489789	-0.023522275854313435	3.242928894573418	-0.5174515002991272	0.6050027257858077	0.9137633134208741	-0.5172198085450583	FALSE
ENSG00000166126	81693	AMN	AMN	protein_coding	amnion associated transmembrane protein [Source:HGNC Symbol;Acc:HGNC:14604]	14	1	102922656	102933596	-0.05307604614457262	0.04965301778679014	-0.5173511334369717	0.6050842185595494	0.9137633134208741	-0.5171030586873424	FALSE
ENSG00000122223	51744	CD244	CD244	protein_coding	CD244 molecule [Source:HGNC Symbol;Acc:HGNC:18171]	1	-1	160830160	160862887	-0.02866399386165419	4.871055461982395	-0.5173429118007182	0.6050905918089572	0.9137633134208741	-0.5170939284085565	FALSE
ENSG00000118113	4317	MMP8	MMP8	protein_coding	matrix metallopeptidase 8 [Source:HGNC Symbol;Acc:HGNC:7175]	11	-1	102711796	102727050	0.1243995059861116	1.751799974666468	0.5174276653337332	0.6050925417690989	0.9137633134208741	0.5170911349159925	FALSE
ENSG00000258441	283624	LINC00641	LINC00641	lncRNA	long intergenic non-protein coding RNA 641 [Source:HGNC Symbol;Acc:HGNC:27511]	14	-1	21200079	21206900	0.030883023380838814	3.388511815373072	0.5172786370976101	0.6051318001489667	0.9137633134208741	0.5170348946287674	FALSE
ENSG00000137876	51187	RSL24D1	RSL24D1	protein_coding	ribosomal L24 domain containing 1 [Source:HGNC Symbol;Acc:HGNC:18479]	15	-1	55180806	55197049	0.01934595833717978	5.61833667431566	0.5172124437824167	0.6051724314268623	0.9137633134208741	0.5169766892942603	FALSE
ENSG00000173212	126868	MAB21L3	MAB21L3	protein_coding	mab-21 like 3 [Source:HGNC Symbol;Acc:HGNC:26787]	1	1	116111755	116135240	0.07329478138217577	-0.342740736811126	0.5171648751197611	0.6052265176480478	0.9137633134208741	0.5168992121300875	FALSE
ENSG00000145332	57563	KLHL8	KLHL8	protein_coding	kelch like family member 8 [Source:HGNC Symbol;Acc:HGNC:18644]	4	-1	87160103	87240314	0.03249113180465191	5.6785448174386115	0.5170100922139799	0.6053100553624664	0.9137633134208741	0.5167795525323535	FALSE
ENSG00000230580	NA	AC021016.1	AC021016.1	processed_pseudogene	ribosomal protein L19 (RPL19) pseudogene	2	1	218354075	218354572	-0.05718661086865634	0.17264579968069504	-0.5169650989324472	0.6053316434690807	0.9137633134208741	-0.516748630886267	FALSE
ENSG00000253106	NA	AC090198.1	AC090198.1	lncRNA	novel transcript, antisense to TATDN1	8	1	124488510	124491643	-0.03701133622510944	1.428055393456763	-0.5169128322610712	0.605375178039067	0.9137633134208741	-0.5166862758058604	FALSE
ENSG00000168228	29063	ZCCHC4	ZCCHC4	protein_coding	zinc finger CCHC-type containing 4 [Source:HGNC Symbol;Acc:HGNC:22917]	4	1	25312774	25370383	-0.026124652281267924	3.003266872036779	-0.5168452361176554	0.6054248966556846	0.9137633134208741	-0.5166150656993734	FALSE
ENSG00000130255	25873	RPL36	RPL36	protein_coding	ribosomal protein L36 [Source:HGNC Symbol;Acc:HGNC:13631]	19	1	5674947	5691875	-0.03462242982724817	6.3665636579501	-0.5164126017064725	0.605744154622951	0.9140782750113804	-0.5161578669021737	FALSE
ENSG00000146085	4594	MMUT	MMUT	protein_coding	methylmalonyl-CoA mutase [Source:HGNC Symbol;Acc:HGNC:7526]	6	-1	49430360	49463253	0.022266611035107076	3.3562999921557575	0.5163646611693535	0.6057704809630364	0.9140782750113804	0.5161201706356559	FALSE
ENSG00000267009	NA	AC007780.1	AC007780.1	lncRNA	novel transcript	17	1	68413623	68524949	0.025822824102700537	5.549537080344992	0.5162412144393398	0.6058679893711569	0.9140782750113804	0.5159805562891835	FALSE
ENSG00000120733	51780	KDM3B	KDM3B	protein_coding	lysine demethylase 3B [Source:HGNC Symbol;Acc:HGNC:1337]	5	1	138352685	138437028	0.01902519414356174	7.7562376366754044	0.5162257109566067	0.6058693021334538	0.9140782750113804	0.5159786767204081	FALSE
ENSG00000229855	NA	AC008568.1	AC008568.1	lncRNA	novel transcript	5	1	121164687	121359869	0.07991765012802099	-0.8934533893334297	0.5160601996933506	0.6060008688797649	0.9141846999253036	0.5157903131351744	FALSE
ENSG00000072134	22905	EPN2	EPN2	protein_coding	epsin 2 [Source:HGNC Symbol;Acc:HGNC:18639]	17	1	19215615	19336715	0.03804901913529912	3.769033397219314	0.5158545401001292	0.6061290939402629	0.9141846999253036	0.51560675143589	FALSE
ENSG00000276293	8396	PIP4K2B	PIP4K2B	protein_coding	phosphatidylinositol-5-phosphate 4-kinase type 2 beta [Source:HGNC Symbol;Acc:HGNC:8998]	17	-1	38765689	38800126	-0.016302011145278072	5.355567347172592	-0.5157943339385218	0.6061659152842818	0.9141846999253036	-0.5155540427318892	FALSE
ENSG00000178188	25970	SH2B1	SH2B1	protein_coding	SH2B adaptor protein 1 [Source:HGNC Symbol;Acc:HGNC:30417]	16	1	28846600	28874212	-0.016458591870550876	5.331361335272494	-0.5157368478200848	0.6062178524222557	0.9141846999253036	-0.5154796986347432	FALSE
ENSG00000224660	NA	SH3BP5-AS1	SH3BP5-AS1	lncRNA	SH3BP5 antisense RNA 1 [Source:HGNC Symbol;Acc:HGNC:44501]	3	1	15254184	15264515	0.02605745150817107	4.484770364924473	0.5157117354113551	0.6062345318439606	0.9141846999253036	0.5154558239045502	FALSE
ENSG00000132589	2319	FLOT2	FLOT2	protein_coding	flotillin 2 [Source:HGNC Symbol;Acc:HGNC:3758]	17	-1	28879335	28897733	-0.03552080495818721	8.460096286658468	-0.5152930403625134	0.6065154847620955	0.914474910782855	-0.5150537153048806	FALSE
ENSG00000261534	NA	AL596244.1	AL596244.1	lncRNA	novel transcript, overlapping TTLL11	9	-1	121815674	121819452	0.0451185216105483	0.32127148115001625	0.5152240020515103	0.6065448960179236	0.914474910782855	0.5150116258121397	FALSE
ENSG00000163214	90957	DHX57	DHX57	protein_coding	DExH-box helicase 57 [Source:HGNC Symbol;Acc:HGNC:20086]	2	-1	38797729	38875934	-0.020911593387234362	4.850688081382126	-0.5151288496691119	0.6066199946466398	0.9144992455014123	-0.5149041587429438	FALSE
ENSG00000235106	266655	BRD3OS	BRD3OS	protein_coding	BRD3 opposite strand [Source:HGNC Symbol;Acc:HGNC:24742]	9	1	134025481	134034666	-0.03018006922446137	2.513202448999232	-0.5148253350499973	0.6068408829537141	0.9146967156435271	-0.5145880992956374	FALSE
ENSG00000178538	767	CA8	CA8	protein_coding	carbonic anhydrase 8 [Source:HGNC Symbol;Acc:HGNC:1382]	8	-1	60185412	60281400	0.05322333630995213	2.239191173076855	0.5147185954499409	0.6069452363729606	0.9146967156435271	0.5144388024168078	FALSE
ENSG00000116127	7840	ALMS1	ALMS1	protein_coding	ALMS1 centrosome and basal body associated protein [Source:HGNC Symbol;Acc:HGNC:428]	2	1	73385758	73625166	-0.027760856770358444	4.7286816445261355	-0.5146812901729297	0.6069510249426462	0.9146967156435271	-0.5144305211322807	FALSE
ENSG00000173905	27333	GOLIM4	GOLIM4	protein_coding	golgi integral membrane protein 4 [Source:HGNC Symbol;Acc:HGNC:15448]	3	-1	168008689	168095924	0.03286759684010354	2.5933972259581237	0.5146199120844288	0.6069868670052753	0.9146967156435271	0.5143792452924825	FALSE
ENSG00000145388	57721	METTL14	METTL14	protein_coding	methyltransferase like 14 [Source:HGNC Symbol;Acc:HGNC:29330]	4	1	118685392	118715433	0.017758483804048986	4.611091957028096	0.5142773147861526	0.6072244753755618	0.9149640653795215	0.5140393557214079	FALSE
ENSG00000276557	NA	TRBV18	TRBV18	TR_V_gene	T cell receptor beta variable 18 [Source:HGNC Symbol;Acc:HGNC:12193]	7	1	142615716	142616415	0.05998160746390015	0.12905039598557258	0.5141110909113951	0.6073409892698121	0.9149640653795215	0.5138727088077144	FALSE
ENSG00000110048	5007	OSBP	OSBP	protein_coding	oxysterol binding protein [Source:HGNC Symbol;Acc:HGNC:8503]	11	-1	59574398	59615774	0.015442249555990273	5.672483332129027	0.5140000989199266	0.6074154048313628	0.9149640653795215	0.5137662815558773	FALSE
ENSG00000172936	4615	MYD88	MYD88	protein_coding	MYD88 innate immune signal transduction adaptor [Source:HGNC Symbol;Acc:HGNC:7562]	3	1	38138478	38143022	0.027614979035535114	8.287985008988604	0.5139078956741785	0.6074844434379989	0.9149640653795215	0.5136675494923433	FALSE
ENSG00000245060	NA	LINC00847	LINC00847	lncRNA	long intergenic non-protein coding RNA 847 [Source:HGNC Symbol;Acc:HGNC:45050]	5	1	180830326	180839742	0.018844781871034222	4.168347178396241	0.5137928192849397	0.6075720718755178	0.9149640653795215	0.5135422393351791	FALSE
ENSG00000105968	94239	H2AFV	H2AFV	protein_coding	H2A histone family member V [Source:HGNC Symbol;Acc:HGNC:20664]	7	-1	44826791	44848083	0.013364634416347165	6.475101069089702	0.5137726254221795	0.6075803523479799	0.9149640653795215	0.5135303985356438	FALSE
ENSG00000203667	116228	COX20	COX20	protein_coding	cytochrome c oxidase assembly factor COX20 [Source:HGNC Symbol;Acc:HGNC:26970]	1	1	244835616	244845057	0.019972322527300967	4.79865218927845	0.5137555161897952	0.6076052536848147	0.9149640653795215	0.5134947908880326	FALSE
ENSG00000141524	11322	TMC6	TMC6	protein_coding	transmembrane channel like 6 [Source:HGNC Symbol;Acc:HGNC:18021]	17	-1	78110458	78132407	-0.019596203274399926	6.486981921235949	-0.51356183289853	0.6077514904481924	0.9149640653795215	-0.5132856928759414	FALSE
ENSG00000122970	28981	IFT81	IFT81	protein_coding	intraflagellar transport 81 [Source:HGNC Symbol;Acc:HGNC:14313]	12	1	110124335	110218793	0.03050019295203321	1.1890636196740894	0.5132176826026675	0.6079498879777834	0.9149640653795215	0.5130020481715283	FALSE
ENSG00000163806	245711	SPDYA	SPDYA	protein_coding	speedy/RINGO cell cycle regulator family member A [Source:HGNC Symbol;Acc:HGNC:30613]	2	1	28782517	28850611	-0.042095675822959144	2.658885271887731	-0.5132616482319079	0.6079615292439506	0.9149640653795215	-0.5129854061843779	FALSE
ENSG00000254838	NA	GVINP1	GVINP1	transcribed_unprocessed_pseudogene	GTPase, very large interferon inducible pseudogene 1 [Source:HGNC Symbol;Acc:HGNC:25813]	11	-1	6713536	6746439	0.0270327013593068	6.295519647901387	0.513209915598282	0.6079934492905974	0.9149640653795215	0.5129397750207344	FALSE
ENSG00000181915	84890	ADO	ADO	protein_coding	2-aminoethanethiol dioxygenase [Source:HGNC Symbol;Acc:HGNC:23506]	10	1	62804720	62808479	-0.02544166405867898	4.114616331730323	-0.513115749014657	0.6080311437481974	0.9149640653795215	-0.512885890448361	FALSE
ENSG00000274259	NA	SYNGAP1-AS1	SYNGAP1-AS1	lncRNA	SYNGAP1 antisense RNA 1 [Source:HGNC Symbol;Acc:HGNC:53831]	6	-1	33437363	33454453	-0.027710136287466547	2.496694122006414	-0.5130751213089533	0.6080624489866016	0.9149640653795215	-0.5128411404552782	FALSE
ENSG00000163576	151651	EFHB	EFHB	protein_coding	EF-hand domain family member B [Source:HGNC Symbol;Acc:HGNC:26330]	3	-1	19879472	19947025	-0.08039615198778516	-0.6206235484633672	-0.5131412871987203	0.6080941530132119	0.9149640653795215	-0.5127958214519006	FALSE
ENSG00000172663	80194	TMEM134	TMEM134	protein_coding	transmembrane protein 134 [Source:HGNC Symbol;Acc:HGNC:26142]	11	-1	67461710	67469272	-0.02786987088186521	3.123885963067872	-0.5129756990276388	0.60813068362053	0.9149640653795215	-0.5127436044469148	FALSE
ENSG00000163807	57456	KIAA1143	KIAA1143	protein_coding	KIAA1143 [Source:HGNC Symbol;Acc:HGNC:29198]	3	-1	44737661	44761619	0.021351670300824743	4.656919493375746	0.5129509487889315	0.6081619543322146	0.9149640653795215	0.5126989070696243	FALSE
ENSG00000128159	85378	TUBGCP6	TUBGCP6	protein_coding	tubulin gamma complex associated protein 6 [Source:HGNC Symbol;Acc:HGNC:18127]	22	-1	50217689	50245023	0.019020383865158585	4.895608141615958	0.5129356938320546	0.6081670758856854	0.9149640653795215	0.5126915865788892	FALSE
ENSG00000158792	124044	SPATA2L	SPATA2L	protein_coding	spermatogenesis associated 2 like [Source:HGNC Symbol;Acc:HGNC:28393]	16	-1	89696357	89701705	0.03193583917575671	1.9082639172295466	0.5127456321141394	0.6083027042661091	0.9150634942834919	0.5124977361946996	FALSE
ENSG00000105991	3198	HOXA1	HOXA1	protein_coding	homeobox A1 [Source:HGNC Symbol;Acc:HGNC:5099]	7	-1	27093313	27095996	0.06327467066885484	-0.1544263226100083	0.5126252763349345	0.6083792377772885	0.9150634942834919	0.5123883571864772	FALSE
ENSG00000141101	28987	NOB1	NOB1	protein_coding	NIN1 (RPN12) binding protein 1 homolog [Source:HGNC Symbol;Acc:HGNC:29540]	16	-1	69741871	69754926	-0.025635927973530315	4.4395998429717265	-0.5125528005322606	0.6084332810927617	0.9150634942834919	-0.512311124069255	FALSE
ENSG00000151136	121551	BTBD11	BTBD11	protein_coding	BTB domain containing 11 [Source:HGNC Symbol;Acc:HGNC:23844]	12	1	107318421	107659642	0.032985721373025356	5.589328666437369	0.5122167160601991	0.6086832170531219	0.9150634942834919	0.5119539811774763	FALSE
ENSG00000137815	23168	RTF1	RTF1	protein_coding	RTF1 homolog, Paf1/RNA polymerase II complex component [Source:HGNC Symbol;Acc:HGNC:28996]	15	1	41408408	41483563	0.015293519371020636	6.447134151860337	0.5121445077314655	0.6087229682388539	0.9150634942834919	0.5118971852329208	FALSE
ENSG00000153310	51571	FAM49B	FAM49B	protein_coding	family with sequence similarity 49 member B [Source:HGNC Symbol;Acc:HGNC:25216]	8	-1	129839593	130017129	0.025091830763475542	9.918386396808112	0.5121299900552985	0.6087417626769898	0.9150634942834919	0.511870332574498	FALSE
ENSG00000107819	81855	SFXN3	SFXN3	protein_coding	sideroflexin 3 [Source:HGNC Symbol;Acc:HGNC:16087]	10	1	101031234	101041244	-0.018044678568874595	4.621756952053223	-0.5120934887782228	0.608788908654676	0.9150634942834919	-0.5118029741197683	FALSE
ENSG00000112394	117247	SLC16A10	SLC16A10	protein_coding	solute carrier family 16 member 10 [Source:HGNC Symbol;Acc:HGNC:17027]	6	1	111087503	111231194	-0.05554064055688901	3.2472376369321423	-0.5121153377291231	0.6088124830918271	0.9150634942834919	-0.5117692936940453	FALSE
ENSG00000188313	5359	PLSCR1	PLSCR1	protein_coding	phospholipid scramblase 1 [Source:HGNC Symbol;Acc:HGNC:9092]	3	-1	146515180	146544856	-0.05792551533762502	6.351518649777063	-0.5119719762793371	0.608832495477144	0.9150634942834919	-0.5117407027710544	FALSE
ENSG00000103342	2935	GSPT1	GSPT1	protein_coding	G1 to S phase transition 1 [Source:HGNC Symbol;Acc:HGNC:4621]	16	-1	11868128	11916082	-0.04660766028901975	8.779736876666409	-0.5119102739755	0.6089016174730694	0.9150634942834919	-0.511641954059016	FALSE
ENSG00000101558	9218	VAPA	VAPA	protein_coding	VAMP associated protein A [Source:HGNC Symbol;Acc:HGNC:12648]	18	1	9914002	9960021	-0.027373573360660153	7.431885590203674	-0.5113575191748441	0.6092667221330841	0.9150634942834919	-0.5111204428446199	FALSE
ENSG00000139641	23344	ESYT1	ESYT1	protein_coding	extended synaptotagmin 1 [Source:HGNC Symbol;Acc:HGNC:29534]	12	1	56118250	56144671	-0.02750849621539775	6.553276267238978	-0.5112133659854389	0.6093707249475773	0.9150634942834919	-0.5109719118859756	FALSE
ENSG00000198331	219844	HYLS1	HYLS1	protein_coding	HYLS1 centriolar and ciliogenesis associated [Source:HGNC Symbol;Acc:HGNC:26558]	11	1	125883614	125900648	-0.026488396408961057	2.0066612328060724	-0.5111692675049778	0.6093860705320868	0.9150634942834919	-0.5109499971413746	FALSE
ENSG00000085563	5243	ABCB1	ABCB1	protein_coding	ATP binding cassette subfamily B member 1 [Source:HGNC Symbol;Acc:HGNC:40]	7	-1	87503633	87713323	-0.04669906262556367	3.030565153167778	-0.5112311202906581	0.609392094357432	0.9150634942834919	-0.5109413946952006	FALSE
ENSG00000140853	84166	NLRC5	NLRC5	protein_coding	NLR family CARD domain containing 5 [Source:HGNC Symbol;Acc:HGNC:29933]	16	1	56989485	57083531	-0.02561807203296418	8.236430158988352	-0.5110733463340699	0.6094716607253412	0.9150634942834919	-0.5108277718746066	FALSE
ENSG00000248508	NA	SRP14-AS1	SRP14-AS1	lncRNA	SRP14 antisense RNA1 (head to head) [Source:HGNC Symbol;Acc:HGNC:48619]	15	1	40039242	40076539	-0.024581793006414276	3.4897628971397143	-0.5108503364688164	0.6096472187929047	0.9150634942834919	-0.5105770937611781	FALSE
ENSG00000103196	83716	CRISPLD2	CRISPLD2	protein_coding	cysteine rich secretory protein LCCL domain containing 2 [Source:HGNC Symbol;Acc:HGNC:25248]	16	1	84819985	84920768	0.04580623629612113	7.626010890541692	0.5108234095856484	0.609657790483723	0.9150634942834919	0.5105619995435098	FALSE
ENSG00000128298	80115	BAIAP2L2	BAIAP2L2	protein_coding	BAI1 associated protein 2 like 2 [Source:HGNC Symbol;Acc:HGNC:26203]	22	-1	38084900	38110684	-0.037613458449166415	0.704237327327078	-0.5106729403724414	0.6097296796555376	0.9150634942834919	-0.5104593595576347	FALSE
ENSG00000268849	NA	SIGLEC22P	SIGLEC22P	transcribed_unprocessed_pseudogene	sialic acid binding Ig like lectin 22, pseudogene [Source:HGNC Symbol;Acc:HGNC:15611]	19	1	51211080	51212088	-0.053447420597590695	0.18612024148307477	-0.5106268247060163	0.6097649709534463	0.9150634942834919	-0.5104089742666228	FALSE
ENSG00000134061	4064	CD180	CD180	protein_coding	CD180 molecule [Source:HGNC Symbol;Acc:HGNC:6726]	5	-1	67179613	67196799	0.042172553757304776	4.282176185258372	0.5105994112252698	0.609801991626925	0.9150634942834919	0.5103561213432901	FALSE
ENSG00000132704	79368	FCRL2	FCRL2	protein_coding	Fc receptor like 2 [Source:HGNC Symbol;Acc:HGNC:14875]	1	-1	157745733	157777132	-0.05532048820892843	3.3914809554505645	-0.5106640861783163	0.6098149436999105	0.9150634942834919	-0.5103376305273902	FALSE
ENSG00000185504	80233	FAAP100	FAAP100	protein_coding	FA core complex associated protein 100 [Source:HGNC Symbol;Acc:HGNC:26171]	17	-1	81539885	81553961	0.020136813030623202	3.2504639470055734	0.5105508703140864	0.6098195615504189	0.9150634942834919	0.5103310379705712	FALSE
ENSG00000148690	118924	FRA10AC1	FRA10AC1	protein_coding	FRA10A associated CGG repeat 1 [Source:HGNC Symbol;Acc:HGNC:1162]	10	-1	93667883	93702592	0.01948431541250084	4.513784990168002	0.5105667237012615	0.6098375284952819	0.9150634942834919	0.510305388129768	FALSE
ENSG00000143995	4211	MEIS1	MEIS1	protein_coding	Meis homeobox 1 [Source:HGNC Symbol;Acc:HGNC:7000]	2	1	66433452	66573869	-0.03826112776555135	3.005720254245391	-0.5106132281266774	0.6098391762878929	0.9150634942834919	-0.5103030357367215	FALSE
ENSG00000130558	10439	OLFM1	OLFM1	protein_coding	olfactomedin 1 [Source:HGNC Symbol;Acc:HGNC:17187]	9	1	135075422	135121179	-0.0803597419230564	1.0741368262208102	-0.5104941577535133	0.6099078651881151	0.9150634942834919	-0.5102049777950003	FALSE
ENSG00000155666	79831	KDM8	KDM8	protein_coding	lysine demethylase 8 [Source:HGNC Symbol;Acc:HGNC:25840]	16	1	27203495	27221768	-0.028547559249017418	1.9588601181393044	-0.5103760297322182	0.6099403556796981	0.9150634942834919	-0.5101585971814407	FALSE
ENSG00000006025	114881	OSBPL7	OSBPL7	protein_coding	oxysterol binding protein like 7 [Source:HGNC Symbol;Acc:HGNC:16387]	17	-1	47807372	47821834	-0.027537418828105675	3.769365581411735	-0.5103916361528353	0.6099507508141438	0.9150634942834919	-0.5101437582189895	FALSE
ENSG00000251652	NA	AC092535.4	AC092535.4	lncRNA	novel transcript	4	1	1113639	1132977	-0.042114420572875844	2.8759446711807395	-0.5101826039997054	0.6101270140256834	0.9150634942834919	-0.5098921611407176	FALSE
ENSG00000231663	NA	COA6-AS1	COA6-AS1	lncRNA	COA6 antisense RNA 1 [Source:HGNC Symbol;Acc:HGNC:40825]	1	-1	234372807	234373593	0.043637700069032226	0.5187600651751514	0.5100880708620963	0.6101468728174781	0.9150634942834919	0.5098638168406212	FALSE
ENSG00000236065	NA	AL020995.1	AL020995.1	lncRNA	novel transcript	1	1	32987075	33032469	-0.048061693892263446	-0.3026951723087228	-0.5100657939570731	0.6101548489652389	0.9150634942834919	-0.5098524326618489	FALSE
ENSG00000066032	1496	CTNNA2	CTNNA2	protein_coding	catenin alpha 2 [Source:HGNC Symbol;Acc:HGNC:2510]	2	1	79185231	80648861	0.05865789415116818	0.34897591420570223	0.5100333738845081	0.6101853504216705	0.9150634942834919	0.5098088992191236	FALSE
ENSG00000258732	NA	AC025884.1	AC025884.1	unprocessed_pseudogene	arginine-glutamic acid dipeptide (RE) repeats (RERE) pseudogene	15	1	22278971	22282872	0.07851849349317774	-0.73737461521564	0.5100274136957061	0.6101973868919712	0.9150634942834919	0.5097917203384239	FALSE
ENSG00000112782	53405	CLIC5	CLIC5	protein_coding	chloride intracellular channel 5 [Source:HGNC Symbol;Acc:HGNC:13517]	6	-1	45880827	46080348	-0.042899373132544216	2.370889300464606	-0.5100254971930711	0.6102096416417069	0.9150634942834919	-0.5097742300760738	FALSE
ENSG00000227355	NA	AL359644.1	AL359644.1	lncRNA	novel transcript, antisense STOM	9	1	121369893	121463370	0.03955521461593836	3.0563734235986284	0.5099399548857423	0.6103274086115578	0.9150634942834919	0.5096061582808429	FALSE
ENSG00000124145	6385	SDC4	SDC4	protein_coding	syndecan 4 [Source:HGNC Symbol;Acc:HGNC:10661]	20	-1	45325288	45348424	0.040100882061462784	1.0896540324100454	0.5096170186434652	0.6105145197767112	0.9150634942834919	0.5093391511263003	FALSE
ENSG00000101447	81610	FAM83D	FAM83D	protein_coding	family with sequence similarity 83 member D [Source:HGNC Symbol;Acc:HGNC:16122]	20	1	38926312	38953106	-0.05010087592981713	0.06410665715360912	-0.5095452442375169	0.6105190334065251	0.9150634942834919	-0.5093327106366848	FALSE
ENSG00000166091	116173	CMTM5	CMTM5	protein_coding	CKLF like MARVEL transmembrane domain containing 5 [Source:HGNC Symbol;Acc:HGNC:19176]	14	1	23376773	23379772	-0.05293953479144009	1.8413564125267945	-0.5095452301823568	0.6105933054227362	0.9150634942834919	-0.5092267350747864	FALSE
ENSG00000178458	NA	H3F3AP6	H3F3AP6	processed_pseudogene	H3 histone, family 3A, pseudogene 6 [Source:HGNC Symbol;Acc:HGNC:42982]	4	-1	139698144	139698554	0.04113604157290829	1.5986758877427463	0.5094398319892957	0.6106074200843745	0.9150634942834919	0.5092065961147635	FALSE
ENSG00000183166	83698	CALN1	CALN1	protein_coding	calneuron 1 [Source:HGNC Symbol;Acc:HGNC:13248]	7	-1	71779491	72447151	0.04728882541513746	0.34932051501823136	0.5092738490332521	0.6107098551764201	0.9150634942834919	0.509060446745732	FALSE
ENSG00000273015	NA	AC008124.1	AC008124.1	lncRNA	novel transcript	12	-1	45718046	45727775	-0.01956735252847741	3.4631457263264527	-0.5092451938959549	0.6107409482262656	0.9150634942834919	-0.5090160868572826	FALSE
ENSG00000259986	NA	AC103876.1	AC103876.1	lncRNA	novel transcript, antisense to HDGFRP3	15	1	83179182	83439445	0.062086469615796475	0.03598391878440597	0.5092466503741007	0.6107459676159301	0.9150634942834919	0.5090089258792811	FALSE
ENSG00000203799	NA	CCDC162P	CCDC162P	transcribed_unitary_pseudogene	coiled-coil domain containing 162, pseudogene [Source:HGNC Symbol;Acc:HGNC:21565]	6	1	109165831	109355063	-0.03234627946175994	1.4392232012263657	-0.5090797318037417	0.6108527112644278	0.9150634942834919	-0.5088566448341284	FALSE
ENSG00000113583	56951	C5orf15	C5orf15	protein_coding	chromosome 5 open reading frame 15 [Source:HGNC Symbol;Acc:HGNC:20656]	5	-1	133955510	133968674	-0.017871785422618913	5.183595005865551	-0.5090853892314312	0.6108534882483383	0.9150634942834919	-0.5088555364280951	FALSE
ENSG00000114030	3836	KPNA1	KPNA1	protein_coding	karyopherin subunit alpha 1 [Source:HGNC Symbol;Acc:HGNC:6394]	3	-1	122421902	122514945	0.019576468126392577	6.73962669864088	0.509073797564354	0.6108723005803383	0.9150634942834919	0.5088286998955076	FALSE
ENSG00000108861	1845	DUSP3	DUSP3	protein_coding	dual specificity phosphatase 3 [Source:HGNC Symbol;Acc:HGNC:3069]	17	-1	43766125	43778977	-0.03176668180250353	5.244811511504233	-0.5090462880576536	0.6108879171752665	0.9150634942834919	-0.5088064224860938	FALSE
ENSG00000100077	157	GRK3	GRK3	protein_coding	G protein-coupled receptor kinase 3 [Source:HGNC Symbol;Acc:HGNC:290]	22	1	25564675	25729294	0.02306028788749881	6.7888358773810324	0.5088422500737534	0.6110436755266064	0.9150660076103412	0.5085842436553463	FALSE
ENSG00000229391	NA	HLA-DRB6	HLA-DRB6	transcribed_unprocessed_pseudogene	major histocompatibility complex, class II, DR beta 6 (pseudogene) [Source:HGNC Symbol;Acc:HGNC:4954]	6	-1	32552713	32560022	0.10689808654849653	3.568240353266139	0.5090299778668546	0.6111239956347314	0.9150660076103412	0.5084696822247147	FALSE
ENSG00000141013	2622	GAS8	GAS8	protein_coding	growth arrest specific 8 [Source:HGNC Symbol;Acc:HGNC:4166]	16	1	90019629	90044975	0.027718917505576757	1.7377595710301867	0.5086801018627467	0.6111246823933802	0.9150660076103412	0.508468702722272	FALSE
ENSG00000267711	NA	AC060766.6	AC060766.6	lncRNA	novel transcript	17	-1	35400878	35403006	-0.039326543864725005	1.4435723912353615	-0.5087280889120495	0.6111255736468006	0.9150660076103412	-0.5084674315560416	FALSE
ENSG00000167840	7775	ZNF232	ZNF232	protein_coding	zinc finger protein 232 [Source:HGNC Symbol;Acc:HGNC:13026]	17	-1	5105541	5123116	-0.03047133481119446	1.4202262727209685	-0.5085461262547499	0.6112209102715009	0.9150731357533769	-0.5083314607232431	FALSE
ENSG00000234741	60674	GAS5	GAS5	lncRNA	growth arrest specific 5 [Source:HGNC Symbol;Acc:HGNC:16355]	1	-1	173858559	173868882	-0.027487910120814085	5.0458286572479984	-0.5085388195287267	0.6112483243853225	0.9150731357533769	-0.5082923639539597	FALSE
ENSG00000219023	NA	AL033519.3	AL033519.3	processed_pseudogene	ribosomal protein S15A (RPS15A) pseudogene	6	1	35555873	35556264	-0.058932743784816166	1.2433419891127429	-0.5081451629150429	0.6115110880395642	0.9153549987986637	-0.507917661713887	FALSE
ENSG00000234127	7726	TRIM26	TRIM26	protein_coding	tripartite motif containing 26 [Source:HGNC Symbol;Acc:HGNC:12962]	6	-1	30184455	30213427	0.014294669657225256	6.018864009582994	0.5080559804426366	0.6115722574622955	0.9153549987986637	0.5078304440554203	FALSE
ENSG00000143942	494143	CHAC2	CHAC2	protein_coding	ChaC cation transport regulator homolog 2 [Source:HGNC Symbol;Acc:HGNC:32363]	2	1	53767804	53775196	0.03619538171011827	0.8722660243255325	0.5077929137216184	0.6117511084894934	0.9153549987986637	0.5075754537042633	FALSE
ENSG00000143416	8991	SELENBP1	SELENBP1	protein_coding	selenium binding protein 1 [Source:HGNC Symbol;Acc:HGNC:10719]	1	-1	151364304	151372707	-0.07469652694051288	6.163159153413739	-0.5073313690347725	0.6121122427109407	0.9153549987986637	-0.507060680272682	FALSE
ENSG00000007312	974	CD79B	CD79B	protein_coding	CD79b molecule [Source:HGNC Symbol;Acc:HGNC:1699]	17	-1	63928740	63932354	0.06599442488238927	-0.2507877887334187	0.5072287908870685	0.6121547521014028	0.9153549987986637	0.5070000947319239	FALSE
ENSG00000183690	80258	EFHC2	EFHC2	protein_coding	EF-hand domain containing 2 [Source:HGNC Symbol;Acc:HGNC:26233]	X	-1	44147872	44343672	0.035542079037943264	3.7522416361440354	0.5071925589560203	0.6122060418843915	0.9153549987986637	0.5069269976138377	FALSE
ENSG00000100239	9701	PPP6R2	PPP6R2	protein_coding	protein phosphatase 6 regulatory subunit 2 [Source:HGNC Symbol;Acc:HGNC:19253]	22	1	50343304	50445090	0.014059946860283112	7.018341438419309	0.5071370762971941	0.612234653770076	0.9153549987986637	0.5068862217341269	FALSE
ENSG00000231154	NA	MORF4L2-AS1	MORF4L2-AS1	lncRNA	MORF4L2 antisense RNA 1 [Source:HGNC Symbol;Acc:HGNC:27991]	X	1	103687284	103691772	0.04916765663064249	0.1289427573714853	0.5069385447072002	0.6123502549395192	0.9153549987986637	0.5067214827184842	FALSE
ENSG00000152234	498	ATP5F1A	ATP5F1A	protein_coding	ATP synthase F1 subunit alpha [Source:HGNC Symbol;Acc:HGNC:823]	18	-1	46080248	46104334	-0.018853338024381827	6.637848730797519	-0.5069551693320323	0.6123532920544742	0.9153549987986637	-0.5067171548220004	FALSE
ENSG00000121578	8702	B4GALT4	B4GALT4	protein_coding	beta-1,4-galactosyltransferase 4 [Source:HGNC Symbol;Acc:HGNC:927]	3	-1	119211732	119240946	-0.03067699775193944	3.882643266863359	-0.5068608222220645	0.6124069225615743	0.9153549987986637	-0.5066407327773305	FALSE
ENSG00000108239	23232	TBC1D12	TBC1D12	protein_coding	TBC1 domain family member 12 [Source:HGNC Symbol;Acc:HGNC:29082]	10	1	94402541	94536332	-0.04142080870683218	1.2548229265751798	-0.5068501549401586	0.6124193134548656	0.9153549987986637	-0.5066230765051096	FALSE
ENSG00000168872	55308	DDX19A	DDX19A	protein_coding	DEAD-box helicase 19A [Source:HGNC Symbol;Acc:HGNC:25628]	16	1	70346861	70373383	-0.032500120008001065	1.520761261608654	-0.506752114705405	0.6124787216370212	0.9153549987986637	-0.5065384256385793	FALSE
ENSG00000217027	NA	TPT1P4	TPT1P4	processed_pseudogene	tumor protein, translationally-controlled 1 pseudogene 4 [Source:HGNC Symbol;Acc:HGNC:49298]	6	-1	144200447	144200965	0.04834484721161658	1.2476700325858767	0.5067285452296691	0.6124985426697509	0.9153549987986637	0.5065101834072894	FALSE
ENSG00000078081	27074	LAMP3	LAMP3	protein_coding	lysosomal associated membrane protein 3 [Source:HGNC Symbol;Acc:HGNC:14582]	3	-1	183122215	183163839	0.081776268081037	1.6819947730163884	0.5067046829938707	0.6125190344560464	0.9153549987986637	0.50648098586964	FALSE
ENSG00000010704	3077	HFE	HFE	protein_coding	homeostatic iron regulator [Source:HGNC Symbol;Acc:HGNC:4886]	6	1	26087281	26098343	0.03070229750002884	2.4287057536571233	0.5066717867282228	0.6125474010895119	0.9153549987986637	0.5064405686392587	FALSE
ENSG00000184867	9823	ARMCX2	ARMCX2	protein_coding	armadillo repeat containing X-linked 2 [Source:HGNC Symbol;Acc:HGNC:16869]	X	-1	101655281	101659850	-0.047272629601860294	0.6318011188620565	-0.5065713482112782	0.6126124292589006	0.9153549987986637	-0.5063479185914153	FALSE
ENSG00000099814	283638	CEP170B	CEP170B	protein_coding	centrosomal protein 170B [Source:HGNC Symbol;Acc:HGNC:20362]	14	1	104865268	104896770	0.06704317517605651	-0.47349083868995395	0.5063985756436962	0.6127371187968453	0.9153549987986637	0.5061702770971648	FALSE
ENSG00000145912	55651	NHP2	NHP2	protein_coding	NHP2 ribonucleoprotein [Source:HGNC Symbol;Acc:HGNC:14377]	5	-1	178149460	178153967	-0.03133938206522213	3.2302797631468825	-0.5063333172569121	0.6127819213091321	0.9153549987986637	-0.5061064521847707	FALSE
ENSG00000251131	NA	AC025171.3	AC025171.3	lncRNA	novel transcript	5	1	43018429	43024678	-0.053135810248563904	-0.2832122269699784	-0.5063040239207639	0.6127853926796103	0.9153549987986637	-0.5061015070142981	FALSE
ENSG00000265531	NA	FCGR1CP	FCGR1CP	unprocessed_pseudogene	Fc fragment of IgG receptor Ic, pseudogene [Source:HGNC Symbol;Acc:HGNC:3615]	1	1	143874793	143883575	-0.07871355872668939	2.296122309083829	-0.5063847632670031	0.6127944493308947	0.9153549987986637	-0.5060886053426008	FALSE
ENSG00000178074	205327	C2orf69	C2orf69	protein_coding	chromosome 2 open reading frame 69 [Source:HGNC Symbol;Acc:HGNC:26799]	2	1	199911293	199955935	-0.023440754489029825	3.723789301207876	-0.5062180684041567	0.6128658066833798	0.9153549987986637	-0.505986956021886	FALSE
ENSG00000114737	1154	CISH	CISH	protein_coding	cytokine inducible SH2 containing protein [Source:HGNC Symbol;Acc:HGNC:1984]	3	-1	50606490	50611831	-0.031259225100092713	4.997055485348856	-0.5060971474534749	0.6129787682111736	0.9153549987986637	-0.5058260517912003	FALSE
ENSG00000120049	30819	KCNIP2	KCNIP2	protein_coding	potassium voltage-gated channel interacting protein 2 [Source:HGNC Symbol;Acc:HGNC:15522]	10	-1	101825974	101843920	-0.029415687168376614	2.6123943200275233	-0.5060265105622095	0.6130108248781776	0.9153549987986637	-0.5057803921408696	FALSE
ENSG00000274922	NA	AL139384.1	AL139384.1	lncRNA	novel transcript	13	-1	112686769	112689815	0.035804967025143686	1.3052389307426695	0.5060152831824818	0.613027968063514	0.9153549987986637	0.5057559748183792	FALSE
ENSG00000135018	29979	UBQLN1	UBQLN1	protein_coding	ubiquilin 1 [Source:HGNC Symbol;Acc:HGNC:12508]	9	-1	83659968	83707958	-0.021897573395793124	6.443356235689717	-0.5057020986367733	0.6132316301619698	0.9153549987986637	-0.5054659185855828	FALSE
ENSG00000189159	51155	JPT1	JPT1	protein_coding	Jupiter microtubule associated homolog 1 [Source:HGNC Symbol;Acc:HGNC:14569]	17	-1	75135248	75168281	0.02759344473818448	6.329620414027888	0.5056669006063397	0.6132610877374132	0.9153549987986637	0.5054239685300844	FALSE
ENSG00000134376	23418	CRB1	CRB1	protein_coding	crumbs cell polarity complex component 1 [Source:HGNC Symbol;Acc:HGNC:2343]	1	1	197268204	197478455	-0.05659106879765752	-0.5226546719198488	-0.505600322897458	0.6132859527693292	0.9153549987986637	-0.5053885593335953	FALSE
ENSG00000226243	NA	RPL37AP1	RPL37AP1	processed_pseudogene	ribosomal protein L37a pseudogene 1 [Source:HGNC Symbol;Acc:HGNC:16548]	20	-1	44466564	44466842	0.06235280504885313	-0.12528078142930218	0.5055989553762221	0.6132915443976503	0.9153549987986637	0.5053805966293216	FALSE
ENSG00000166278	717	C2	C2	protein_coding	complement C2 [Source:HGNC Symbol;Acc:HGNC:1248]	6	1	31897785	31945672	0.041804440469733084	1.168488259059656	0.5055509949335681	0.6133233781224343	0.9153549987986637	0.5053352647316579	FALSE
ENSG00000170340	10678	B3GNT2	B3GNT2	protein_coding	UDP-GlcNAc:betaGal beta-1,3-N-acetylglucosaminyltransferase 2 [Source:HGNC Symbol;Acc:HGNC:15629]	2	1	62196115	62224731	0.02839421539966125	4.801327777926659	0.5054794227785265	0.6133929418961445	0.9153549987986637	0.5052362080597549	FALSE
ENSG00000149346	128710	SLX4IP	SLX4IP	protein_coding	SLX4 interacting protein [Source:HGNC Symbol;Acc:HGNC:16225]	20	1	10435305	10636829	-0.018150806530642605	5.147366249586747	-0.5054802141178142	0.6134177796565914	0.9153549987986637	-0.5052008410546851	FALSE
ENSG00000247728	NA	AC091057.2	AC091057.2	lncRNA	novel transcript, antisense to ARHGAP11B	15	-1	30616998	30625773	-0.04160907959425186	0.5164519595810521	-0.5054030185779025	0.6134255662660777	0.9153549987986637	-0.5051897536691613	FALSE
ENSG00000099194	6319	SCD	SCD	protein_coding	stearoyl-CoA desaturase [Source:HGNC Symbol;Acc:HGNC:10571]	10	1	100347233	100364826	0.04673864948856954	2.318997716587923	0.5054180492373154	0.6134395509544751	0.9153549987986637	0.50516984096931	FALSE
ENSG00000109339	5602	MAPK10	MAPK10	protein_coding	mitogen-activated protein kinase 10 [Source:HGNC Symbol;Acc:HGNC:6872]	4	-1	85990007	86594625	-0.04037567307996759	0.6913558836126837	-0.5053053510161081	0.6135132188783865	0.9153549987986637	-0.5050649490349363	FALSE
ENSG00000167566	57701	NCKAP5L	NCKAP5L	protein_coding	NCK associated protein 5 like [Source:HGNC Symbol;Acc:HGNC:29321]	12	-1	49791146	49828750	-0.022035556377239196	4.416974581851206	-0.5053067808966623	0.6135196073629618	0.9153549987986637	-0.5050558530650882	FALSE
ENSG00000099256	56952	PRTFDC1	PRTFDC1	protein_coding	phosphoribosyl transferase domain containing 1 [Source:HGNC Symbol;Acc:HGNC:23333]	10	-1	24848614	24952606	-0.039519663910929426	0.908893404949509	-0.5052342227415895	0.6135610806853011	0.9153549987986637	-0.5049968040694189	FALSE
ENSG00000187837	3006	HIST1H1C	HIST1H1C	protein_coding	histone cluster 1 H1 family member c [Source:HGNC Symbol;Acc:HGNC:4716]	6	-1	26055787	26056428	-0.042651569103898	3.263532709695373	-0.5050751032676918	0.6136897681845779	0.9154589338633379	-0.5048135922507728	FALSE
ENSG00000232053	NA	AC078845.1	AC078845.1	lncRNA	novel transcript	7	1	136092913	136437785	-0.03649794603877421	2.714147852887832	-0.5050002292542838	0.6137538685927213	0.9154665117551399	-0.5047223391079568	FALSE
ENSG00000189190	162966	ZNF600	ZNF600	protein_coding	zinc finger protein 600 [Source:HGNC Symbol;Acc:HGNC:30951]	19	-1	52749942	52786807	-0.03615901282920664	3.8636557162404386	-0.5048311430440026	0.6139075632185254	0.915559763445962	-0.5045035570309454	FALSE
ENSG00000160221	8209	GATD3A	GATD3A	protein_coding	glutamine amidotransferase like class 1 domain containing 3A [Source:HGNC Symbol;Acc:HGNC:1273]	21	1	44133610	44210114	-0.08263700272051566	0.5822069679467463	-0.5048532678629298	0.613934440049091	0.915559763445962	-0.5044653007321779	FALSE
ENSG00000144476	57007	ACKR3	ACKR3	protein_coding	atypical chemokine receptor 3 [Source:HGNC Symbol;Acc:HGNC:23692]	2	1	236567787	236582354	0.03511009698746581	1.8613823064895938	0.5043770512021533	0.6141597297831548	0.9156995518064234	0.5041446538725826	FALSE
ENSG00000153885	79047	KCTD15	KCTD15	protein_coding	potassium channel tetramerization domain containing 15 [Source:HGNC Symbol;Acc:HGNC:23297]	19	1	33795933	33815763	0.030137169307091316	3.379244460073461	0.5041830011004012	0.6142908229411028	0.9156995518064234	0.5039580975020583	FALSE
ENSG00000124641	9477	MED20	MED20	protein_coding	mediator complex subunit 20 [Source:HGNC Symbol;Acc:HGNC:16840]	6	-1	41905354	41921139	-0.016858217320954605	3.5670983448408995	-0.5041455224555226	0.6143182566618335	0.9156995518064234	-0.5039190592753371	FALSE
ENSG00000280071	102724023	GATD3B	GATD3B	protein_coding	glutamine amidotransferase like class 1 domain containing 3B [Source:HGNC Symbol;Acc:HGNC:53816]	21	-1	5079294	5128413	-0.04253331870300081	2.069472984153923	-0.5041498954562827	0.6143721347617349	0.9156995518064234	-0.5038423928914799	FALSE
ENSG00000134291	79022	TMEM106C	TMEM106C	protein_coding	transmembrane protein 106C [Source:HGNC Symbol;Acc:HGNC:28775]	12	1	47963569	47968878	-0.02384863149034988	2.949309112656578	-0.50406308582062	0.6143798041875259	0.9156995518064234	-0.5038314798457431	FALSE
ENSG00000245748	NA	AC097382.2	AC097382.2	lncRNA	novel transcript, antisense to TBC1D14 and TADA2B	4	-1	7030554	7046231	0.05385415144034514	-0.3807511305777206	0.5039921280192367	0.6144200467535263	0.9156995518064234	0.503774218528767	FALSE
ENSG00000230325	NA	AL359921.1	AL359921.1	lncRNA	novel transcript	1	-1	236540094	236550280	0.033983716720451085	1.9556736088865423	0.5039793497193158	0.6144414244859296	0.9156995518064234	0.5037438007349242	FALSE
ENSG00000269720	110806280	CCDC194	CCDC194	protein_coding	coiled-coil domain containing 194 [Source:HGNC Symbol;Acc:HGNC:53438]	19	-1	17390509	17394158	-0.06165097782014456	-0.06103179915933626	-0.5038704881250483	0.6145005842326264	0.9156997369615014	-0.5036596263702661	FALSE
ENSG00000169122	90362	FAM110B	FAM110B	protein_coding	family with sequence similarity 110 member B [Source:HGNC Symbol;Acc:HGNC:28587]	8	1	57994509	58204279	0.04326206331712934	0.7816187526732776	0.5036862779560666	0.6146442122285398	0.9158257805837542	0.5034552827470755	FALSE
ENSG00000196576	23654	PLXNB2	PLXNB2	protein_coding	plexin B2 [Source:HGNC Symbol;Acc:HGNC:9104]	22	-1	50274979	50307646	0.03597295153525604	6.4826341673445675	0.5034945524159937	0.6147854380117341	0.9159482210162335	0.5032543773159813	FALSE
ENSG00000167333	55128	TRIM68	TRIM68	protein_coding	tripartite motif containing 68 [Source:HGNC Symbol;Acc:HGNC:21161]	11	-1	4598672	4608231	0.025728897775162185	2.7571068650155057	0.5032744926943807	0.6149304140642087	0.9160762247935018	0.5030481579415758	FALSE
ENSG00000229153	NA	EPHA1-AS1	EPHA1-AS1	lncRNA	EPHA1 antisense RNA 1 [Source:HGNC Symbol;Acc:HGNC:27799]	7	1	143407813	143523449	-0.05417689013627314	4.462788651059141	-0.503304589515224	0.6150539649327532	0.9160907919666538	-0.5028724314352767	FALSE
ENSG00000149177	5795	PTPRJ	PTPRJ	protein_coding	protein tyrosine phosphatase receptor type J [Source:HGNC Symbol;Acc:HGNC:9673]	11	1	47980558	48170841	0.02757330333400354	9.924452919988864	0.5030652143790577	0.6150825646690246	0.9160907919666538	0.5028317562192827	FALSE
ENSG00000110717	4728	NDUFS8	NDUFS8	protein_coding	NADH:ubiquinone oxidoreductase core subunit S8 [Source:HGNC Symbol;Acc:HGNC:7715]	11	1	68030617	68036644	-0.026516107203895523	3.044162669555624	-0.502986609955958	0.6151294510051397	0.9160907919666538	-0.5027650751716991	FALSE
ENSG00000162244	6159	RPL29	RPL29	protein_coding	ribosomal protein L29 [Source:HGNC Symbol;Acc:HGNC:10331]	3	-1	51993522	51995895	-0.025561122889794063	8.550258283285114	-0.5029507877812448	0.6151764353764855	0.9160907919666538	-0.5026982569422895	FALSE
ENSG00000173275	203523	ZNF449	ZNF449	protein_coding	zinc finger protein 449 [Source:HGNC Symbol;Acc:HGNC:21039]	X	1	135344796	135363413	0.03107764368309951	2.537314865540414	0.5026944389658476	0.6153313752225857	0.9162335567896254	0.5024779271012094	FALSE
ENSG00000100335	54471	MIEF1	MIEF1	protein_coding	mitochondrial elongation factor 1 [Source:HGNC Symbol;Acc:HGNC:25979]	22	1	39499432	39518132	-0.021044488440122855	4.3541008293761525	-0.5023518525104096	0.6155747967478662	0.916376132659539	-0.5021318224939548	FALSE
ENSG00000255302	23741	EID1	EID1	protein_coding	EP300 interacting inhibitor of differentiation 1 [Source:HGNC Symbol;Acc:HGNC:1191]	15	1	48878134	48880173	-0.019331770724996922	5.633993495422067	-0.5023435601221227	0.6155913662029695	0.916376132659539	-0.5021082656929599	FALSE
ENSG00000197858	8733	GPAA1	GPAA1	protein_coding	glycosylphosphatidylinositol anchor attachment 1 [Source:HGNC Symbol;Acc:HGNC:4446]	8	1	144082590	144086216	-0.02089396959752765	3.9351110291512663	-0.5022645649326477	0.6156462156368826	0.916376132659539	-0.5020302882183214	FALSE
ENSG00000124733	4201	MEA1	MEA1	protein_coding	male-enhanced antigen 1 [Source:HGNC Symbol;Acc:HGNC:6986]	6	-1	43011143	43016868	0.02417335382140884	4.607070495523139	0.5021209781876064	0.6157469562077592	0.916376132659539	0.5018870769100303	FALSE
ENSG00000088247	8570	KHSRP	KHSRP	protein_coding	KH-type splicing regulatory protein [Source:HGNC Symbol;Acc:HGNC:6316]	19	-1	6413348	6424794	0.015715183264123134	5.8282028233349745	0.5019649127443002	0.6158519244687795	0.916376132659539	0.5017378665294644	FALSE
ENSG00000220008	645191	LINGO3	LINGO3	protein_coding	leucine rich repeat and Ig domain containing 3 [Source:HGNC Symbol;Acc:HGNC:21206]	19	-1	2289784	2292024	-0.043844042241789005	0.05505835084366442	-0.5019041240221218	0.6158897660330028	0.916376132659539	-0.5016840782072824	FALSE
ENSG00000171889	NA	MIR31HG	MIR31HG	lncRNA	MIR31 host gene [Source:HGNC Symbol;Acc:HGNC:37187]	9	-1	21410969	21559900	0.06404585607262203	1.0489252293384062	0.501968027579576	0.6158956643402351	0.916376132659539	0.5016756944338218	FALSE
ENSG00000111554	56890	MDM1	MDM1	protein_coding	Mdm1 nuclear protein [Source:HGNC Symbol;Acc:HGNC:29917]	12	-1	68272443	68332381	0.022321386428764356	4.0405564322500895	0.5019073472558333	0.615899760362046	0.916376132659539	0.5016698724250263	FALSE
ENSG00000187051	91582	RPS19BP1	RPS19BP1	protein_coding	ribosomal protein S19 binding protein 1 [Source:HGNC Symbol;Acc:HGNC:28749]	22	-1	39529093	39532761	0.020776104258117378	3.118944460334786	0.5018000085895417	0.6159645725863427	0.9163846619400309	0.5015777518046403	FALSE
ENSG00000165527	382	ARF6	ARF6	protein_coding	ADP ribosylation factor 6 [Source:HGNC Symbol;Acc:HGNC:659]	14	1	49893082	49897054	0.014975581772531221	7.111675154403145	0.5016993856808681	0.6160516076166385	0.9163876850743495	0.5014540515747757	FALSE
ENSG00000282458	NA	WASH5P	WASH5P	transcribed_processed_pseudogene	WASP family homolog 5, pseudogene [Source:HGNC Symbol;Acc:HGNC:33884]	19	-1	60951	71626	-0.0831873033304995	-0.8017140535822816	-0.5016488161750391	0.616133809467166	0.9163876850743495	-0.5013372276410908	FALSE
ENSG00000157017	51738	GHRL	GHRL	protein_coding	ghrelin and obestatin prepropeptide [Source:HGNC Symbol;Acc:HGNC:18129]	3	-1	10285666	10292947	0.041476957465097275	3.1167905456812317	0.5015956420517149	0.6161438442163878	0.9163876850743495	0.5013229668872524	FALSE
ENSG00000018510	8540	AGPS	AGPS	protein_coding	alkylglycerone phosphate synthase [Source:HGNC Symbol;Acc:HGNC:327]	2	1	177392757	177559299	-0.019960384192896363	5.167181092112946	-0.5011029417721075	0.6164597622403152	0.9164132059060119	-0.5008740561879262	FALSE
ENSG00000141380	6760	SS18	SS18	protein_coding	SS18 subunit of BAF chromatin remodeling complex [Source:HGNC Symbol;Acc:HGNC:11340]	18	-1	26016253	26091217	-0.017803309236486875	5.681748778882614	-0.5010975451465478	0.6164711093746698	0.9164132059060119	-0.5008579341047587	FALSE
ENSG00000095932	284422	SMIM24	SMIM24	protein_coding	small integral membrane protein 24 [Source:HGNC Symbol;Acc:HGNC:37244]	19	-1	3473986	3480525	-0.07428540268394968	1.3007142021097031	-0.5009860700137251	0.616590699180146	0.9164132059060119	-0.5006880280369193	FALSE
ENSG00000118513	4602	MYB	MYB	protein_coding	MYB proto-oncogene, transcription factor [Source:HGNC Symbol;Acc:HGNC:7545]	6	1	135181308	135219173	0.034070203541995525	2.859333121824798	0.5008616318073872	0.616652574557087	0.9164132059060119	0.5006001248630846	FALSE
ENSG00000136942	11224	RPL35	RPL35	protein_coding	ribosomal protein L35 [Source:HGNC Symbol;Acc:HGNC:10344]	9	-1	124857880	124861981	-0.03434779056140602	7.432789698149924	-0.5007897710187499	0.6166887484581559	0.9164132059060119	-0.5005487362492675	FALSE
ENSG00000111775	1337	COX6A1	COX6A1	protein_coding	cytochrome c oxidase subunit 6A1 [Source:HGNC Symbol;Acc:HGNC:2277]	12	1	120438090	120440737	0.0526255161487475	-0.5383311816084486	0.5006929000511323	0.6167339760547395	0.9164132059060119	0.5004844878225458	FALSE
ENSG00000187840	1978	EIF4EBP1	EIF4EBP1	protein_coding	eukaryotic translation initiation factor 4E binding protein 1 [Source:HGNC Symbol;Acc:HGNC:3288]	8	1	38030534	38060365	0.0281065293033107	3.2736295319925297	0.5006773980976579	0.6167707338144813	0.9164132059060119	0.5004322728125818	FALSE
ENSG00000119402	26190	FBXW2	FBXW2	protein_coding	F-box and WD repeat domain containing 2 [Source:HGNC Symbol;Acc:HGNC:13608]	9	-1	120751978	120793416	-0.026263284608044835	6.287504846321622	-0.500606540228755	0.6168053968997851	0.9164132059060119	-0.5003830345724901	FALSE
ENSG00000260257	NA	AL035071.1	AL035071.1	lncRNA	novel transcript	20	1	32856621	32858751	0.02250115419448706	3.5670309460586784	0.500511461359109	0.6168764914754272	0.9164132059060119	0.5002820499026741	FALSE
ENSG00000113552	10007	GNPDA1	GNPDA1	protein_coding	glucosamine-6-phosphate deaminase 1 [Source:HGNC Symbol;Acc:HGNC:4417]	5	-1	141991749	142013041	-0.019397148475314374	3.967352408301995	-0.5005017907726492	0.6168961021600672	0.9164132059060119	-0.5002541952503349	FALSE
ENSG00000166401	5271	SERPINB8	SERPINB8	protein_coding	serpin family B member 8 [Source:HGNC Symbol;Acc:HGNC:8952]	18	1	63970029	64019779	-0.027463881311510896	4.60431996701498	-0.5004360478531198	0.6169469223304405	0.9164132059060119	-0.5001820130300572	FALSE
ENSG00000131067	2686	GGT7	GGT7	protein_coding	gamma-glutamyltransferase 7 [Source:HGNC Symbol;Acc:HGNC:4259]	20	-1	34844720	34872856	0.030921495252319797	3.8698534380812655	0.5002288917228205	0.6170969088549372	0.9164132059060119	0.4999689954788363	FALSE
ENSG00000197121	80055	PGAP1	PGAP1	protein_coding	post-GPI attachment to proteins 1 [Source:HGNC Symbol;Acc:HGNC:25712]	2	-1	196833004	196927796	-0.03134801228333384	2.850763262978771	-0.5000264287131639	0.6172147168587361	0.9164132059060119	-0.4998016952048583	FALSE
ENSG00000156531	84295	PHF6	PHF6	protein_coding	PHD finger protein 6 [Source:HGNC Symbol;Acc:HGNC:18145]	X	1	134373253	134428791	-0.030272051939821853	4.051557804274771	-0.499842282555437	0.6173464304146834	0.9164132059060119	-0.4996146640848631	FALSE
ENSG00000220323	NA	HIST2H2BD	HIST2H2BD	transcribed_unprocessed_pseudogene	histone cluster 2 H2B family member d (pseudogene) [Source:HGNC Symbol;Acc:HGNC:20517]	1	1	149842875	149846486	0.032153676464195424	3.886094501410363	0.4997106005061064	0.617467115036036	0.9164132059060119	0.4994433092154856	FALSE
ENSG00000164442	10370	CITED2	CITED2	protein_coding	Cbp/p300 interacting transactivator with Glu/Asp rich carboxy-terminal domain 2 [Source:HGNC Symbol;Acc:HGNC:1987]	6	-1	139371807	139374648	0.02006468381973381	6.121082379145009	0.4995376637504047	0.6175680959212209	0.9164132059060119	0.499299942096388	FALSE
ENSG00000100429	83933	HDAC10	HDAC10	protein_coding	histone deacetylase 10 [Source:HGNC Symbol;Acc:HGNC:18128]	22	-1	50245183	50251405	0.034427493179576274	2.1065521597397296	0.4995028953404829	0.6175794063151832	0.9164132059060119	0.49928388485888525	FALSE
ENSG00000267022	NA	AC067968.1	AC067968.1	protein_coding	novel protein	19	1	44025354	44087318	-0.04503123447598034	-0.21675664630998256	-0.4994692890373209	0.6175897416407974	0.9164132059060119	-0.4992692120273749	FALSE
ENSG00000147123	54539	NDUFB11	NDUFB11	protein_coding	NADH:ubiquinone oxidoreductase subunit B11 [Source:HGNC Symbol;Acc:HGNC:20372]	X	-1	47142216	47145504	-0.02955867100410181	4.408745590320219	-0.49940951519417803	0.6176475720593032	0.9164132059060119	-0.4991871134538821	FALSE
ENSG00000258405	147660	ZNF578	ZNF578	protein_coding	zinc finger protein 578 [Source:HGNC Symbol;Acc:HGNC:26449]	19	1	52453553	52516882	-0.052148977120098916	0.14729130884970654	-0.4993852435315541	0.6176605044470087	0.9164132059060119	-0.4991687545350324	FALSE
ENSG00000135069	29968	PSAT1	PSAT1	protein_coding	phosphoserine aminotransferase 1 [Source:HGNC Symbol;Acc:HGNC:19129]	9	1	78297125	78330093	-0.04784569153480245	1.1902818696643485	-0.4993764725550134	0.6176793248797721	0.9164132059060119	-0.499142037201893	FALSE
ENSG00000171103	55006	TRMT61B	TRMT61B	protein_coding	tRNA methyltransferase 61B [Source:HGNC Symbol;Acc:HGNC:26070]	2	-1	28849821	28870309	-0.022880571982352382	3.5265544346145155	-0.4993497010172341	0.6176878138625808	0.9164132059060119	-0.49912998642760137	FALSE
ENSG00000162623	127253	TYW3	TYW3	protein_coding	tRNA-yW synthesizing protein 3 homolog [Source:HGNC Symbol;Acc:HGNC:24757]	1	1	74733152	74766678	-0.029236109523329112	3.5240244086090753	-0.4993363856701124	0.617708497954999	0.9164132059060119	-0.49910062404595357	FALSE
ENSG00000051341	10721	POLQ	POLQ	protein_coding	DNA polymerase theta [Source:HGNC Symbol;Acc:HGNC:9186]	3	-1	121431427	121546641	-0.04925345290651284	0.49512174538075304	-0.49919653011532295	0.6177865681901211	0.9164132059060119	-0.49898980227018297	FALSE
ENSG00000198265	9931	HELZ	HELZ	protein_coding	helicase with zinc finger [Source:HGNC Symbol;Acc:HGNC:16878]	17	-1	67070444	67245989	-0.015993627125745036	6.961972705185983	-0.49916403494909894	0.6178233944851481	0.9164132059060119	-0.49893752896355126	FALSE
ENSG00000170469	202051	SPATA24	SPATA24	protein_coding	spermatogenesis associated 24 [Source:HGNC Symbol;Acc:HGNC:27322]	5	-1	139396563	139404088	-0.03550784406085494	0.6122037195571408	-0.4991341367042226	0.6178253374214393	0.9164132059060119	-0.4989347710887752	FALSE
ENSG00000143819	2052	EPHX1	EPHX1	protein_coding	epoxide hydrolase 1 [Source:HGNC Symbol;Acc:HGNC:3401]	1	1	225810092	225845563	-0.029921399552378825	1.9842416725635406	-0.4991405421675733	0.6178348413083122	0.9164132059060119	-0.49892128097910843	FALSE
ENSG00000134121	10752	CHL1	CHL1	protein_coding	cell adhesion molecule L1 like [Source:HGNC Symbol;Acc:HGNC:1939]	3	1	196763	409417	-0.07945248997910309	-0.6252333576420576	-0.4990872287296859	0.6179201626169273	0.9164132059060119	-0.4988001773524346	FALSE
ENSG00000185483	4919	ROR1	ROR1	protein_coding	receptor tyrosine kinase like orphan receptor 1 [Source:HGNC Symbol;Acc:HGNC:10256]	1	1	63774017	64181498	0.06363415391025334	-0.08252246357509176	0.49900695371016707	0.6179245165210676	0.9164132059060119	0.49879399769050514	FALSE
ENSG00000127957	NA	PMS2P3	PMS2P3	transcribed_unprocessed_pseudogene	PMS1 homolog 2, mismatch repair system component pseudogene 3 [Source:HGNC Symbol;Acc:HGNC:9128]	7	-1	75507747	75528148	-0.027916513940263066	2.783923879514108	-0.49902435782767557	0.6179334485572161	0.9164132059060119	-0.49878132017111654	FALSE
ENSG00000135919	5270	SERPINE2	SERPINE2	protein_coding	serpin family E member 2 [Source:HGNC Symbol;Acc:HGNC:8951]	2	-1	223975045	224039318	-0.05167057369158634	1.124132480997594	-0.49891022304527094	0.6180705679660319	0.9165289273155947	-0.49858671234774377	FALSE
ENSG00000277151	NA	AL138820.1	AL138820.1	lncRNA	novel transcript	13	1	32782874	32788178	-0.03880693168617627	0.2880426992981103	-0.49841031466886426	0.6183349370539968	0.9168312596199655	-0.49821155767814995	FALSE
ENSG00000223914	NA	LINC02471	LINC02471	lncRNA	long intergenic non-protein coding RNA 2471 [Source:HGNC Symbol;Acc:HGNC:53410]	12	1	40156113	40211419	-0.0811305118599911	-0.351171256900039	-0.4983987892447141	0.61839266573039	0.9168312596199655	-0.49812964675378596	FALSE
ENSG00000123104	3709	ITPR2	ITPR2	protein_coding	inositol 1,4,5-trisphosphate receptor type 2 [Source:HGNC Symbol;Acc:HGNC:6181]	12	-1	26335352	26833194	0.018375482606995064	7.259198806176909	0.4982848598334356	0.618469446189156	0.9168574576928222	0.49802070853091185	FALSE
ENSG00000025772	10953	TOMM34	TOMM34	protein_coding	translocase of outer mitochondrial membrane 34 [Source:HGNC Symbol;Acc:HGNC:15746]	20	-1	44942130	44960397	-0.026013297716493078	2.8696367405456873	-0.49801629220568244	0.6186556069972474	0.9170457874746086	-0.4977566029973975	FALSE
ENSG00000104043	79895	ATP8B4	ATP8B4	protein_coding	ATPase phospholipid transporting 8B4 (putative) [Source:HGNC Symbol;Acc:HGNC:13536]	15	-1	49858238	50182817	-0.03309315853633965	5.279316266322998	-0.49783214703652684	0.61880379291540355	0.9171777956914309	-0.4975463970922726	FALSE
ENSG00000162402	23358	USP24	USP24	protein_coding	ubiquitin specific peptidase 24 [Source:HGNC Symbol;Acc:HGNC:12623]	1	-1	55066359	55215364	-0.020090783301466075	6.600795531667493	-0.4974817613031654	0.6190174996170669	0.9172101603331031	-0.49724328681463126	FALSE
ENSG00000167210	125336	LOXHD1	LOXHD1	protein_coding	lipoxygenase homology domains 1 [Source:HGNC Symbol;Acc:HGNC:26521]	18	-1	46476972	46657220	-0.060589290246953365	3.3658620706970943	-0.49754798467683514	0.6190388918509251	0.9172101603331031	-0.4972129477177973	FALSE
ENSG00000161981	79622	SNRNP25	SNRNP25	protein_coding	small nuclear ribonucleoprotein U11/U12 subunit 25 [Source:HGNC Symbol;Acc:HGNC:14161]	16	1	53010	57669	0.032999203100344765	1.8461506411343482	0.4973963300210097	0.6190605297415515	0.9172101603331031	0.4971822606888628	FALSE
ENSG00000101236	11237	RNF24	RNF24	protein_coding	ring finger protein 24 [Source:HGNC Symbol;Acc:HGNC:13779]	20	-1	3927309	4015558	0.03387167107761435	9.490603111546605	0.49742248454554777	0.6190621603073468	0.9172101603331031	0.49717994822642664	FALSE
ENSG00000256690	NA	AP001160.1	AP001160.1	lncRNA	novel transcript	11	1	62832234	62834043	-0.039404719931219856	0.709120601244099	-0.4970219756083852	0.619326200972601	0.9175137252422173	-0.4968055217823318	FALSE
ENSG00000084764	22924	MAPRE3	MAPRE3	protein_coding	microtubule associated protein RP/EB family member 3 [Source:HGNC Symbol;Acc:HGNC:6892]	2	1	26970637	27027219	0.028659598522421614	3.663799251821686	0.49689511839591904	0.6194501950146982	0.9176097769910213	0.4966297143842892	FALSE
ENSG00000137288	84300	UQCC2	UQCC2	protein_coding	ubiquinol-cytochrome c reductase complex assembly factor 2 [Source:HGNC Symbol;Acc:HGNC:21237]	6	-1	33694293	33711727	-0.026551853527008618	2.4074633452513434	-0.4966913361119358	0.6195569410103849	0.9176406618234475	-0.49647837476385503	FALSE
ENSG00000063176	56848	SPHK2	SPHK2	protein_coding	sphingosine kinase 2 [Source:HGNC Symbol;Acc:HGNC:18859]	19	1	48619291	48630717	-0.0215010892647034	3.087555984680212	-0.4964729788136874	0.6197096222997717	0.9176406618234475	-0.49626192993323265	FALSE
ENSG00000225806	NA	AL121917.1	AL121917.1	lncRNA	novel transcript, antisense to GNAS	20	-1	58863528	58888809	-0.055225788546658355	-0.12857611509748484	-0.4964469445547412	0.6197306418148696	0.9176406618234475	-0.4962321339615	FALSE
ENSG00000121481	6045	RNF2	RNF2	protein_coding	ring finger protein 2 [Source:HGNC Symbol;Acc:HGNC:10061]	1	1	185045526	185102603	0.01463814909347505	5.0059828090227745	0.4964563246258992	0.6197316463627343	0.9176406618234475	0.4962307099872655	FALSE
ENSG00000122644	10124	ARL4A	ARL4A	protein_coding	ADP ribosylation factor like GTPase 4A [Source:HGNC Symbol;Acc:HGNC:695]	7	1	12686856	12690958	-0.04347785611861665	3.505347777986425	-0.496401399105821	0.6197897979794182	0.9176406618234475	-0.49614828018570833	FALSE
ENSG00000135636	8291	DYSF	DYSF	protein_coding	dysferlin [Source:HGNC Symbol;Acc:HGNC:3097]	2	1	71453722	71686768	-0.04795656626474987	9.495614472943736	-0.4960773856837887	0.6200039700516098	0.9176406618234475	-0.4958447207616119	FALSE
ENSG00000189164	84503	ZNF527	ZNF527	protein_coding	zinc finger protein 527 [Source:HGNC Symbol;Acc:HGNC:29385]	19	1	37371061	37393066	-0.03282932265256289	1.8328850254779208	-0.4960480142835751	0.620008053798885	0.9176406618234475	-0.49583893305610216	FALSE
ENSG00000255867	NA	DENND5B-AS1	DENND5B-AS1	lncRNA	DENND5B antisense RNA 1 [Source:HGNC Symbol;Acc:HGNC:42517]	12	1	31589923	31615666	0.06666467414730137	-0.8518573924252817	0.4960481481714996	0.620011365696569	0.9176406618234475	0.49583423926939824	FALSE
ENSG00000232254	NA	CSF2RBP1	CSF2RBP1	unprocessed_pseudogene	colony stimulating factor 2 receptor beta common subunit pseudogene 1 [Source:HGNC Symbol;Acc:HGNC:2437]	22	-1	36950529	36953723	0.05061441559485935	3.383458649648691	0.4960421953438178	0.6200471238782945	0.9176406618234475	0.49578356168512533	FALSE
ENSG00000106144	835	CASP2	CASP2	protein_coding	caspase 2 [Source:HGNC Symbol;Acc:HGNC:1503]	7	1	143288215	143307696	-0.012186237045730408	6.40176828070222	-0.49598415132042273	0.6200626508008222	0.9176406618234475	-0.49576155685407647	FALSE
ENSG00000064726	53339	BTBD1	BTBD1	protein_coding	BTB domain containing 1 [Source:HGNC Symbol;Acc:HGNC:1120]	15	-1	83016423	83067252	-0.015344238308292901	5.708654659937028	-0.4958065610115269	0.6201884626402122	0.9177392905945746	-0.49558326454741736	FALSE
ENSG00000108406	79665	DHX40	DHX40	protein_coding	DEAH-box helicase 40 [Source:HGNC Symbol;Acc:HGNC:18018]	17	1	59565558	59608345	0.017258796623075057	4.693190267528388	0.49529967466499464	0.6205497833623136	0.9181863674265808	0.4950713120138155	FALSE
ENSG00000184702	5413	SEPTIN5	SEPTIN5	protein_coding	septin 5 [Source:HGNC Symbol;Acc:HGNC:9164]	22	1	19714503	19724224	-0.07082168141093526	-0.8849472998589846	-0.49501595264382864	0.6207501521567653	0.9183952317916432	-0.49478746694804343	FALSE
ENSG00000128609	4698	NDUFA5	NDUFA5	protein_coding	NADH:ubiquinone oxidoreductase subunit A5 [Source:HGNC Symbol;Acc:HGNC:7688]	7	-1	123536997	123557904	0.017597590281594577	4.337954879561006	0.494716688786675	0.6209601402752634	0.918460882430648	0.4944900377955817	FALSE
ENSG00000138604	26035	GLCE	GLCE	protein_coding	glucuronic acid epimerase [Source:HGNC Symbol;Acc:HGNC:17855]	15	1	69160584	69272217	-0.023825858501191455	3.770826174675392	-0.49468297562186214	0.6209774342331801	0.918460882430648	-0.494465544420339	FALSE
ENSG00000137574	96764	TGS1	TGS1	protein_coding	trimethylguanosine synthase 1 [Source:HGNC Symbol;Acc:HGNC:17843]	8	1	55773446	55826445	0.017463131558212552	4.634804266045581	0.4945933671851104	0.6210704831696566	0.918460882430648	0.49433376461137596	FALSE
ENSG00000080986	10403	NDC80	NDC80	protein_coding	NDC80 kinetochore complex component [Source:HGNC Symbol;Acc:HGNC:16909]	18	1	2571557	2616635	0.032210903566351146	2.3383125923303116	0.49454364828478975	0.6210783987357105	0.918460882430648	0.4943225546507496	FALSE
ENSG00000175390	8665	EIF3F	EIF3F	protein_coding	eukaryotic translation initiation factor 3 subunit F [Source:HGNC Symbol;Acc:HGNC:3275]	11	1	7970251	8001862	-0.021134340804905172	6.665518750175779	-0.4945448621825855	0.6210905935023575	0.918460882430648	-0.4943052846424179	FALSE
ENSG00000267121	NA	AC008105.3	AC008105.3	lncRNA	novel transcript, antisense to FMNL1	17	-1	45190931	45222222	0.02174001214088328	6.959827418789491	0.4943266950013122	0.6212546699749231	0.9186159376531012	0.4940729368374939	FALSE
ENSG00000133874	79845	RNF122	RNF122	protein_coding	ring finger protein 122 [Source:HGNC Symbol;Acc:HGNC:21147]	8	-1	33547754	33567128	0.024530974865488275	4.351156578481077	0.49422236171589057	0.6213243767162151	0.9186314371599669	0.4939742335714912	FALSE
ENSG00000197063	4097	MAFG	MAFG	protein_coding	MAF bZIP transcription factor G [Source:HGNC Symbol;Acc:HGNC:6781]	17	-1	81918270	81927735	-0.031087641289742063	3.028448426112425	-0.49399615329183255	0.6214925464348733	0.9186845576391934	-0.4937361286259935	FALSE
ENSG00000217275	NA	AL031777.1	AL031777.1	processed_pseudogene	ribosomal protein S10 (RPS10) pseudogene	6	1	26202156	26202654	0.045441999282210155	1.0899856340280596	0.49397887053471146	0.6215037881128906	0.9186845576391934	0.4937202129707856	FALSE
ENSG00000101040	23613	ZMYND8	ZMYND8	protein_coding	zinc finger MYND-type containing 8 [Source:HGNC Symbol;Acc:HGNC:9397]	20	-1	47209214	47356889	-0.012485671094173867	6.6630743937255374	-0.49391221654323864	0.6215379890313775	0.9186845576391934	-0.4936717930301996	FALSE
ENSG00000264538	NA	SUZ12P1	SUZ12P1	transcribed_unprocessed_pseudogene	SUZ12 pseudogene 1 [Source:HGNC Symbol;Acc:HGNC:32421]	17	1	30709299	30790908	-0.02000815655711108	5.833908322312168	-0.4938301268590383	0.6215980399737164	0.9186857739906923	-0.49358677872576595	FALSE
ENSG00000136936	7507	XPA	XPA	protein_coding	XPA, DNA damage recognition and repair factor [Source:HGNC Symbol;Acc:HGNC:12814]	9	-1	97674909	97697357	-0.02272884361004701	3.1332819426237473	-0.4936668153316899	0.6216850457741696	0.9187268240285008	-0.49346361067363737	FALSE
ENSG00000104388	5862	RAB2A	RAB2A	protein_coding	RAB2A, member RAS oncogene family [Source:HGNC Symbol;Acc:HGNC:9763]	8	1	60516936	60623644	0.017723468394084563	7.9970304846825515	0.49360152145749875	0.6217712583129207	0.918766694073708	0.4933415729703702	FALSE
ENSG00000141622	494470	RNF165	RNF165	protein_coding	ring finger protein 165 [Source:HGNC Symbol;Acc:HGNC:31696]	18	1	46326809	46463140	0.0672009594221552	1.4416881587112544	0.4934215767339561	0.6218946133455656	0.9187846213585082	0.49316697118236624	FALSE
ENSG00000137474	4647	MYO7A	MYO7A	protein_coding	myosin VIIA [Source:HGNC Symbol;Acc:HGNC:7606]	11	1	77128246	77215241	-0.045921869905077184	1.1168732100230108	-0.49330098744943496	0.621973386599012	0.9187846213585082	-0.49305548014453754	FALSE
ENSG00000117091	962	CD48	CD48	protein_coding	CD48 molecule [Source:HGNC Symbol;Acc:HGNC:1683]	1	-1	160678746	160711831	0.01868452431294898	7.626494158739237	0.4932754010201224	0.6219752780476118	0.9187846213585082	0.49305280317459504	FALSE
ENSG00000211792	NA	TRAV14DV4	TRAV14DV4	TR_V_gene	T cell receptor alpha variable 14/delta variable 4 [Source:HGNC Symbol;Acc:HGNC:12110]	14	1	21924063	21924651	0.06205252195245348	0.9274116385780532	0.4932307289004078	0.6220203280823735	0.9187846213585082	0.4929890448393645	FALSE
ENSG00000132341	5901	RAN	RAN	protein_coding	RAN, member RAS oncogene family [Source:HGNC Symbol;Acc:HGNC:9846]	12	1	130872037	130877678	-0.021056448006478767	5.796204519343211	-0.4929251728497526	0.6222274286655158	0.9189525875979899	-0.49269596566066076	FALSE
ENSG00000125821	92675	DTD1	DTD1	protein_coding	D-aminoacyl-tRNA deacylase 1 [Source:HGNC Symbol;Acc:HGNC:16219]	20	1	18587893	18766644	-0.023961950434125523	2.8890718052422013	-0.4928859200461841	0.6222525322378756	0.9189525875979899	-0.4926604431208116	FALSE
ENSG00000128578	57464	STRIP2	STRIP2	protein_coding	striatin interacting protein 2 [Source:HGNC Symbol;Acc:HGNC:22209]	7	1	129434432	129488399	0.03982128194757045	0.6766534168285538	0.49270721374635396	0.6223803879921259	0.9189829953202119	0.4924795318565211	FALSE
ENSG00000108510	9969	MED13	MED13	protein_coding	mediator complex subunit 13 [Source:HGNC Symbol;Acc:HGNC:22474]	17	-1	61942605	62065278	0.014141792376414664	7.235020620479101	0.4926910953575815	0.6223916166487542	0.9189829953202119	0.49246364448382984	FALSE
ENSG00000154832	30827	CXXC1	CXXC1	protein_coding	CXXC finger protein 1 [Source:HGNC Symbol;Acc:HGNC:24343]	18	-1	50282343	50288304	0.0144219434192987	4.959002268081508	0.4925314705205951	0.6225030935670457	0.9190601070167947	0.4923059230658106	FALSE
ENSG00000172766	79612	NAA16	NAA16	protein_coding	N(alpha)-acetyltransferase 16, NatA auxiliary subunit [Source:HGNC Symbol;Acc:HGNC:26164]	13	1	41311267	41377030	-0.020573093282051147	4.9961539303591245	-0.4921418631963063	0.6228085733912712	0.9194236015867524	-0.491873782333374	FALSE
ENSG00000141337	22901	ARSG	ARSG	protein_coding	arylsulfatase G [Source:HGNC Symbol;Acc:HGNC:24102]	17	1	68259182	68422731	0.026966778624039733	5.909041009792093	0.491732862231718	0.623087138478226	0.9196707613049061	0.49147979603715336	FALSE
ENSG00000145391	80854	SETD7	SETD7	protein_coding	SET domain containing 7, histone lysine methyltransferase [Source:HGNC Symbol;Acc:HGNC:30412]	4	-1	139495941	139606699	0.02956395146788271	4.415324918545166	0.49168876364914305	0.62309458001117	0.9196707613049061	0.49146927221114733	FALSE
ENSG00000127334	8445	DYRK2	DYRK2	protein_coding	dual specificity tyrosine phosphorylation regulated kinase 2 [Source:HGNC Symbol;Acc:HGNC:3093]	12	1	67648338	67665406	-0.036628279272949094	5.674912060604025	-0.4914935134307772	0.6232495449364046	0.919811959230121	-0.4912501329692933	FALSE
ENSG00000173848	10276	NET1	NET1	protein_coding	neuroepithelial cell transforming 1 [Source:HGNC Symbol;Acc:HGNC:14592]	10	1	5412557	5459056	0.03461049783149406	2.350081314850882	0.4912131543650482	0.6234419678140208	0.9199186878876241	0.49097805645761067	FALSE
ENSG00000255624	NA	AC073585.1	AC073585.1	transcribed_processed_pseudogene	chromosome 10 open reading frame 88 (C10orf88) pseudogene	10	1	122879681	122898615	-0.046102680817705854	1.227779993802572	-0.4912124278006358	0.6234604162282373	0.9199186878876241	-0.4909519732142314	FALSE
ENSG00000142676	6135	RPL11	RPL11	protein_coding	ribosomal protein L11 [Source:HGNC Symbol;Acc:HGNC:10301]	1	1	23691742	23696835	-0.0263052480595789	8.247811033592258	-0.4911240047433699	0.6235154710875095	0.9199186878876241	-0.49087413602747487	FALSE
ENSG00000112640	5528	PPP2R5D	PPP2R5D	protein_coding	protein phosphatase 2 regulatory subunit B'delta [Source:HGNC Symbol;Acc:HGNC:9312]	6	1	42984553	43012342	0.014007196117499454	4.903551180696896	0.49098922640289444	0.6235870456988486	0.9199186878876241	0.4907729474734045	FALSE
ENSG00000100997	26090	ABHD12	ABHD12	protein_coding	abhydrolase domain containing 12 [Source:HGNC Symbol;Acc:HGNC:15868]	20	-1	25294742	25390835	-0.019379675166073973	4.375480016989023	-0.49087889506734755	0.6236615498076152	0.9199186878876241	-0.4906676226820195	FALSE
ENSG00000211683	NA	AP000346.1	AP000346.1	lncRNA	novel transcript	22	-1	23630618	23638941	-0.05519847160168756	-0.6780454528665868	-0.4908456747163595	0.6236922329505012	0.9199186878876241	-0.4906242481919529	FALSE
ENSG00000187601	28986	MAGEH1	MAGEH1	protein_coding	MAGE family member H1 [Source:HGNC Symbol;Acc:HGNC:24092]	X	1	55452127	55453566	0.033625702342626074	2.353846140756567	0.490775861616339	0.6237370150547445	0.9199186878876241	0.4905609446994546	FALSE
ENSG00000178146	NA	AL672207.1	AL672207.1	processed_pseudogene	glycerol kinase (GK) pseudogene	X	-1	101778969	101780538	-0.04925631526539731	0.255628207970588	-0.4906481711930759	0.6238437973761242	0.9199886994771879	-0.4904100063099728	FALSE
ENSG00000141959	5211	PFKL	PFKL	protein_coding	phosphofructokinase, liver type [Source:HGNC Symbol;Acc:HGNC:8876]	21	1	44300051	44327376	0.0163898808586298	5.4236555972798826	0.49040020883678204	0.6240204550152748	0.9200616630114488	0.49016032265329845	FALSE
ENSG00000184307	254887	ZDHHC23	ZDHHC23	protein_coding	zinc finger DHHC-type containing 23 [Source:HGNC Symbol;Acc:HGNC:28654]	3	1	113947901	113965401	0.03814431063992396	1.575818449963364	0.4903383279509414	0.6240474075432663	0.9200616630114488	0.4901222312856953	FALSE
ENSG00000145337	100996939	PYURF	PYURF	protein_coding	PIGY upstream reading frame [Source:HGNC Symbol;Acc:HGNC:44317]	4	-1	88520998	88523776	0.020701806711482362	4.189276031559199	0.4903170572400677	0.6240712240695927	0.9200616630114488	0.49008857254658944	FALSE
ENSG00000169432	6335	SCN9A	SCN9A	protein_coding	sodium voltage-gated channel alpha subunit 9 [Source:HGNC Symbol;Acc:HGNC:10597]	2	-1	166195185	166376001	0.049056672936900636	2.558746828272093	0.4902889312606147	0.6241488780656193	0.9200886948941096	0.4899788317842973	FALSE
ENSG00000143162	8804	CREG1	CREG1	protein_coding	cellular repressor of E1A stimulated genes 1 [Source:HGNC Symbol;Acc:HGNC:2351]	1	-1	167529117	167553805	-0.03607898786666652	6.642202115882957	-0.48992066577088506	0.6243700544484052	0.9203251851206206	-0.48966629726543165	FALSE
ENSG00000155729	130535	KCTD18	KCTD18	protein_coding	potassium channel tetramerization domain containing 18 [Source:HGNC Symbol;Acc:HGNC:26446]	2	-1	200488958	200519784	0.02061362336676842	3.9303738025551085	0.489760913835022	0.624452581707152	0.9203251851206206	0.4895496939164388	FALSE
ENSG00000116288	11315	PARK7	PARK7	protein_coding	Parkinsonism associated deglycase [Source:HGNC Symbol;Acc:HGNC:16369]	1	1	7954291	7985505	0.014408347954949718	5.133263423531329	0.48972531495360777	0.6244873040677281	0.9203251851206206	0.48950063643639086	FALSE
ENSG00000186184	51082	POLR1D	POLR1D	protein_coding	RNA polymerase I and III subunit D [Source:HGNC Symbol;Acc:HGNC:20422]	13	1	27620742	27744237	-0.026964424514152263	6.926911671983369	-0.4894876122010985	0.6246836430819247	0.9203860007995347	-0.48922326105871045	FALSE
ENSG00000258102	643246	MAP1LC3B2	MAP1LC3B2	protein_coding	microtubule associated protein 1 light chain 3 beta 2 [Source:HGNC Symbol;Acc:HGNC:34390]	12	1	116548105	116576606	0.04473431977211284	3.1614157398529152	0.48949305798407683	0.6246879791951996	0.9203860007995347	0.4892171356961882	FALSE
ENSG00000197045	2764	GMFB	GMFB	protein_coding	glia maturation factor beta [Source:HGNC Symbol;Acc:HGNC:4373]	14	-1	54474484	54489026	0.02772387491184869	4.941488810679134	0.48941054234405695	0.624706583483818	0.9203860007995347	0.48919085476169294	FALSE
ENSG00000259516	NA	ANP32AP1	ANP32AP1	transcribed_processed_pseudogene	acidic nuclear phosphoprotein 32 family member A pseudogene 1 [Source:HGNC Symbol;Acc:HGNC:42949]	15	1	35181799	35238197	0.04838076147034409	-0.4996150461776595	0.489298250696465	0.6247725516597922	0.9203957687145062	0.4890976690081602	FALSE
ENSG00000130382	4298	MLLT1	MLLT1	protein_coding	MLLT1 super elongation complex subunit [Source:HGNC Symbol;Acc:HGNC:7134]	19	-1	6210381	6279975	-0.024220767506564655	6.108879402065444	-0.4892087777083268	0.6248515566889746	0.9204187177955353	-0.4889860731607294	FALSE
ENSG00000164924	7534	YWHAZ	YWHAZ	protein_coding	tyrosine 3-monooxygenase/tryptophan 5-monooxygenase activation protein zeta [Source:HGNC Symbol;Acc:HGNC:12855]	8	-1	100916523	100953388	0.01608082932817112	9.638698917828043	0.48902108434716907	0.6249860305551692	0.9204187177955353	0.48879614070974986	FALSE
ENSG00000141084	57610	RANBP10	RANBP10	protein_coding	RAN binding protein 10 [Source:HGNC Symbol;Acc:HGNC:29285]	16	-1	67723070	67806652	0.03172567600727483	6.074396656644834	0.4890077204318785	0.6250122670726528	0.9204187177955353	0.4887590860035076	FALSE
ENSG00000164885	1020	CDK5	CDK5	protein_coding	cyclin dependent kinase 5 [Source:HGNC Symbol;Acc:HGNC:1774]	7	-1	151053815	151057897	-0.026861906312856565	2.421979103914475	-0.48880016114918967	0.6251405215392476	0.9204187177955353	-0.4885779576117577	FALSE
ENSG00000234770	NA	GULOP	GULOP	unitary_pseudogene	gulonolactone (L-) oxidase, pseudogene [Source:HGNC Symbol;Acc:HGNC:4695]	8	1	27560274	27589073	-0.06503964786915495	0.12762465834676792	-0.488801889946264	0.6251556345620455	0.9204187177955353	-0.4885566151807258	FALSE
ENSG00000152463	55301	OLAH	OLAH	protein_coding	oleoyl-ACP hydrolase [Source:HGNC Symbol;Acc:HGNC:25625]	10	1	15032227	15073852	0.13191813709869027	0.04714777463473772	0.4888026499812584	0.6251904991182043	0.9204187177955353	0.4885073807180319	FALSE
ENSG00000143185	6846	XCL2	XCL2	protein_coding	X-C motif chemokine ligand 2 [Source:HGNC Symbol;Acc:HGNC:10646]	1	-1	168540768	168543997	-0.07677498083316447	0.7411332475107962	-0.48873003950095534	0.625223667691368	0.9204187177955353	-0.48846054236019065	FALSE
ENSG00000217702	NA	AC073263.1	AC073263.1	lncRNA	novel transcript, antisense to BOLA3	2	1	74123965	74135640	-0.034404737812910646	1.4789963055065847	-0.4886489664094408	0.6252628476185647	0.9204187177955353	-0.48840521656571706	FALSE
ENSG00000184979	11274	USP18	USP18	protein_coding	ubiquitin specific peptidase 18 [Source:HGNC Symbol;Acc:HGNC:12616]	22	1	18150170	18177397	-0.08293534460903285	0.7700424693495372	-0.4884183775401849	0.6254008987492095	0.9205345739702968	-0.4882102871129239	FALSE
ENSG00000268262	NA	AC011445.1	AC011445.1	lncRNA	novel transcript, sense overlapping LRFN1	19	-1	39314651	39320858	0.034815329276806084	1.6474990933425802	0.48830536485599807	0.6255132284886274	0.9205621161616864	0.48805169018606404	FALSE
ENSG00000130035	3742	GALNT8	GALNT8	protein_coding	polypeptide N-acetylgalactosaminyltransferase 8 [Source:HGNC Symbol;Acc:HGNC:4130]	12	1	4720400	4851927	-0.05303841328713277	-0.21883001421483428	-0.488180879277174	0.6255653099717247	0.9205621161616864	-0.4879781611695037	FALSE
ENSG00000134508	91768	CABLES1	CABLES1	protein_coding	Cdk5 and Abl enzyme substrate 1 [Source:HGNC Symbol;Acc:HGNC:25097]	18	1	23134564	23260467	0.053262881843843146	-0.47647236627531586	0.48812757397695344	0.6255976575630414	0.9205621161616864	0.48793249393302374	FALSE
ENSG00000103495	4150	MAZ	MAZ	protein_coding	MYC associated zinc finger protein [Source:HGNC Symbol;Acc:HGNC:6914]	16	1	29806106	29811164	0.015721758011071785	5.4398994140792984	0.48784435833592155	0.6258083371522594	0.9206841955891378	0.4876350884965806	FALSE
ENSG00000069399	602	BCL3	BCL3	protein_coding	BCL3 transcription coactivator [Source:HGNC Symbol;Acc:HGNC:998]	19	1	44747705	44760044	0.03246203259456326	7.078956438646084	0.4877765816201661	0.6258619076202158	0.9206841955891378	0.48755947272712397	FALSE
ENSG00000166140	84936	ZFYVE19	ZFYVE19	protein_coding	zinc finger FYVE-type containing 19 [Source:HGNC Symbol;Acc:HGNC:20758]	15	1	40807086	40815084	-0.01681848769021066	3.730106284002895	-0.4877264985772067	0.6258990990153008	0.9206841955891378	-0.48750697798076437	FALSE
ENSG00000256229	90649	ZNF486	ZNF486	protein_coding	zinc finger protein 486 [Source:HGNC Symbol;Acc:HGNC:20807]	19	1	20167214	20200488	0.03418635165611761	4.363437302962529	0.48774572084993423	0.6259180479973863	0.9206841955891378	0.4874802324716811	FALSE
ENSG00000054277	23596	OPN3	OPN3	protein_coding	opsin 3 [Source:HGNC Symbol;Acc:HGNC:14007]	1	-1	241590102	241677376	0.024003044702770815	4.03173414643668	0.48739623085038325	0.6261519695891964	0.9209361086821608	0.48715009294557604	FALSE
ENSG00000092096	51310	SLC22A17	SLC22A17	protein_coding	solute carrier family 22 member 17 [Source:HGNC Symbol;Acc:HGNC:23095]	14	-1	23346306	23352912	-0.05425859833971325	0.5626881555205674	-0.4873600641362102	0.6262080548172748	0.9209361086821608	-0.487070946320505	FALSE
ENSG00000164758	90390	MED30	MED30	protein_coding	mediator complex subunit 30 [Source:HGNC Symbol;Acc:HGNC:23032]	8	1	117520713	117540262	0.018502030685764836	3.021522047021407	0.4861748828986529	0.626992213758816	0.9218195233615082	0.4859646722969259	FALSE
ENSG00000197226	23061	TBC1D9B	TBC1D9B	protein_coding	TBC1 domain family member 9B [Source:HGNC Symbol;Acc:HGNC:29097]	5	-1	179862066	179907859	-0.018152356174780948	5.600627304688482	-0.4860955181602697	0.6270737187551474	0.9218195233615082	-0.48584972099490503	FALSE
ENSG00000099804	997	CDC34	CDC34	protein_coding	cell division cycle 34 [Source:HGNC Symbol;Acc:HGNC:1734]	19	1	531760	542092	0.0422077022302112	6.4061468508341655	0.48604908949041226	0.6271079568750906	0.9218195233615082	0.48580143487048166	FALSE
ENSG00000283597	283777	FAM169B	FAM169B	protein_coding	family with sequence similarity 169 member B [Source:HGNC Symbol;Acc:HGNC:26835]	15	-1	98437162	98547728	-0.05215972378241496	4.12402271019303	-0.4859447056759757	0.6272101199554372	0.9218195233615082	-0.48565736069986604	FALSE
ENSG00000111275	217	ALDH2	ALDH2	protein_coding	aldehyde dehydrogenase 2 family member [Source:HGNC Symbol;Acc:HGNC:404]	12	1	111766887	111817532	0.028498812824089725	5.538500252782477	0.4859033460907658	0.6272437655250334	0.9218195233615082	0.48560991467464387	FALSE
ENSG00000163322	84142	ABRAXAS1	ABRAXAS1	protein_coding	abraxas 1, BRCA1 A complex subunit [Source:HGNC Symbol;Acc:HGNC:25829]	4	-1	83459517	83523348	0.02484278979654686	4.031772893865096	0.48582767175408087	0.627258458293662	0.9218195233615082	0.485589195693173	FALSE
ENSG00000137200	23070	CMTR1	CMTR1	protein_coding	cap methyltransferase 1 [Source:HGNC Symbol;Acc:HGNC:21077]	6	1	37433219	37482827	0.024963830975263335	5.125587719001763	0.48570087981402216	0.6273271022943141	0.9218195233615082	0.48549240023976725	FALSE
ENSG00000213626	81606	LBH	LBH	protein_coding	LBH regulator of WNT signaling pathway [Source:HGNC Symbol;Acc:HGNC:29532]	2	1	30231534	30323730	-0.03499877049514133	6.660838258359188	-0.48574012090265334	0.627354398629529	0.9218195233615082	-0.4854539107235951	FALSE
ENSG00000113712	1452	CSNK1A1	CSNK1A1	protein_coding	casein kinase 1 alpha 1 [Source:HGNC Symbol;Acc:HGNC:2451]	5	-1	149492982	149551471	0.016511045803787816	6.258395038510099	0.4856095174644314	0.627399857291996	0.9218195233615082	0.485389812801902	FALSE
ENSG00000100083	26088	GGA1	GGA1	protein_coding	golgi associated, gamma adaptin ear containing, ARF binding protein 1 [Source:HGNC Symbol;Acc:HGNC:17842]	22	1	37608725	37633564	-0.01222343691299077	5.050035591105122	-0.48557539011420514	0.6274252936904257	0.9218195233615082	-0.48535394767452894	FALSE
ENSG00000285280	NA	AL390957.1	AL390957.1	lncRNA	novel transcript	1	-1	192167786	192957713	0.03808490080873028	4.713241071305489	0.48545805810668474	0.6275691400919527	0.9218195233615082	0.48515113709389	FALSE
ENSG00000154102	404550	C16orf74	C16orf74	protein_coding	chromosome 16 open reading frame 74 [Source:HGNC Symbol;Acc:HGNC:23362]	16	-1	85690084	85751129	0.037106159883158796	4.076116203407802	0.48531700899396996	0.6276365463857394	0.9218195233615082	0.4850561071055807	FALSE
ENSG00000142731	10733	PLK4	PLK4	protein_coding	polo like kinase 4 [Source:HGNC Symbol;Acc:HGNC:11397]	4	1	127880893	127899224	-0.04630450527172758	0.765727867361687	-0.48524545389521523	0.6276425805825732	0.9218195233615082	-0.48504760025521754	FALSE
ENSG00000141232	10140	TOB1	TOB1	protein_coding	transducer of ERBB2, 1 [Source:HGNC Symbol;Acc:HGNC:11979]	17	-1	50862223	50867978	0.029871887744206127	5.586826890151604	0.4852274650384038	0.6276574899176514	0.9218195233615082	0.48502658162128165	FALSE
ENSG00000162894	9214	FCMR	FCMR	protein_coding	Fc fragment of IgM receptor [Source:HGNC Symbol;Acc:HGNC:14315]	1	-1	206903317	206923247	-0.03657437989507706	7.413510014824916	-0.4852775237762183	0.627700200228499	0.9218195233615082	-0.48496637137711057	FALSE
ENSG00000107566	10613	ERLIN1	ERLIN1	protein_coding	ER lipid raft associated 1 [Source:HGNC Symbol;Acc:HGNC:16947]	10	-1	100150094	100186033	-0.04009447386967846	4.9929951175576885	-0.4849443678237515	0.6278610900257723	0.9219156336847063	-0.4847395750905023	FALSE
ENSG00000121406	256051	ZNF549	ZNF549	protein_coding	zinc finger protein 549 [Source:HGNC Symbol;Acc:HGNC:26632]	19	1	57527325	57557542	-0.03074964780196865	3.2908211231466797	-0.484923332265872	0.6278889621562347	0.9219156336847063	-0.48470028802509735	FALSE
ENSG00000164535	221955	DAGLB	DAGLB	protein_coding	diacylglycerol lipase beta [Source:HGNC Symbol;Acc:HGNC:28923]	7	-1	6409126	6484190	-0.014707850961569235	5.08318023056391	-0.4848088316825392	0.6279865397367123	0.9219156336847063	-0.48456275377639224	FALSE
ENSG00000143164	55827	DCAF6	DCAF6	protein_coding	DDB1 and CUL4 associated factor 6 [Source:HGNC Symbol;Acc:HGNC:30002]	1	1	167935783	168075843	-0.020694635238768022	6.0576849686146295	-0.48456445252476077	0.6281505447631222	0.9219156336847063	-0.4843316116084262	FALSE
ENSG00000111961	23328	SASH1	SASH1	protein_coding	SAM and SH3 domain containing 1 [Source:HGNC Symbol;Acc:HGNC:19182]	6	1	148272304	148552048	0.04296332398143665	3.894079558851476	0.4844539727315703	0.6282505345565629	0.9219156336847063	0.48419070266328645	FALSE
ENSG00000100124	129138	ANKRD54	ANKRD54	protein_coding	ankyrin repeat domain 54 [Source:HGNC Symbol;Acc:HGNC:25185]	22	-1	37830855	37849327	0.01998341775962098	3.0149789849716537	0.4843582470158638	0.6282815554835879	0.9219156336847063	0.4841469888943828	FALSE
ENSG00000130726	10155	TRIM28	TRIM28	protein_coding	tripartite motif containing 28 [Source:HGNC Symbol;Acc:HGNC:16384]	19	1	58544064	58550722	0.018256334392980023	6.142038726845613	0.4841397624752838	0.628460265719894	0.9219156336847063	0.4838951737508676	FALSE
ENSG00000164118	80817	CEP44	CEP44	protein_coding	centrosomal protein 44 [Source:HGNC Symbol;Acc:HGNC:29356]	4	1	174283730	174333380	0.023505486074371085	3.7530252766410928	0.48410141090027226	0.6284651884628416	0.9219156336847063	0.4838882376982273	FALSE
ENSG00000167536	147015	DHRS13	DHRS13	protein_coding	dehydrogenase/reductase 13 [Source:HGNC Symbol;Acc:HGNC:28326]	17	-1	28897781	28903079	-0.04082386699842733	5.018956075550499	-0.4841111705097773	0.6284712310178937	0.9219156336847063	-0.4838797238831233	FALSE
ENSG00000149792	740	MRPL49	MRPL49	protein_coding	mitochondrial ribosomal protein L49 [Source:HGNC Symbol;Acc:HGNC:1176]	11	1	65122183	65127371	0.017640221242082088	4.07497243136658	0.4840899692488455	0.6284781051638576	0.9219156336847063	0.48387003841902176	FALSE
ENSG00000136114	55901	THSD1	THSD1	protein_coding	thrombospondin type 1 domain containing 1 [Source:HGNC Symbol;Acc:HGNC:17754]	13	-1	52377167	52416373	0.0364093271210732	0.38335110983386494	0.4840140951350665	0.6285109351121343	0.9219156336847063	0.48382378263920556	FALSE
ENSG00000115828	25797	QPCT	QPCT	protein_coding	glutaminyl-peptide cyclotransferase [Source:HGNC Symbol;Acc:HGNC:9753]	2	1	37342827	37373322	0.04730825905038927	6.933697781420171	0.48403756360411204	0.6285203829921988	0.9219156336847063	0.4838104712334495	FALSE
ENSG00000101442	79913	ACTR5	ACTR5	protein_coding	actin related protein 5 [Source:HGNC Symbol;Acc:HGNC:14671]	20	1	38748460	38772520	-0.021931051494323395	3.3515356165017196	-0.48401545613347124	0.6285383489078942	0.9219156336847063	-0.48378515874456074	FALSE
ENSG00000285677	NA	AL355388.3	AL355388.3	lncRNA	Novel transcript, antisense to SSR2	1	1	156001953	156033342	0.04795227954576946	0.1946917234302012	0.4839071832135733	0.6285977526819324	0.9219156336847063	0.4837014659481559	FALSE
ENSG00000171101	NA	SIGLEC17P	SIGLEC17P	transcribed_unprocessed_pseudogene	sialic acid binding Ig like lectin 17, pseudogene [Source:HGNC Symbol;Acc:HGNC:15604]	19	1	51167328	51173524	-0.051415814230609924	1.5313795057121355	-0.48386067259537746	0.6286820507169122	0.921952093095398	-0.48358270593726144	FALSE
ENSG00000075399	9605	VPS9D1	VPS9D1	protein_coding	VPS9 domain containing 1 [Source:HGNC Symbol;Acc:HGNC:13526]	16	-1	89707134	89720898	-0.033002800857877546	5.277427347768331	-0.48357886017656865	0.6288460808502392	0.9219953117072345	-0.48335163800224157	FALSE
ENSG00000248367	NA	AC008610.1	AC008610.1	lncRNA	novel transcript	5	1	180293245	180295253	-0.036891022793974715	0.896877838311397	-0.48313680651118146	0.6291456005136045	0.9219953117072345	-0.48292977361779843	FALSE
ENSG00000100023	23759	PPIL2	PPIL2	protein_coding	peptidylprolyl isomerase like 2 [Source:HGNC Symbol;Acc:HGNC:9261]	22	1	21666009	21700015	-0.011556767255713751	5.49783267336489	-0.4830932695090645	0.6291909054666966	0.9219953117072345	-0.48286597044646884	FALSE
ENSG00000198836	4976	OPA1	OPA1	protein_coding	OPA1 mitochondrial dynamin like GTPase [Source:HGNC Symbol;Acc:HGNC:8140]	3	1	193593144	193697811	-0.016511346906229463	5.701642728641567	-0.48307218133533486	0.629204564837365	0.9219953117072345	-0.482846734278351	FALSE
ENSG00000114857	4820	NKTR	NKTR	protein_coding	natural killer cell triggering receptor [Source:HGNC Symbol;Acc:HGNC:7833]	3	1	42600655	42648735	-0.01515158338175926	7.322852116693353	-0.48279707370861646	0.6294074089038582	0.9219953117072345	-0.4825610948063156	FALSE
ENSG00000185736	105	ADARB2	ADARB2	protein_coding	adenosine deaminase RNA specific B2 (inactive) [Source:HGNC Symbol;Acc:HGNC:227]	10	-1	1177313	1737525	0.18481564535172534	2.665255898966795	0.48298266438820486	0.6294340376636639	0.9219953117072345	0.48252359983826726	FALSE
ENSG00000156709	9131	AIFM1	AIFM1	protein_coding	apoptosis inducing factor mitochondria associated 1 [Source:HGNC Symbol;Acc:HGNC:8768]	X	-1	130129362	130165887	-0.017260697092166932	3.836695373502386	-0.48268127998910204	0.6294646453484686	0.9219953117072345	-0.4824805031316165	FALSE
ENSG00000105173	898	CCNE1	CCNE1	protein_coding	cyclin E1 [Source:HGNC Symbol;Acc:HGNC:1589]	19	1	29811991	29824312	-0.0491446800113684	0.2766718485702995	-0.4825662500256073	0.6295425416253155	0.9219953117072345	-0.48237082645086365	FALSE
ENSG00000119487	79109	MAPKAP1	MAPKAP1	protein_coding	MAPK associated protein 1 [Source:HGNC Symbol;Acc:HGNC:18752]	9	-1	125437393	125707234	-0.008865602094938474	6.438248049863621	-0.48256771859886993	0.6295499658867901	0.9219953117072345	-0.4823603735153047	FALSE
ENSG00000213904	NA	LIPE-AS1	LIPE-AS1	lncRNA	LIPE antisense RNA 1 [Source:HGNC Symbol;Acc:HGNC:48589]	19	1	42397128	42652355	-0.02273894565077761	4.428260431537313	-0.48254285254342905	0.6295761316823665	0.9219953117072345	-0.4823235339917544	FALSE
ENSG00000274213	NA	AC015912.3	AC015912.3	lncRNA	novel transcript	17	1	56914186	56914533	0.05607840180840029	-0.363724586170254	0.4824936139837585	0.6296013792034426	0.9219953117072345	0.482287987951958	FALSE
ENSG00000105849	221830	TWISTNB	TWISTNB	protein_coding	TWIST neighbor [Source:HGNC Symbol;Acc:HGNC:18027]	7	-1	19695461	19709037	-0.02670104136602136	3.7348257123010264	-0.4823792654584185	0.6296862157630492	0.9219953117072345	-0.48216855083889554	FALSE
ENSG00000223482	NA	NUTM2A-AS1	NUTM2A-AS1	lncRNA	NUTM2A antisense RNA 1 [Source:HGNC Symbol;Acc:HGNC:45161]	10	-1	87201647	87342612	-0.02242872830884224	6.087112028965061	-0.4825235745286565	0.6296922735384582	0.9219953117072345	-0.48216002266557567	FALSE
ENSG00000142937	6202	RPS8	RPS8	protein_coding	ribosomal protein S8 [Source:HGNC Symbol;Acc:HGNC:10441]	1	1	44775251	44778779	-0.02920734560060012	7.703791295116248	-0.48228082032015374	0.6297704660606016	0.9219953117072345	-0.4820499459013301	FALSE
ENSG00000143401	81611	ANP32E	ANP32E	protein_coding	acidic nuclear phosphoprotein 32 family member E [Source:HGNC Symbol;Acc:HGNC:16673]	1	-1	150218417	150236156	-0.016277197431617374	6.088810899939925	-0.4822679432439782	0.6297726349155466	0.9219953117072345	-0.4820468927446116	FALSE
ENSG00000135473	9924	PAN2	PAN2	protein_coding	poly(A) specific ribonuclease subunit PAN2 [Source:HGNC Symbol;Acc:HGNC:20074]	12	-1	56316223	56334053	-0.02292800064635525	4.547414717180595	-0.4822444652550954	0.6297864869674594	0.9219953117072345	-0.4820273929363963	FALSE
ENSG00000163898	200879	LIPH	LIPH	protein_coding	lipase H [Source:HGNC Symbol;Acc:HGNC:18483]	3	-1	185506262	185552588	0.05738939298015133	-0.26676898144203337	0.4820356019969022	0.629948513989186	0.9219953117072345	0.4817993178918658	FALSE
ENSG00000092470	79968	WDR76	WDR76	protein_coding	WD repeat domain 76 [Source:HGNC Symbol;Acc:HGNC:25773]	15	1	43826980	43868412	-0.03130964874516584	2.964236537025066	-0.4819636240863833	0.6299855937376637	0.9219953117072345	-0.48174712663285246	FALSE
ENSG00000145990	54438	GFOD1	GFOD1	protein_coding	glucose-fructose oxidoreductase domain containing 1 [Source:HGNC Symbol;Acc:HGNC:21096]	6	-1	13357830	13487662	0.030164435085541008	4.9769919043173765	0.4819191279977113	0.6300338302992281	0.9219953117072345	0.4816792336679882	FALSE
ENSG00000125944	10236	HNRNPR	HNRNPR	protein_coding	heterogeneous nuclear ribonucleoprotein R [Source:HGNC Symbol;Acc:HGNC:5047]	1	-1	23303771	23344336	-0.019121076797286918	5.944398903578331	-0.481900476962197	0.6300374317129517	0.9219953117072345	-0.48167416476691466	FALSE
ENSG00000181016	286006	LSMEM1	LSMEM1	protein_coding	leucine rich single-pass membrane protein 1 [Source:HGNC Symbol;Acc:HGNC:22036]	7	1	112480853	112491062	0.044687135300215175	3.880753688420748	0.48181923264275944	0.6301192171737207	0.9219953117072345	0.4815590570775292	FALSE
ENSG00000225891	NA	AL513365.2	AL513365.2	lncRNA	novel transcript	1	-1	26462756	26468014	0.02593215857064024	2.518479136192067	0.48164344882678684	0.630212151924072	0.9219953117072345	0.4814282652359482	FALSE
ENSG00000143971	54465	ETAA1	ETAA1	protein_coding	ETAA1 activator of ATR kinase [Source:HGNC Symbol;Acc:HGNC:24648]	2	1	67397322	67412089	0.032216766135369834	2.9971051015133665	0.4815504888674396	0.6302825560563312	0.9219953117072345	0.48132918737152414	FALSE
ENSG00000163636	9861	PSMD6	PSMD6	protein_coding	proteasome 26S subunit, non-ATPase 6 [Source:HGNC Symbol;Acc:HGNC:9564]	3	-1	64010549	64024010	0.015156417373277442	5.138011575170783	0.4814873820485363	0.6303142550262286	0.9219953117072345	0.4812845797961603	FALSE
ENSG00000140044	122953	JDP2	JDP2	protein_coding	Jun dimerization protein 2 [Source:HGNC Symbol;Acc:HGNC:17546]	14	1	75427716	75474111	0.03516540972610027	5.55457897227644	0.4814755613469126	0.6303380061707895	0.9219953117072345	0.48125115722501066	FALSE
ENSG00000126243	79414	LRFN3	LRFN3	protein_coding	leucine rich repeat and fibronectin type III domain containing 3 [Source:HGNC Symbol;Acc:HGNC:28370]	19	1	35935358	35945767	-0.045438192637433095	1.239529217596645	-0.48127132433720327	0.6304743210914054	0.9219953117072345	-0.48105934549014084	FALSE
ENSG00000155093	5799	PTPRN2	PTPRN2	protein_coding	protein tyrosine phosphatase receptor type N2 [Source:HGNC Symbol;Acc:HGNC:9677]	7	-1	157539056	158587823	0.03661713812303491	3.7052421778102405	0.481345875991738	0.6304829232602186	0.9219953117072345	0.4810472417821961	FALSE
ENSG00000230212	NA	AP000688.1	AP000688.1	lncRNA	novel transcript	21	-1	36069642	36126640	-0.055933392881815536	-0.4745447260352212	-0.48115838771515157	0.6305473849701418	0.9219953117072345	-0.48095654297861673	FALSE
ENSG00000253506	342538	NACA2	NACA2	protein_coding	nascent polypeptide associated complex subunit alpha 2 [Source:HGNC Symbol;Acc:HGNC:23290]	17	-1	61590421	61591219	0.05207046163234824	0.2278294082581999	0.48088099433631215	0.6307409125239736	0.9219953117072345	0.48068426993869373	FALSE
ENSG00000104331	54928	IMPAD1	IMPAD1	protein_coding	inositol monophosphatase domain containing 1 [Source:HGNC Symbol;Acc:HGNC:26019]	8	-1	56957931	56993867	-0.02076174591255242	5.162337224581365	-0.4808764489712097	0.630762842083255	0.9219953117072345	-0.48065341958894214	FALSE
ENSG00000266714	80022	MYO15B	MYO15B	protein_coding	myosin XVB [Source:HGNC Symbol;Acc:HGNC:14083]	17	1	75588058	75626849	-0.019722052284496527	6.613075642977099	-0.4808781538777429	0.6308066360972995	0.9219953117072345	-0.48059181184693794	FALSE
ENSG00000267390	NA	AC036176.1	AC036176.1	lncRNA	novel transcript, antisense to KDSR	18	1	63367328	63381629	-0.03892286651336563	0.7818594271763242	-0.48074623219338997	0.6308337720372208	0.9219953117072345	-0.48055363896103337	FALSE
ENSG00000163632	132200	C3orf49	C3orf49	protein_coding	chromosome 3 open reading frame 49 [Source:HGNC Symbol;Acc:HGNC:25190]	3	1	63819299	63848636	0.06015903479979212	-0.6205773424984754	0.48056682308384296	0.630963866150116	0.9219953117072345	0.4803706416568061	FALSE
ENSG00000167700	113655	MFSD3	MFSD3	protein_coding	major facilitator superfamily domain containing 3 [Source:HGNC Symbol;Acc:HGNC:25157]	8	1	144509070	144511213	-0.04775642083968501	-0.250967219894884	-0.48052999766741467	0.6309858904085551	0.9219953117072345	-0.4803396627548412	FALSE
ENSG00000197093	79690	GAL3ST4	GAL3ST4	protein_coding	galactose-3-O-sulfotransferase 4 [Source:HGNC Symbol;Acc:HGNC:24145]	7	-1	100159244	100168617	-0.03634077112326661	2.8529605564820018	-0.48048929052699857	0.6310738037465795	0.9219953117072345	-0.48021601012189347	FALSE
ENSG00000008441	4784	NFIX	NFIX	protein_coding	nuclear factor I X [Source:HGNC Symbol;Acc:HGNC:7788]	19	1	12995608	13098796	0.05068634923185922	5.580852803634096	0.4802392626212317	0.6312356335907203	0.9219953117072345	0.4799884109966112	FALSE
ENSG00000229619	NA	MBNL1-AS1	MBNL1-AS1	lncRNA	MBNL1 antisense RNA 1 [Source:HGNC Symbol;Acc:HGNC:44584]	3	-1	152245262	152269557	0.034868948769820385	1.8745663338326468	0.48021431850118124	0.6312554485580935	0.9219953117072345	0.47996054473537325	FALSE
ENSG00000259805	NA	AC022558.2	AC022558.2	lncRNA	novel transcript, antisense to HOMER2, C15orf40 and BTBD1	15	1	82925884	83103443	-0.03602932373651284	-0.04834163067585715	-0.48013865197655414	0.6312638437320794	0.9219953117072345	-0.4799487385143616	FALSE
ENSG00000183715	4978	OPCML	OPCML	protein_coding	opioid binding protein/cell adhesion molecule like [Source:HGNC Symbol;Acc:HGNC:8143]	11	-1	132414977	133532519	-0.05671465929387487	-0.6613427685414734	-0.4801335628714984	0.6312714686172731	0.9219953117072345	-0.4799380156165103	FALSE
ENSG00000177879	1176	AP3S1	AP3S1	protein_coding	adaptor related protein complex 3 subunit sigma 1 [Source:HGNC Symbol;Acc:HGNC:2013]	5	1	115841592	115914081	0.016752245886736183	5.559309182850809	0.48010358414570975	0.6313078822783136	0.9219953117072345	0.47988680774187376	FALSE
ENSG00000185442	400451	FAM174B	FAM174B	protein_coding	family with sequence similarity 174 member B [Source:HGNC Symbol;Acc:HGNC:34339]	15	-1	92617448	92809884	0.03641832104923726	4.498016953490661	0.4800293819245491	0.6313880274453891	0.9219953117072345	0.4797741054715893	FALSE
ENSG00000205707	144363	ETFRF1	ETFRF1	protein_coding	electron transfer flavoprotein regulatory factor 1 [Source:HGNC Symbol;Acc:HGNC:27052]	12	1	25195216	25209645	-0.016497749952569585	4.103888798921783	-0.47994441238351404	0.6314274884815616	0.9219953117072345	-0.4797186165495878	FALSE
ENSG00000272933	NA	AL391121.1	AL391121.1	lncRNA	novel transcript	10	-1	102642792	102644140	-0.038087359642163365	0.3215842047750842	-0.47990155932325235	0.6314458320483476	0.9219953117072345	-0.4796928228806814	FALSE
ENSG00000113356	10622	POLR3G	POLR3G	protein_coding	RNA polymerase III subunit G [Source:HGNC Symbol;Acc:HGNC:30075]	5	1	90471748	90514557	0.03567624594945551	2.618272789153335	0.47986559965868725	0.6314833591632789	0.9219953117072345	0.47964005540364657	FALSE
ENSG00000261459	NA	AC002310.4	AC002310.4	protein_coding	novel transcript	16	-1	30525923	30534852	-0.040187753422142924	0.011060092911870658	-0.47978904194113725	0.6315150340651297	0.9219953117072345	-0.47959551785643806	FALSE
ENSG00000258227	23601	CLEC5A	CLEC5A	protein_coding	C-type lectin domain containing 5A [Source:HGNC Symbol;Acc:HGNC:2054]	7	-1	141927357	141947007	-0.05526687328073043	2.390569832374444	-0.47980408173227035	0.6315607688131617	0.9219953117072345	-0.47953121267416515	FALSE
ENSG00000138107	10121	ACTR1A	ACTR1A	protein_coding	actin related protein 1A [Source:HGNC Symbol;Acc:HGNC:167]	10	-1	102461881	102502712	-0.01544604869083166	5.79434725024212	-0.4797460039806455	0.6315724357246639	0.9219953117072345	-0.479514808771563	FALSE
ENSG00000130770	93974	ATP5IF1	ATP5IF1	protein_coding	ATP synthase inhibitory factor subunit 1 [Source:HGNC Symbol;Acc:HGNC:871]	1	1	28236109	28246906	0.01455047122010189	5.043784716841909	0.47967352660070267	0.6316114114573534	0.9219953117072345	0.47946000907514474	FALSE
ENSG00000186951	5465	PPARA	PPARA	protein_coding	peroxisome proliferator activated receptor alpha [Source:HGNC Symbol;Acc:HGNC:9232]	22	1	46150521	46243756	-0.01906784756080704	4.841082456941504	-0.4796653883587805	0.6316241494552945	0.9219953117072345	-0.4794420998222679	FALSE
ENSG00000121289	84902	CEP89	CEP89	protein_coding	centrosomal protein 89 [Source:HGNC Symbol;Acc:HGNC:25907]	19	-1	32875925	32971991	-0.017736707651196948	3.364812979429651	-0.47946131221348964	0.6317583477212307	0.9221044256614294	-0.4792534303242295	FALSE
ENSG00000225793	NA	AL080250.1	AL080250.1	lncRNA	novel transcript	6	1	75285014	75317525	0.042961832416105405	0.15420821985504513	0.47906171270399145	0.6320376899622969	0.9223139324610715	0.4788607574407304	FALSE
ENSG00000112367	9896	FIG4	FIG4	protein_coding	FIG4 phosphoinositide 5-phosphatase [Source:HGNC Symbol;Acc:HGNC:16873]	6	1	109691312	109825428	0.017652856991690946	5.776223627811367	0.47900772421267435	0.6321061218677066	0.9223139324610715	0.4787645736058945	FALSE
ENSG00000065000	8943	AP3D1	AP3D1	protein_coding	adaptor related protein complex 3 subunit delta 1 [Source:HGNC Symbol;Acc:HGNC:568]	19	-1	2100988	2164468	0.009614519066025728	6.403170432785925	0.47898995630525515	0.6321103008659326	0.9223139324610715	0.4787586999969062	FALSE
ENSG00000240857	57665	RDH14	RDH14	protein_coding	retinol dehydrogenase 14 [Source:HGNC Symbol;Acc:HGNC:19979]	2	-1	18554723	18560679	0.03127452742099601	1.7293104847549052	0.47892329499983605	0.6321397341237607	0.9223139324610715	0.4787173318308056	FALSE
ENSG00000116212	115353	LRRC42	LRRC42	protein_coding	leucine rich repeat containing 42 [Source:HGNC Symbol;Acc:HGNC:28792]	1	1	53946085	53968168	0.02216851874126302	1.95800810688188	0.47862486623102174	0.632342195295512	0.9224493568505807	0.4784327967579063	FALSE
ENSG00000247498	NA	GPRC5D-AS1	GPRC5D-AS1	lncRNA	GPRC5D and HEBP1 antisense RNA 1 [Source:HGNC Symbol;Acc:HGNC:53599]	12	1	12927726	12984645	0.07752924230311564	1.218282359514635	0.4788400346320919	0.6323514932236622	0.9224493568505807	0.47841973055725157	FALSE
ENSG00000213757	NA	AC020898.1	AC020898.1	processed_pseudogene	ribosomal protein S3A (RPS3A) pseudogene	5	-1	79284132	79284918	0.06509809137313702	0.04869210635923381	0.4784664688099978	0.6324549921898599	0.9224847635039981	0.4782742909530701	FALSE
ENSG00000137831	55075	UACA	UACA	protein_coding	uveal autoantigen with coiled-coil domains and ankyrin repeats [Source:HGNC Symbol;Acc:HGNC:15947]	15	-1	70654554	70763558	-0.036077926527320114	1.841852532159909	-0.4784245780192324	0.6325205869842536	0.9224847635039981	-0.47818212057495574	FALSE
ENSG00000261455	NA	LINC01003	LINC01003	lncRNA	long intergenic non-protein coding RNA 1003 [Source:HGNC Symbol;Acc:HGNC:48957]	7	1	152463786	152465549	0.028973533211462676	1.961874184312241	0.4783147042085042	0.632575934435492	0.9224847635039981	0.4781043523879526	FALSE
ENSG00000233093	NA	LINC00892	LINC00892	lncRNA	long intergenic non-protein coding RNA 892 [Source:HGNC Symbol;Acc:HGNC:48578]	X	1	136639539	136642429	0.04704918269012054	0.4462332332984278	0.4782622555601427	0.6326136567205227	0.9224847635039981	0.47805135081436084	FALSE
ENSG00000136052	84102	SLC41A2	SLC41A2	protein_coding	solute carrier family 41 member 2 [Source:HGNC Symbol;Acc:HGNC:31045]	12	-1	104802553	104958744	-0.04223330860026975	1.1895472146410992	-0.4780158518525934	0.6327750002981378	0.9226332985170536	-0.4778246706992742	FALSE
ENSG00000175701	205251	MTLN	MTLN	protein_coding	mitoregulin [Source:HGNC Symbol;Acc:HGNC:27339]	2	-1	110211529	110245420	0.04155341331529483	0.7105743124205908	0.4775981410297313	0.6330767440607037	0.9227275596778932	0.4774008008240805	FALSE
ENSG00000159259	8208	CHAF1B	CHAF1B	protein_coding	chromatin assembly factor 1 subunit B [Source:HGNC Symbol;Acc:HGNC:1911]	21	1	36385392	36419015	-0.024914159153098137	1.852552609981057	-0.47759300557337003	0.6330827544221211	0.9227275596778932	-0.47739235873345326	FALSE
ENSG00000273472	NA	AC096733.2	AC096733.2	lncRNA	novel transcript	4	1	140756528	140757921	0.052023056946422286	0.17582300520718588	0.47744138354038507	0.6331924560460198	0.9227275596778932	0.47723827895957777	FALSE
ENSG00000155561	23165	NUP205	NUP205	protein_coding	nucleoporin 205 [Source:HGNC Symbol;Acc:HGNC:18658]	7	1	135557917	135648757	-0.025947091036381487	4.850467827909296	-0.4774197133217119	0.6332173219471746	0.9227275596778932	-0.4772033555054935	FALSE
ENSG00000265943	NA	AC090912.1	AC090912.1	lncRNA	novel transcript, antisense to RBBP8	18	-1	22699481	22933764	-0.039911514330330335	0.2608935676678635	-0.4772191647070827	0.6333436183833725	0.9227275596778932	-0.47702598472086793	FALSE
ENSG00000122543	654231	OCM	OCM	protein_coding	oncomodulin [Source:HGNC Symbol;Acc:HGNC:8105]	7	1	5879827	5886363	0.04525776366492629	0.9959450383628161	0.47721279000772554	0.6333626469802593	0.9227275596778932	0.4769992622498903	FALSE
ENSG00000142507	5694	PSMB6	PSMB6	protein_coding	proteasome subunit beta 6 [Source:HGNC Symbol;Acc:HGNC:9543]	17	1	4796144	4798502	-0.023349475027238942	3.864808223584753	-0.4772071523100286	0.6333709257230054	0.9227275596778932	-0.4769876362513635	FALSE
ENSG00000067066	6672	SP100	SP100	protein_coding	SP100 nuclear antigen [Source:HGNC Symbol;Acc:HGNC:11206]	2	1	230415942	230545606	-0.023241131572060425	8.720202059798053	-0.47710478248074095	0.6334345700420314	0.9227275596778932	-0.4768982614562272	FALSE
ENSG00000129911	83855	KLF16	KLF16	protein_coding	Kruppel like factor 16 [Source:HGNC Symbol;Acc:HGNC:16857]	19	-1	1852399	1863579	0.0199842048222294	4.643802341167346	0.47708970278177715	0.6334600714511582	0.9227275596778932	0.47686245126584886	FALSE
ENSG00000265808	9554	SEC22B	SEC22B	protein_coding	SEC22 homolog B, vesicle trafficking protein (gene/pseudogene) [Source:HGNC Symbol;Acc:HGNC:10700]	1	-1	120150898	120176520	-0.020109136625890756	5.606410929822868	-0.47705666127110447	0.6334816011744635	0.9227275596778932	-0.4768322187659047	FALSE
ENSG00000279320	NA	AC069528.2	AC069528.2	TEC	TEC	3	-1	146504570	146506560	-0.05025980086883042	1.7494480992516557	-0.47701720513888474	0.6335186944379183	0.9227275596778932	-0.4767801326308051	FALSE
ENSG00000171763	79029	SPATA5L1	SPATA5L1	protein_coding	spermatogenesis associated 5 like 1 [Source:HGNC Symbol;Acc:HGNC:28762]	15	1	45402336	45421415	0.018478301667027797	3.5721706696671776	0.476907833344193	0.6336265505359142	0.9227275596778932	0.4766286891011756	FALSE
ENSG00000148943	55327	LIN7C	LIN7C	protein_coding	lin-7 homolog C, crumbs cell polarity complex component [Source:HGNC Symbol;Acc:HGNC:17789]	11	-1	27494418	27506769	0.021349056544385014	4.6339326537480305	0.47682839307571984	0.633636777344512	0.9227275596778932	0.4766143299428342	FALSE
ENSG00000078967	51619	UBE2D4	UBE2D4	protein_coding	ubiquitin conjugating enzyme E2 D4 (putative) [Source:HGNC Symbol;Acc:HGNC:21647]	7	1	43926436	43956136	-0.021203514312682525	2.8470944802655227	-0.4767410359631779	0.633685416562188	0.9227275596778932	-0.4765460384063355	FALSE
ENSG00000259660	NA	DNM1P47	DNM1P47	transcribed_unprocessed_pseudogene	dynamin 1 pseudogene 47 [Source:HGNC Symbol;Acc:HGNC:35200]	15	1	101751032	101794302	-0.04785119242058533	0.7579702433307454	-0.4767074406055586	0.6337319768711622	0.9227275596778932	-0.4764806678283018	FALSE
ENSG00000233926	NA	AL591368.1	AL591368.1	lncRNA	novel transcript	9	1	81689713	81776900	0.05198530637537435	0.2091612654076922	0.47649708403751795	0.6338748171424282	0.9228489101460676	0.47628013308426037	FALSE
ENSG00000198585	131870	NUDT16	NUDT16	protein_coding	nudix hydrolase 16 [Source:HGNC Symbol;Acc:HGNC:26442]	3	1	131381671	131388830	0.03175277241116525	5.40921160690908	0.47631618682245075	0.6339924059170674	0.9229334780084123	0.4761150635166381	FALSE
ENSG00000171421	64979	MRPL36	MRPL36	protein_coding	mitochondrial ribosomal protein L36 [Source:HGNC Symbol;Acc:HGNC:14490]	5	-1	1798385	1801366	-0.026135733560261443	2.334313818471201	-0.47622941168951266	0.634054008412788	0.922936535706715	-0.47602859192582153	FALSE
ENSG00000196705	170959	ZNF431	ZNF431	protein_coding	zinc finger protein 431 [Source:HGNC Symbol;Acc:HGNC:20809]	19	1	21142024	21196053	-0.018814400654178165	5.077073974105315	-0.4759972550111427	0.6342606484408069	0.9230008934200272	-0.47573855674526216	FALSE
ENSG00000229358	NA	DPY19L1P1	DPY19L1P1	unprocessed_pseudogene	DPY19L1 pseudogene 1 [Source:HGNC Symbol;Acc:HGNC:22395]	7	-1	32580949	32761787	0.05694295931898319	2.2783951717470527	0.4757454705587836	0.6344675503108659	0.9230008934200272	0.4754481941391221	FALSE
ENSG00000213085	25790	CFAP45	CFAP45	protein_coding	cilia and flagella associated protein 45 [Source:HGNC Symbol;Acc:HGNC:17229]	1	-1	159872364	159900165	0.05122360960578409	2.2620521010185364	0.47563491573937344	0.6345126553753422	0.9230008934200272	0.47538489977227	FALSE
ENSG00000258657	NA	AL136018.1	AL136018.1	lncRNA	novel transcript, antisense to GZMB	14	1	24595723	24657774	-0.0620284793699149	0.9884383914992969	-0.47556661501920033	0.6345626188853319	0.9230008934200272	-0.4753147899411033	FALSE
ENSG00000165029	19	ABCA1	ABCA1	protein_coding	ATP binding cassette subfamily A member 1 [Source:HGNC Symbol;Acc:HGNC:29]	9	-1	104781006	104928155	0.04961518061632031	6.106748886274498	0.4754435435936941	0.6346481038845944	0.9230008934200272	0.475194841039004	FALSE
ENSG00000104972	10859	LILRB1	LILRB1	protein_coding	leukocyte immunoglobulin like receptor B1 [Source:HGNC Symbol;Acc:HGNC:6605]	19	1	54617158	54637528	0.028226300097673906	5.66589042951028	0.47500121902998743	0.6349483668647793	0.9230008934200272	0.4747735790046158	FALSE
ENSG00000211747	NA	TRBV20-1	TRBV20-1	TR_V_gene	T cell receptor beta variable 20-1 [Source:HGNC Symbol;Acc:HGNC:12196]	7	1	142626649	142627399	-0.04584702101576266	2.6460555252049947	-0.47499100333664235	0.6349541457822703	0.9230008934200272	-0.47476547214326303	FALSE
ENSG00000139714	283385	MORN3	MORN3	protein_coding	MORN repeat containing 3 [Source:HGNC Symbol;Acc:HGNC:29807]	12	-1	121648742	121672631	-0.03925227189614722	2.9346547438423456	-0.47495268483144965	0.6349773222637229	0.9230008934200272	-0.47473295970292595	FALSE
ENSG00000180190	157695	TDRP	TDRP	protein_coding	testis development related protein [Source:HGNC Symbol;Acc:HGNC:26951]	8	-1	489792	545781	0.043981207792948895	1.382328902472032	0.4749766541399003	0.6349869981462923	0.9230008934200272	0.47471938632622385	FALSE
ENSG00000163918	5984	RFC4	RFC4	protein_coding	replication factor C subunit 4 [Source:HGNC Symbol;Acc:HGNC:9972]	3	-1	186789880	186807058	-0.026995558171677203	2.379109523418698	-0.47491653357155256	0.6349955202620279	0.9230008934200272	-0.47470743153187384	FALSE
ENSG00000042493	822	CAPG	CAPG	protein_coding	capping actin protein, gelsolin like [Source:HGNC Symbol;Acc:HGNC:1474]	2	-1	85394753	85418432	-0.03134297378224993	5.299153781364945	-0.47479500438651906	0.6351243337711749	0.9230008934200272	-0.4745267406500988	FALSE
ENSG00000164068	63891	RNF123	RNF123	protein_coding	ring finger protein 123 [Source:HGNC Symbol;Acc:HGNC:21148]	3	1	49689538	49721529	0.027727994281893764	5.491935957313276	0.4746531792989473	0.6352005610972031	0.9230008934200272	0.47441982140744793	FALSE
ENSG00000271856	NA	LINC01215	LINC01215	lncRNA	long intergenic non-protein coding RNA 1215 [Source:HGNC Symbol;Acc:HGNC:49651]	3	1	108125821	108138610	-0.036042438608201	3.6421376111386947	-0.47460758311026374	0.635244121573139	0.9230008934200272	-0.4743587243217457	FALSE
ENSG00000198727	4519	MT-CYB	MT-CYB	protein_coding	mitochondrially encoded cytochrome b [Source:HGNC Symbol;Acc:HGNC:7427]	MT	1	14747	15887	-0.021788839945472205	11.907536031188336	-0.4743565810254919	0.6354399647796891	0.9230008934200272	-0.47408406027791244	FALSE
ENSG00000215158	NA	AC138409.2	AC138409.2	transcribed_unprocessed_pseudogene	Putative beta-glucuronidase-like protein FLJ75287 pseudogene	5	-1	34164698	34244796	-0.0284132444998777	4.159890138191531	-0.474195464861183	0.6355411561750915	0.9230008934200272	-0.47394215648769056	FALSE
ENSG00000150316	51503	CWC15	CWC15	protein_coding	CWC15 spliceosome associated protein homolog [Source:HGNC Symbol;Acc:HGNC:26939]	11	-1	94962620	94973586	0.011692278515925913	4.601611458355856	0.4739790715018231	0.6356551464218676	0.9230008934200272	0.4737823159061666	FALSE
ENSG00000156384	119392	SFR1	SFR1	protein_coding	SWI5 dependent homologous recombination repair protein 1 [Source:HGNC Symbol;Acc:HGNC:29574]	10	1	104122058	104126385	-0.02368629317958515	2.1208488725285712	-0.47391931547682625	0.6356930250782715	0.9230008934200272	-0.47372920398481244	FALSE
ENSG00000102870	23361	ZNF629	ZNF629	protein_coding	zinc finger protein 629 [Source:HGNC Symbol;Acc:HGNC:29008]	16	-1	30778456	30787205	0.029947560859806766	1.826483634150084	0.4738798544030013	0.6357245754838295	0.9230008934200272	0.4736849663011531	FALSE
ENSG00000246334	NA	PRR7-AS1	PRR7-AS1	lncRNA	PRR7 antisense RNA 1 [Source:HGNC Symbol;Acc:HGNC:27961]	5	-1	177438503	177447699	-0.03519131465552339	1.2662542138437312	-0.4738882642267056	0.6357325669718279	0.9230008934200272	-0.47367376136513045	FALSE
ENSG00000157870	127281	PRXL2B	PRXL2B	protein_coding	peroxiredoxin like 2B [Source:HGNC Symbol;Acc:HGNC:28390]	1	1	2586491	2591469	0.023942399821523352	3.0070451442781767	0.4738204880857622	0.6357790478669323	0.9230008934200272	0.4736085912696833	FALSE
ENSG00000088826	54498	SMOX	SMOX	protein_coding	spermine oxidase [Source:HGNC Symbol;Acc:HGNC:15862]	20	1	4120980	4187747	-0.041922989119401066	4.643830972509391	-0.4738654331707582	0.6357974491417051	0.9230008934200272	-0.47358279170199524	FALSE
ENSG00000112081	6428	SRSF3	SRSF3	protein_coding	serine and arginine rich splicing factor 3 [Source:HGNC Symbol;Acc:HGNC:10785]	6	1	36594353	36605600	-0.011511367073398837	7.506112500814801	-0.4737268803457288	0.635849331556281	0.9230008934200272	-0.4735100514896028	FALSE
ENSG00000183624	56941	HMCES	HMCES	protein_coding	5-hydroxymethylcytosine binding, ES cell specific [Source:HGNC Symbol;Acc:HGNC:24446]	3	1	129278828	129306186	0.01581646303816342	4.39138689028223	0.47371042639241057	0.6358573119871234	0.9230008934200272	0.4734988629837472	FALSE
ENSG00000255517	NA	AP002748.4	AP002748.4	lncRNA	novel transcript	11	-1	66473490	66480233	0.03822122568290522	0.2752436257779198	0.4736532573999206	0.6358807777957809	0.9230008934200272	0.4734659644344773	FALSE
ENSG00000136856	29988	SLC2A8	SLC2A8	protein_coding	solute carrier family 2 member 8 [Source:HGNC Symbol;Acc:HGNC:13812]	9	1	127397138	127408424	0.033737074132892286	0.8378523943839871	0.473628984689733	0.6359014125710175	0.9230008934200272	0.4734370353554241	FALSE
ENSG00000151353	129787	TMEM18	TMEM18	protein_coding	transmembrane protein 18 [Source:HGNC Symbol;Acc:HGNC:25257]	2	-1	663877	677406	-0.019278127478065343	3.4677488958253164	-0.47362969252963466	0.6359110607187517	0.9230008934200272	-0.4734235091977486	FALSE
ENSG00000162704	10092	ARPC5	ARPC5	protein_coding	actin related protein 2/3 complex subunit 5 [Source:HGNC Symbol;Acc:HGNC:708]	1	-1	183620846	183635783	0.02394074545627234	9.00327525715176	0.4736517441787111	0.6359124540399763	0.9230008934200272	0.47342155584731915	FALSE
ENSG00000103494	23322	RPGRIP1L	RPGRIP1L	protein_coding	RPGRIP1 like [Source:HGNC Symbol;Acc:HGNC:29168]	16	-1	53598153	53703938	0.041518915091978026	0.7094809528572287	0.4735678977300175	0.6359610383361286	0.9230008934200272	0.4733534447899358	FALSE
ENSG00000283529	NA	AL035685.1	AL035685.1	transcribed_unprocessed_pseudogene	somatomedin B and thrombospondin type 1 domain containing (SBSPON) pseudogene	20	1	49318337	49441654	-0.061191260933225466	1.3991981974300345	-0.47359610999594237	0.6359746600427665	0.9230008934200272	-0.47333434870815516	FALSE
ENSG00000177119	196527	ANO6	ANO6	protein_coding	anoctamin 6 [Source:HGNC Symbol;Acc:HGNC:25240]	12	1	45215987	45440404	-0.02462892223390245	6.683083991630618	-0.4735415114942701	0.6359892206812829	0.9230008934200272	-0.4733139365416452	FALSE
ENSG00000145715	5921	RASA1	RASA1	protein_coding	RAS p21 protein activator 1 [Source:HGNC Symbol;Acc:HGNC:9871]	5	1	87267883	87391931	-0.016805198451259606	5.638609251526004	-0.4732158608990578	0.6362067754253649	0.9230008934200272	-0.47300897589122676	FALSE
ENSG00000235558	NA	AC146949.1	AC146949.1	unprocessed_pseudogene	glucuronidase, beta (GUSB) pseudogene	5	-1	71220356	71259238	-0.05678267241955146	-0.08502457180633893	-0.47317149275820297	0.6362686936682106	0.9230008934200272	-0.47292218910088624	FALSE
ENSG00000051523	1535	CYBA	CYBA	protein_coding	cytochrome b-245 alpha chain [Source:HGNC Symbol;Acc:HGNC:2577]	16	-1	88643289	88651054	0.022687575726234144	8.384969136282573	0.4730710528050589	0.6363338234518405	0.9230008934200272	0.4728309047456218	FALSE
ENSG00000169083	367	AR	AR	protein_coding	androgen receptor [Source:HGNC Symbol;Acc:HGNC:644]	X	1	67544021	67730619	0.06081624587188322	-0.16861358869029744	0.47305677260474915	0.6363419909247495	0.9230008934200272	0.472819457687937	FALSE
ENSG00000111875	25842	ASF1A	ASF1A	protein_coding	anti-silencing function 1A histone chaperone [Source:HGNC Symbol;Acc:HGNC:20995]	6	1	118894152	118909171	-0.03079436281814596	4.1099969090506105	-0.47298481803414494	0.6363816761209998	0.9230008934200272	-0.4727638380938045	FALSE
ENSG00000127419	84286	TMEM175	TMEM175	protein_coding	transmembrane protein 175 [Source:HGNC Symbol;Acc:HGNC:28709]	4	1	932387	958656	0.014696881567409115	4.751789856574149	0.4729501801267001	0.6364011486818762	0.9230008934200272	0.4727365474461935	FALSE
ENSG00000196421	284739	C20orf204	C20orf204	protein_coding	chromosome 20 open reading frame 204 [Source:HGNC Symbol;Acc:HGNC:27655]	20	1	64034344	64039962	-0.05709061719983555	-0.7279938051734554	-0.47293403931459527	0.6364080802642418	0.9230008934200272	-0.47272683297061474	FALSE
ENSG00000114503	22916	NCBP2	NCBP2	protein_coding	nuclear cap binding protein subunit 2 [Source:HGNC Symbol;Acc:HGNC:7659]	3	-1	196935402	196942594	-0.021673777158722096	4.679893355624768	-0.4728177812167216	0.6364988488495931	0.9230008934200272	-0.47259962671017025	FALSE
ENSG00000157593	347734	SLC35B2	SLC35B2	protein_coding	solute carrier family 35 member B2 [Source:HGNC Symbol;Acc:HGNC:16872]	6	-1	44254096	44257890	-0.022741010535429318	3.224503993515004	-0.4727242654525373	0.6365564730126474	0.9230008934200272	-0.47251887416726834	FALSE
ENSG00000106610	NA	STAG3L4	STAG3L4	transcribed_unprocessed_pseudogene	stromal antigen 3-like 4 (pseudogene) [Source:HGNC Symbol;Acc:HGNC:33887]	7	1	67302621	67362950	-0.020227930616621315	4.300016024077225	-0.4727199669722755	0.6365663188539639	0.9230008934200272	-0.4725050768482286	FALSE
ENSG00000213866	NA	YBX1P10	YBX1P10	processed_pseudogene	Y-box binding protein 1 pseudogene 10 [Source:HGNC Symbol;Acc:HGNC:42432]	9	-1	35971344	35972318	0.04793869671283568	1.5840766461751647	0.4727024935344084	0.6365898219472337	0.9230008934200272	0.4724721415118129	FALSE
ENSG00000129535	4901	NRL	NRL	protein_coding	neural retina leucine zipper [Source:HGNC Symbol;Acc:HGNC:8002]	14	-1	24080107	24115014	-0.025261817434673484	1.668523761301231	-0.4726479747442991	0.6365974829351719	0.9230008934200272	-0.4724614061328973	FALSE
ENSG00000087502	51290	ERGIC2	ERGIC2	protein_coding	ERGIC and golgi 2 [Source:HGNC Symbol;Acc:HGNC:30208]	12	-1	29337352	29381189	-0.019270893182831372	5.132699784012388	-0.47237811375166106	0.6368093893374052	0.9230462406515175	-0.47216448225801866	FALSE
ENSG00000113384	64083	GOLPH3	GOLPH3	protein_coding	golgi phosphoprotein 3 [Source:HGNC Symbol;Acc:HGNC:15452]	5	-1	32124716	32174319	0.0184968948654074	6.295692918954347	0.47235492343691154	0.6368201782390417	0.9230462406515175	0.47214936593109896	FALSE
ENSG00000267047	NA	AC040977.2	AC040977.2	lncRNA	novel transcript	17	-1	6985494	7019414	-0.04403110178991976	0.8189706791131058	-0.4722124651855565	0.6369295550465688	0.9230462406515175	-0.4719961242083046	FALSE
ENSG00000234426	NA	AL139042.1	AL139042.1	lncRNA	novel transcript	6	-1	88177804	88442928	-0.22648755814810784	3.787182187791121	-0.47240478301004724	0.6369760061340194	0.9230462406515175	-0.47193104754293014	FALSE
ENSG00000184640	10801	SEPTIN9	SEPTIN9	protein_coding	septin 9 [Source:HGNC Symbol;Acc:HGNC:7323]	17	1	77280569	77500596	0.014816027663307807	8.573492649259096	0.471988139672977	0.6370967581406652	0.9230462406515175	0.47176188673166686	FALSE
ENSG00000129255	9526	MPDU1	MPDU1	protein_coding	mannose-P-dolichol utilization defect 1 [Source:HGNC Symbol;Acc:HGNC:7207]	17	1	7583529	7592789	-0.02141532430879689	4.57449930157052	-0.47196561302743656	0.6371077113960847	0.9230462406515175	-0.47174654304522146	FALSE
ENSG00000101752	57534	MIB1	MIB1	protein_coding	mindbomb E3 ubiquitin protein ligase 1 [Source:HGNC Symbol;Acc:HGNC:21086]	18	1	21704957	21870957	0.01909269162017413	5.717869891057426	0.47180811804261685	0.6372189543160299	0.9230462406515175	0.471590716534182	FALSE
ENSG00000151789	79750	ZNF385D	ZNF385D	protein_coding	zinc finger protein 385D [Source:HGNC Symbol;Acc:HGNC:26191]	3	-1	21412218	22373321	0.052307833195099684	2.1535338873079266	0.4718078764854109	0.6372525500508774	0.9230462406515175	0.47154365865675313	FALSE
ENSG00000126457	3276	PRMT1	PRMT1	protein_coding	protein arginine methyltransferase 1 [Source:HGNC Symbol;Acc:HGNC:5187]	19	1	49675786	49689029	-0.023391356877077385	4.766816112031889	-0.47146093334004896	0.6374677037772061	0.9230462406515175	-0.47124231545856937	FALSE
ENSG00000228887	NA	EEF1DP1	EEF1DP1	processed_pseudogene	eukaryotic translation elongation factor 1 delta pseudogene 1 [Source:HGNC Symbol;Acc:HGNC:32474]	19	1	14070342	14071237	0.049050942826756816	0.1843423530851801	0.47140984941975883	0.6374892603823126	0.9230462406515175	0.4712121257475853	FALSE
ENSG00000136754	10006	ABI1	ABI1	protein_coding	abl interactor 1 [Source:HGNC Symbol;Acc:HGNC:11320]	10	-1	26746593	26861087	0.019583986950681975	7.258726781065235	0.47122153392277405	0.6376319558399286	0.9230462406515175	0.4710122936697047	FALSE
ENSG00000168040	8772	FADD	FADD	protein_coding	Fas associated via death domain [Source:HGNC Symbol;Acc:HGNC:3573]	11	1	70203163	70207390	0.02700313332172133	4.176039221574704	0.47122125772241424	0.6376369125311927	0.9230462406515175	0.4710053526101067	FALSE
ENSG00000283361	101929355	CFAP97D2	CFAP97D2	protein_coding	CFAP97 domain containing 2 [Source:HGNC Symbol;Acc:HGNC:53789]	13	1	114154691	114223084	-0.06347787727237231	1.8033008604401597	-0.47121685961372806	0.637737223256188	0.9230462406515175	-0.47086488823263173	FALSE
ENSG00000131781	2330	FMO5	FMO5	protein_coding	flavin containing dimethylaniline monoxygenase 5 [Source:HGNC Symbol;Acc:HGNC:3773]	1	-1	147175351	147243050	0.02266520016960749	2.8950358416859148	0.47109078308843383	0.6377422234290774	0.9230462406515175	0.4708578867700641	FALSE
ENSG00000178425	221294	NT5DC1	NT5DC1	protein_coding	5'-nucleotidase domain containing 1 [Source:HGNC Symbol;Acc:HGNC:21556]	6	1	116100851	116249497	0.015152412565481832	5.4029648128619225	0.4710740184111695	0.6377436503851457	0.9230462406515175	0.47085588868748746	FALSE
ENSG00000170802	3344	FOXN2	FOXN2	protein_coding	forkhead box N2 [Source:HGNC Symbol;Acc:HGNC:5281]	2	1	48314637	48379295	-0.02497626985413781	6.524315580337716	-0.471025584702473	0.6377790641105258	0.9230462406515175	-0.47080630153486924	FALSE
ENSG00000236312	NA	RPL34P34	RPL34P34	processed_pseudogene	ribosomal protein L34 pseudogene 34 [Source:HGNC Symbol;Acc:HGNC:35848]	19	-1	22368599	22368952	-0.0641072511825806	-0.6381234288543014	-0.4707569385782177	0.6379485420735345	0.9230462406515175	-0.47056901042576527	FALSE
ENSG00000132694	9826	ARHGEF11	ARHGEF11	protein_coding	Rho guanine nucleotide exchange factor 11 [Source:HGNC Symbol;Acc:HGNC:14580]	1	-1	156934840	157045370	0.02596338524810804	6.418983147972052	0.4707541371644666	0.6379785403053313	0.9230462406515175	0.47052701177437994	FALSE
ENSG00000176973	23625	FAM89B	FAM89B	protein_coding	family with sequence similarity 89 member B [Source:HGNC Symbol;Acc:HGNC:16708]	11	1	65572349	65574198	0.032661467205485684	1.9847883769881396	0.47072239766749846	0.6379894139463409	0.9230462406515175	0.4705117884734477	FALSE
ENSG00000111850	57150	SMIM8	SMIM8	protein_coding	small integral membrane protein 8 [Source:HGNC Symbol;Acc:HGNC:21401]	6	1	87322583	87399749	0.02041898598936509	4.5476053297968235	0.470745613936987	0.6380055169326856	0.9230462406515175	0.4704892441914774	FALSE
ENSG00000183579	84133	ZNRF3	ZNRF3	protein_coding	zinc and ring finger 3 [Source:HGNC Symbol;Acc:HGNC:18126]	22	1	28883572	29057488	-0.045534887742436636	1.296248396493392	-0.47055390644134865	0.6380974315266077	0.9230462406515175	-0.470360567760259	FALSE
ENSG00000225200	NA	AC246787.1	AC246787.1	processed_pseudogene	ribosomal protein S8 (RPS8) pseudogene	14	-1	105978520	105979146	-0.05235553745836952	0.6360833690120087	-0.47045784666393603	0.6381659391444541	0.9230462406515175	-0.4702646651423286	FALSE
ENSG00000165914	145567	TTC7B	TTC7B	protein_coding	tetratricopeptide repeat domain 7B [Source:HGNC Symbol;Acc:HGNC:19858]	14	-1	90524564	90816479	0.032980791610106586	4.38111797341982	0.47033696711341105	0.6383169597770371	0.9230462406515175	0.4700532692698765	FALSE
ENSG00000132965	241	ALOX5AP	ALOX5AP	protein_coding	arachidonate 5-lipoxygenase activating protein [Source:HGNC Symbol;Acc:HGNC:436]	13	1	30713478	30764426	0.04236353340562893	7.670802480216382	0.4702495029805543	0.6383299680563221	0.9230462406515175	0.4700350615051909	FALSE
ENSG00000105472	6320	CLEC11A	CLEC11A	protein_coding	C-type lectin domain containing 11A [Source:HGNC Symbol;Acc:HGNC:10576]	19	1	50723364	50725718	-0.05438243243334018	0.7013508264460335	-0.470216781964725	0.6383920967845617	0.9230462406515175	-0.46994810170972146	FALSE
ENSG00000163517	79885	HDAC11	HDAC11	protein_coding	histone deacetylase 11 [Source:HGNC Symbol;Acc:HGNC:19086]	3	1	13479724	13506424	0.030293624030730992	1.1466685051952283	0.4700477571305502	0.6384665973274435	0.9230462406515175	0.4698438301262703	FALSE
ENSG00000170271	10826	FAXDC2	FAXDC2	protein_coding	fatty acid hydroxylase domain containing 2 [Source:HGNC Symbol;Acc:HGNC:1334]	5	-1	154818492	154859252	0.048100975735574814	5.9764836575116895	0.470072772397889	0.6384894426721648	0.9230462406515175	0.4698118566140037	FALSE
ENSG00000149311	472	ATM	ATM	protein_coding	ATM serine/threonine kinase [Source:HGNC Symbol;Acc:HGNC:795]	11	1	108222484	108369102	-0.021323233789072304	8.0344175696466	-0.4700714821945349	0.6384939381014649	0.9230462406515175	-0.4698055650314683	FALSE
ENSG00000130449	57688	ZSWIM6	ZSWIM6	protein_coding	zinc finger SWIM-type containing 6 [Source:HGNC Symbol;Acc:HGNC:29316]	5	1	61332258	61546172	-0.02260581107692161	8.127189265787864	-0.47001858532584917	0.6385132103085146	0.9230462406515175	-0.46977859280573037	FALSE
ENSG00000255801	NA	AC092746.1	AC092746.1	lncRNA	novel transcript	12	-1	8548361	8567613	0.07048978642530823	4.319574548012793	0.4698514824609804	0.6386178862971749	0.9230462406515175	0.46963210053513954	FALSE
ENSG00000154734	9510	ADAMTS1	ADAMTS1	protein_coding	ADAM metallopeptidase with thrombospondin type 1 motif 1 [Source:HGNC Symbol;Acc:HGNC:217]	21	-1	26835755	26845409	0.0791694845394284	-0.24919029103338783	0.46972502541774686	0.6387143359588384	0.9230462406515175	0.4694971297904983	FALSE
ENSG00000178921	5198	PFAS	PFAS	protein_coding	phosphoribosylformylglycinamidine synthase [Source:HGNC Symbol;Acc:HGNC:8863]	17	1	8247618	8270491	-0.025622642973202936	3.0245761762371894	-0.4696394790842289	0.638758737775746	0.9230462406515175	-0.4694349971827839	FALSE
ENSG00000134987	134430	WDR36	WDR36	protein_coding	WD repeat domain 36 [Source:HGNC Symbol;Acc:HGNC:30696]	5	1	111091716	111130502	-0.031021515538862232	4.126547551620884	-0.46957820667020184	0.6388086662076671	0.9230462406515175	-0.4693651332046677	FALSE
ENSG00000108798	51225	ABI3	ABI3	protein_coding	ABI family member 3 [Source:HGNC Symbol;Acc:HGNC:29859]	17	1	49210411	49223225	0.03016635390648048	4.603830520241563	0.46953519412890604	0.6388423543236941	0.9230462406515175	0.4693179953097895	FALSE
ENSG00000100138	4809	SNU13	SNU13	protein_coding	small nuclear ribonucleoprotein 13 [Source:HGNC Symbol;Acc:HGNC:7819]	22	-1	41673933	41690504	-0.020767408062785542	5.020012071710223	-0.4694554571893105	0.638893557313329	0.9230462406515175	-0.4692463518296859	FALSE
ENSG00000274818	NA	AC004825.2	AC004825.2	lncRNA	novel transcript	14	-1	70906657	70907111	-0.0455335935847558	-0.25831291176320104	-0.46934918326277464	0.6389624220307384	0.9230462406515175	-0.46914999976922006	FALSE
ENSG00000161013	11282	MGAT4B	MGAT4B	protein_coding	alpha-1,3-mannosyl-glycoprotein 4-beta-N-acetylglucosaminyltransferase B [Source:HGNC Symbol;Acc:HGNC:7048]	5	-1	179797597	179806952	-0.021166204209513317	5.50056053517986	-0.469315697413906	0.6390380858371398	0.9230462406515175	-0.4690441397857074	FALSE
ENSG00000233387	NA	IATPR	IATPR	lncRNA	ITGB1 adjacent tumor promoting lncRNA [Source:HGNC Symbol;Acc:HGNC:53719]	10	-1	33096257	33116672	-0.04730445242228987	2.2356310184923536	-0.4690314788341795	0.6391993358289172	0.9230462406515175	-0.4688185551161349	FALSE
ENSG00000147789	7553	ZNF7	ZNF7	protein_coding	zinc finger protein 7 [Source:HGNC Symbol;Acc:HGNC:13139]	8	1	144827464	144847509	-0.01396058852657811	3.553873034197055	-0.4689804506401844	0.6392222255596227	0.9230462406515175	-0.4687865348943192	FALSE
ENSG00000230641	NA	USP12-AS2	USP12-AS2	lncRNA	USP12 antisense RNA 2 (head to head) [Source:HGNC Symbol;Acc:HGNC:39962]	13	1	27172259	27182998	-0.054856257330521796	-0.7041871382106464	-0.46880284621289464	0.6393479529018602	0.9230462406515175	-0.4686106647064266	FALSE
ENSG00000182473	23265	EXOC7	EXOC7	protein_coding	exocyst complex component 7 [Source:HGNC Symbol;Acc:HGNC:23214]	17	-1	76081016	76121576	0.011783978784188243	6.052667190629576	0.4687935726394481	0.6393621114094146	0.9230462406515175	0.4685908603809155	FALSE
ENSG00000101350	9371	KIF3B	KIF3B	protein_coding	kinesin family member 3B [Source:HGNC Symbol;Acc:HGNC:6320]	20	1	32277651	32335011	0.012486967965033458	4.853315948545409	0.46871956708267454	0.6394165544527901	0.9230462406515175	0.4685147094511842	FALSE
ENSG00000105778	23080	AVL9	AVL9	protein_coding	AVL9 cell migration associated [Source:HGNC Symbol;Acc:HGNC:28994]	7	1	32495426	32588726	0.01524881147398105	6.862516965565495	0.46869655158244644	0.6394439745648764	0.9230462406515175	0.46847635724142633	FALSE
ENSG00000172159	257019	FRMD3	FRMD3	protein_coding	FERM domain containing 3 [Source:HGNC Symbol;Acc:HGNC:24125]	9	-1	83242990	83538546	-0.03431887400074807	5.033310463340619	-0.46830173073427	0.6397267650295178	0.9230462406515175	-0.4680808615071465	FALSE
ENSG00000189043	4697	NDUFA4	NDUFA4	protein_coding	NDUFA4 mitochondrial complex associated [Source:HGNC Symbol;Acc:HGNC:7687]	7	-1	10931943	10940153	-0.02410647889042572	5.71214522493401	-0.46824701566040383	0.6397555636843855	0.9230462406515175	-0.4680405893454252	FALSE
ENSG00000177971	55272	IMP3	IMP3	protein_coding	IMP U3 small nucleolar ribonucleoprotein 3 [Source:HGNC Symbol;Acc:HGNC:14497]	15	-1	75639085	75648706	-0.026601327306448486	3.9251820128161325	-0.46821423014751556	0.6397763491432701	0.9230462406515175	-0.46801152334277074	FALSE
ENSG00000081870	51668	HSPB11	HSPB11	protein_coding	heat shock protein family B (small) member 11 [Source:HGNC Symbol;Acc:HGNC:25019]	1	-1	53916574	53945929	-0.013946510804766277	4.666909957579725	-0.46818921968154925	0.6397973051536693	0.9230462406515175	-0.46798221924428746	FALSE
ENSG00000168806	9836	LCMT2	LCMT2	protein_coding	leucine carboxyl methyltransferase 2 [Source:HGNC Symbol;Acc:HGNC:17558]	15	-1	43323649	43330582	0.026582678885365585	2.213898381587122	0.4681258551718634	0.6398401426849605	0.9230462406515175	0.46792231809849844	FALSE
ENSG00000151474	55691	FRMD4A	FRMD4A	protein_coding	FERM domain containing 4A [Source:HGNC Symbol;Acc:HGNC:25491]	10	-1	13643706	14462142	-0.035697431611934505	3.0457080443074127	-0.4680942797265575	0.6398849503825692	0.9230462406515175	-0.467859663800096	FALSE
ENSG00000161912	221442	ADCY10P1	ADCY10P1	transcribed_unprocessed_pseudogene	ADCY10 pseudogene 1 [Source:HGNC Symbol;Acc:HGNC:44143]	6	1	41101022	41140835	0.02210048166972811	5.007022188641598	0.46806808889091356	0.6398988179626127	0.9230462406515175	0.4678402732295392	FALSE
ENSG00000255723	NA	AC108516.2	AC108516.2	lncRNA	novel transcript	4	-1	87317170	87345210	0.02842504052884287	3.936739847987931	0.46799442693616783	0.6399790673824763	0.9230462406515175	0.46772806661990607	FALSE
ENSG00000184557	9021	SOCS3	SOCS3	protein_coding	suppressor of cytokine signaling 3 [Source:HGNC Symbol;Acc:HGNC:19391]	17	-1	78356778	78360077	-0.05093227832832081	4.729063128213478	-0.46792179695436975	0.6399901230494203	0.9230462406515175	-0.46771260879020254	FALSE
ENSG00000204977	10206	TRIM13	TRIM13	protein_coding	tripartite motif containing 13 [Source:HGNC Symbol;Acc:HGNC:9976]	13	1	49995888	50020481	0.012896587018283778	3.951644785261599	0.46789342693742625	0.6400015559255459	0.9230462406515175	0.4676966236711161	FALSE
ENSG00000157557	2114	ETS2	ETS2	protein_coding	ETS proto-oncogene 2, transcription factor [Source:HGNC Symbol;Acc:HGNC:3489]	21	1	38805183	38824955	0.031926730362615174	6.329152427518906	0.46784641034644814	0.6400415292271238	0.9230462406515175	0.4676407350880767	FALSE
ENSG00000137801	7057	THBS1	THBS1	protein_coding	thrombospondin 1 [Source:HGNC Symbol;Acc:HGNC:11785]	15	1	39581079	39599466	-0.04883742613946751	5.356563627091713	-0.46776318578868215	0.6401309449223801	0.9230462406515175	-0.4675157240194432	FALSE
ENSG00000150630	7424	VEGFC	VEGFC	protein_coding	vascular endothelial growth factor C [Source:HGNC Symbol;Acc:HGNC:12682]	4	-1	176683538	176792922	-0.06375211836133066	-0.8594901256545586	-0.46771726529411345	0.6401424022484989	0.9230462406515175	-0.4674997061899425	FALSE
ENSG00000107796	59	ACTA2	ACTA2	protein_coding	actin alpha 2, smooth muscle [Source:HGNC Symbol;Acc:HGNC:130]	10	-1	88935074	88991339	-0.038927266877207156	3.146328681810431	-0.4678053887102337	0.6401446377310157	0.9230462406515175	-0.46749658090423407	FALSE
ENSG00000272558	NA	U91328.2	U91328.2	lncRNA	novel transcript, antisense to TRIM38	6	-1	25983812	25999167	0.04801272693468789	0.31596873656332397	0.4676164391359092	0.6402016959421184	0.9230462406515175	0.46741681299937987	FALSE
ENSG00000052841	55761	TTC17	TTC17	protein_coding	tetratricopeptide repeat domain 17 [Source:HGNC Symbol;Acc:HGNC:25596]	11	1	43358920	43494933	-0.01212881817651379	7.371905498301064	-0.4676486178858709	0.6402074742464436	0.9230462406515175	-0.4674087350425449	FALSE
ENSG00000179862	163732	CITED4	CITED4	protein_coding	Cbp/p300 interacting transactivator with Glu/Asp rich carboxy-terminal domain 4 [Source:HGNC Symbol;Acc:HGNC:18696]	1	-1	40861054	40862363	0.042932636237048794	1.3187575236002784	0.4673739324262508	0.6403887670187939	0.9230462406515175	0.4671553067661757	FALSE
ENSG00000107815	56652	TWNK	TWNK	protein_coding	twinkle mtDNA helicase [Source:HGNC Symbol;Acc:HGNC:1160]	10	1	100987367	100994403	-0.03370465130056077	1.8227642123936536	-0.46735438817602826	0.6403947947991853	0.9230462406515175	-0.46714688107700486	FALSE
ENSG00000100281	10042	HMGXB4	HMGXB4	protein_coding	HMG-box containing 4 [Source:HGNC Symbol;Acc:HGNC:5003]	22	1	35257452	35295807	0.01167372181427151	4.470281813785761	0.46723786109237725	0.6404734670809054	0.9230462406515175	0.4670369152487489	FALSE
ENSG00000163220	6280	S100A9	S100A9	protein_coding	S100 calcium binding protein A9 [Source:HGNC Symbol;Acc:HGNC:10499]	1	1	153357854	153361023	-0.04617098429160116	11.294367826677902	-0.4672254338185987	0.6404858070720623	0.9230462406515175	-0.4670196672802747	FALSE
ENSG00000135587	6610	SMPD2	SMPD2	protein_coding	sphingomyelin phosphodiesterase 2 [Source:HGNC Symbol;Acc:HGNC:11121]	6	1	109440724	109443919	0.020973570423689747	2.4497146872837794	0.46717643590074015	0.6405338924756878	0.9230462406515175	0.46695245822320136	FALSE
ENSG00000232004	NA	CAP1P2	CAP1P2	processed_pseudogene	CAP1 pseudogene 2 [Source:HGNC Symbol;Acc:HGNC:31970]	10	-1	43604843	43606251	0.03609689923958337	0.6945398910675574	0.4670801453845204	0.6405827791628624	0.9230462406515175	0.46688413137283374	FALSE
ENSG00000283403	NA	AC005394.2	AC005394.2	lncRNA	novel transcript	19	-1	28435388	28727680	0.06652274268958086	-0.11897789550409947	0.46710979415992693	0.640618699255793	0.9230462406515175	0.46683392877071994	FALSE
ENSG00000128656	1123	CHN1	CHN1	protein_coding	chimerin 1 [Source:HGNC Symbol;Acc:HGNC:1943]	2	-1	174799313	175005381	0.03132498022807839	1.4113039796512965	0.4670249430001432	0.6406296606382411	0.9230462406515175	0.46681860916933515	FALSE
ENSG00000204209	1616	DAXX	DAXX	protein_coding	death domain associated protein [Source:HGNC Symbol;Acc:HGNC:2681]	6	-1	33318558	33323016	0.013864379772081215	5.068253431287115	0.4669776342136925	0.640675380494761	0.9230462406515175	0.4667547123907456	FALSE
ENSG00000173077	NA	DEC1	DEC1	lncRNA	deleted in esophageal cancer 1 [Source:HGNC Symbol;Acc:HGNC:23658]	9	1	114850968	115402644	-0.034667120766756376	2.444647214094914	-0.4667372678417145	0.6408619905634336	0.9232293429580588	-0.4664939311939565	FALSE
ENSG00000009694	10178	TENM1	TENM1	protein_coding	teneurin transmembrane protein 1 [Source:HGNC Symbol;Acc:HGNC:8117]	X	-1	124375903	124963817	-0.06656422845115806	4.169784230128359	-0.4667098508419456	0.6409461557610894	0.9232648423115023	-0.4663763235864061	FALSE
ENSG00000112877	55722	CEP72	CEP72	protein_coding	centrosomal protein 72 [Source:HGNC Symbol;Acc:HGNC:25547]	5	1	612340	667168	-0.03379284795475135	2.0469161850891706	-0.46624854350075556	0.6411761578886869	0.923455038034189	-0.4660549647308652	FALSE
ENSG00000198237	NA	AC131392.1	AC131392.1	unprocessed_pseudogene	glucuronidase, beta (GUSB) pseudogene	5	1	69875271	69920867	-0.046634172904643556	0.1386509402477915	-0.46624403381048773	0.6411972638532794	0.923455038034189	-0.46602547789920584	FALSE
ENSG00000122643	51251	NT5C3A	NT5C3A	protein_coding	5'-nucleotidase, cytosolic IIIA [Source:HGNC Symbol;Acc:HGNC:17820]	7	-1	33014114	33062797	0.024199957877965694	6.865269813496283	0.4659702128691233	0.6413824699628528	0.9235576967814655	0.4657667465506132	FALSE
ENSG00000107862	8729	GBF1	GBF1	protein_coding	golgi brefeldin A resistant guanine nucleotide exchange factor 1 [Source:HGNC Symbol;Acc:HGNC:4181]	10	1	102245532	102382899	0.008979138399264563	6.817469941314615	0.4657453330633453	0.6415512284619387	0.9235576967814655	0.4655310195192019	FALSE
ENSG00000177380	8541	PPFIA3	PPFIA3	protein_coding	PTPRF interacting protein alpha 3 [Source:HGNC Symbol;Acc:HGNC:9247]	19	1	49119544	49151026	-0.04550583690241289	0.16493754234128039	-0.4656330433931888	0.641619195911328	0.9235576967814655	-0.4654360878152376	FALSE
ENSG00000184857	25880	TMEM186	TMEM186	protein_coding	transmembrane protein 186 [Source:HGNC Symbol;Acc:HGNC:24530]	16	-1	8780384	8797642	0.018898454381795382	1.9928391215028682	0.4655781784271529	0.6416497683223683	0.9235576967814655	0.46539338799142244	FALSE
ENSG00000256673	NA	AC141557.1	AC141557.1	unprocessed_pseudogene	ovostatin (OVOS) pseudogene	12	-1	9398355	9414851	0.04759639281778949	0.6961221097737168	0.46550882855653786	0.6417303566880266	0.9235576967814655	0.46528083603393194	FALSE
ENSG00000110768	2965	GTF2H1	GTF2H1	protein_coding	general transcription factor IIH subunit 1 [Source:HGNC Symbol;Acc:HGNC:4655]	11	1	18322295	18367045	0.012942467403202151	5.296129157035992	0.46547762581562857	0.6417379385939121	0.9235576967814655	0.46527024723623106	FALSE
ENSG00000078328	54715	RBFOX1	RBFOX1	protein_coding	RNA binding fox-1 homolog 1 [Source:HGNC Symbol;Acc:HGNC:18222]	16	1	5239802	7713340	-0.05318307003444164	-0.2844766506286295	-0.4654436419078772	0.6417503951658573	0.9235576967814655	-0.4652528506523574	FALSE
ENSG00000105983	64327	LMBR1	LMBR1	protein_coding	limb development membrane protein 1 [Source:HGNC Symbol;Acc:HGNC:13243]	7	-1	156668946	156893216	-0.013917129954982066	5.8251407298432225	-0.4652702060889778	0.6418893981728342	0.9235576967814655	-0.4650587315549823	FALSE
ENSG00000174945	155185	AMZ1	AMZ1	protein_coding	archaelysin family metallopeptidase 1 [Source:HGNC Symbol;Acc:HGNC:22231]	7	1	2679522	2775500	0.03696329094695727	1.3493737017101237	0.46523593066939206	0.64191685431418	0.9235576967814655	0.46502039085016433	FALSE
ENSG00000241973	5297	PI4KA	PI4KA	protein_coding	phosphatidylinositol 4-kinase alpha [Source:HGNC Symbol;Acc:HGNC:8983]	22	-1	20707691	20859417	0.010713801889063568	6.77411870128844	0.4651432333393638	0.6419708707035449	0.9235576967814655	0.464944962492179	FALSE
ENSG00000174917	125988	MICOS13	MICOS13	protein_coding	mitochondrial contact site and cristae organizing system subunit 13 [Source:HGNC Symbol;Acc:HGNC:33702]	19	-1	5678421	5680896	-0.03028431695542544	2.1806272895858148	-0.4651304672806042	0.6419751215335583	0.9235576967814655	-0.4649390267555113	FALSE
ENSG00000139567	94	ACVRL1	ACVRL1	protein_coding	activin A receptor like type 1 [Source:HGNC Symbol;Acc:HGNC:175]	12	1	51906908	51923361	-0.057920689927113224	-0.6798542219117669	-0.4651227857398326	0.6419870042669547	0.9235576967814655	-0.46492243413554685	FALSE
ENSG00000013619	10046	MAMLD1	MAMLD1	protein_coding	mastermind like domain containing 1 [Source:HGNC Symbol;Acc:HGNC:2568]	X	1	150361422	150514178	-0.042146747821240726	1.2399003556415058	-0.4650662888297245	0.6420425919924274	0.9235576967814655	-0.46484481514218345	FALSE
ENSG00000234585	NA	CCT6P3	CCT6P3	transcribed_unprocessed_pseudogene	chaperonin containing TCP1 subunit 6 pseudogene 3 [Source:HGNC Symbol;Acc:HGNC:35137]	7	1	65038354	65074713	-0.028751630068620138	4.555276668106089	-0.4650393994443196	0.6421286604197831	0.9235584648150709	-0.46472464045370815	FALSE
ENSG00000166913	7529	YWHAB	YWHAB	protein_coding	tyrosine 3-monooxygenase/tryptophan 5-monooxygenase activation protein beta [Source:HGNC Symbol;Acc:HGNC:12849]	20	1	44885702	44908532	0.016619481209616538	9.276987592710492	0.4648747289726267	0.6421830035836775	0.9235584648150709	0.4646487662279382	FALSE
ENSG00000119616	51077	FCF1	FCF1	protein_coding	FCF1 rRNA-processing protein [Source:HGNC Symbol;Acc:HGNC:20220]	14	1	74713144	74738620	0.01334528888308828	5.340184103137081	0.4647989489890139	0.642221752401222	0.9235584648150709	0.4645946665483764	FALSE
ENSG00000109586	51809	GALNT7	GALNT7	protein_coding	polypeptide N-acetylgalactosaminyltransferase 7 [Source:HGNC Symbol;Acc:HGNC:4129]	4	1	173168811	173323967	0.01982269538057224	5.881366260441971	0.4643205539153047	0.6425749112008446	0.923769972459113	0.4641016618114123	FALSE
ENSG00000165322	94134	ARHGAP12	ARHGAP12	protein_coding	Rho GTPase activating protein 12 [Source:HGNC Symbol;Acc:HGNC:16348]	10	-1	31805398	31928876	-0.017424826543623873	5.021362072894766	-0.4642630320256719	0.6426271310037939	0.923769972459113	-0.4640287732728219	FALSE
ENSG00000181744	205428	DIPK2A	DIPK2A	protein_coding	divergent protein kinase domain 2A [Source:HGNC Symbol;Acc:HGNC:28490]	3	1	143971798	144048719	0.018481932698795944	5.226691524540357	0.4642005188846509	0.6426577777137543	0.923769972459113	0.4639859976622387	FALSE
ENSG00000068697	9741	LAPTM4A	LAPTM4A	protein_coding	lysosomal protein transmembrane 4 alpha [Source:HGNC Symbol;Acc:HGNC:6924]	2	-1	20032650	20051628	0.016621847481689045	6.0821562020114595	0.46416980774350625	0.6426787021064325	0.923769972459113	0.46395679261127154	FALSE
ENSG00000082397	23136	EPB41L3	EPB41L3	protein_coding	erythrocyte membrane protein band 4.1 like 3 [Source:HGNC Symbol;Acc:HGNC:3380]	18	-1	5392381	5630700	0.032006615997540955	5.377900726448445	0.4641296837976895	0.6427123302163296	0.923769972459113	0.46390985727928924	FALSE
ENSG00000075856	9733	SART3	SART3	protein_coding	spliceosome associated factor 3, U4/U6 recycling protein [Source:HGNC Symbol;Acc:HGNC:16860]	12	-1	108522214	108561400	0.013975359847492541	5.043074012000771	0.46383557183555496	0.6429084710305347	0.923769972459113	0.4636361205263659	FALSE
ENSG00000103932	26015	RPAP1	RPAP1	protein_coding	RNA polymerase II associated protein 1 [Source:HGNC Symbol;Acc:HGNC:24567]	15	-1	41517176	41544269	-0.02101011786491469	3.5079393929352345	-0.4637219955188028	0.6429925634933242	0.923769972459113	-0.463518770597272	FALSE
ENSG00000182552	201965	RWDD4	RWDD4	protein_coding	RWD domain containing 4 [Source:HGNC Symbol;Acc:HGNC:23750]	4	-1	183639635	183659203	0.01668688519814454	3.1317481562307528	0.46370267031843443	0.6429957063611043	0.923769972459113	0.4635143848902451	FALSE
ENSG00000175203	10540	DCTN2	DCTN2	protein_coding	dynactin subunit 2 [Source:HGNC Symbol;Acc:HGNC:2712]	12	-1	57530102	57547331	-0.012636579390598257	5.52531528226144	-0.46367253939213127	0.6430236436661505	0.923769972459113	-0.4634754002392455	FALSE
ENSG00000213169	NA	AC069218.1	AC069218.1	processed_pseudogene	ribosomal protein L8 (RPL8) pseudogene	3	1	174377244	174378005	-0.05991575444023134	-0.5198963220136165	-0.46355079258176346	0.6431026948393581	0.923769972459113	-0.4633650934010681	FALSE
ENSG00000176454	254531	LPCAT4	LPCAT4	protein_coding	lysophosphatidylcholine acyltransferase 4 [Source:HGNC Symbol;Acc:HGNC:30059]	15	-1	34358633	34367196	-0.015164416855709462	4.521923205765429	-0.4635522550083543	0.643116382822304	0.923769972459113	-0.46334599396473486	FALSE
ENSG00000103257	8140	SLC7A5	SLC7A5	protein_coding	solute carrier family 7 member 5 [Source:HGNC Symbol;Acc:HGNC:11063]	16	-1	87830023	87869507	-0.037831429542353856	4.261073090748468	-0.4635493768142994	0.643144720178005	0.923769972459113	-0.4633064541603164	FALSE
ENSG00000213639	5500	PPP1CB	PPP1CB	protein_coding	protein phosphatase 1 catalytic subunit beta [Source:HGNC Symbol;Acc:HGNC:9282]	2	1	28751640	28802940	-0.018783137263524097	6.127537869215596	-0.4635077472305853	0.6431662105243019	0.923769972459113	-0.4632764686382728	FALSE
ENSG00000143110	128346	C1orf162	C1orf162	protein_coding	chromosome 1 open reading frame 162 [Source:HGNC Symbol;Acc:HGNC:28344]	1	1	111473792	111478512	-0.023313846793987736	7.117082713436637	-0.46338452273392866	0.6432507776991514	0.923769972459113	-0.46315847593881004	FALSE
ENSG00000116191	55103	RALGPS2	RALGPS2	protein_coding	Ral GEF with PH domain and SH3 binding motif 2 [Source:HGNC Symbol;Acc:HGNC:30279]	1	1	178725147	178921841	0.023888285096096418	6.453907512538709	0.46327723250731	0.6433538388421693	0.923769972459113	0.46301468817093655	FALSE
ENSG00000100336	80832	APOL4	APOL4	protein_coding	apolipoprotein L4 [Source:HGNC Symbol;Acc:HGNC:14867]	22	-1	36189124	36204840	-0.08034075706980293	0.5369426977632582	-0.46324629272019435	0.6433599599714888	0.923769972459113	-0.4630061484589228	FALSE
ENSG00000178385	389072	PLEKHM3	PLEKHM3	protein_coding	pleckstrin homology domain containing M3 [Source:HGNC Symbol;Acc:HGNC:34006]	2	-1	207821288	208025527	0.018213920837288455	5.877336595375375	0.4632102152364274	0.643381278607169	0.923769972459113	0.4629764066602539	FALSE
ENSG00000260592	NA	AC130456.3	AC130456.3	lncRNA	novel transcript, antisense to TMC5	16	-1	19476916	19487899	0.05745100581847229	4.300699434962909	0.4629411812461725	0.6435845433122008	0.9238611732397641	0.46269285101105023	FALSE
ENSG00000197451	3182	HNRNPAB	HNRNPAB	protein_coding	heterogeneous nuclear ribonucleoprotein A/B [Source:HGNC Symbol;Acc:HGNC:5034]	5	1	178204533	178211163	-0.01787355278242231	5.2654860189664205	-0.4628201857758215	0.6436384043115084	0.9238611732397641	-0.4626177207853409	FALSE
ENSG00000214456	440503	PLIN5	PLIN5	protein_coding	perilipin 5 [Source:HGNC Symbol;Acc:HGNC:33196]	19	-1	4522531	4535224	0.04038417698890129	3.8291360744295213	0.4628315877225769	0.6436545887374613	0.9238611732397641	0.46259514578470196	FALSE
ENSG00000139835	79774	GRTP1	GRTP1	protein_coding	growth hormone regulated TBC protein 1 [Source:HGNC Symbol;Acc:HGNC:20310]	13	-1	113324163	113364148	-0.048312869006382445	0.1276026358621281	-0.4627893476241185	0.6436830442397092	0.9238611732397641	-0.4625554549280769	FALSE
ENSG00000223653	NA	AL078459.1	AL078459.1	lncRNA	novel transcript	1	1	85276388	85448124	-0.04042616091144691	1.8949123522494362	-0.4625682489988086	0.6438611907900735	0.9239913602128482	-0.46230698565218703	FALSE
ENSG00000270106	NA	TSNAX-DISC1	TSNAX-DISC1	protein_coding	TSNAX-DISC1 readthrough (NMD candidate) [Source:HGNC Symbol;Acc:HGNC:49177]	1	1	231528653	231819244	-0.02816112342237309	1.97070056804328	-0.4624685068371496	0.6439017870293358	0.9239913602128482	-0.4622503681833875	FALSE
ENSG00000205250	1874	E2F4	E2F4	protein_coding	E2F transcription factor 4 [Source:HGNC Symbol;Acc:HGNC:3118]	16	1	67192155	67198918	0.013691058945731527	5.38009742526098	0.46228907438960176	0.6440326073492021	0.9239913602128482	0.4620679299495729	FALSE
ENSG00000198482	388558	ZNF808	ZNF808	protein_coding	zinc finger protein 808 [Source:HGNC Symbol;Acc:HGNC:33230]	19	1	52527652	52564464	-0.01745094651897139	3.4811507973056	-0.4621893297461549	0.6440836538637538	0.9239913602128482	-0.46199674612849106	FALSE
ENSG00000198252	6815	STYX	STYX	protein_coding	serine/threonine/tyrosine interacting protein [Source:HGNC Symbol;Acc:HGNC:11447]	14	1	52730166	52774989	0.022548436794577853	5.069670416762498	0.4621684484807766	0.6441078895301149	0.9239913602128482	0.461962950569348	FALSE
ENSG00000118514	64577	ALDH8A1	ALDH8A1	protein_coding	aldehyde dehydrogenase 8 family member A1 [Source:HGNC Symbol;Acc:HGNC:15471]	6	-1	134917393	134950115	0.04263969076276364	0.2515112494094136	0.4620853681462467	0.6441663874336565	0.9239913602128482	0.4618813800174725	FALSE
ENSG00000124279	79072	FASTKD3	FASTKD3	protein_coding	FAST kinase domains 3 [Source:HGNC Symbol;Acc:HGNC:28758]	5	-1	7859159	7869037	-0.029817518948433985	2.4977959348391914	-0.46204631269774493	0.6441907400774767	0.9239913602128482	-0.46184742314934424	FALSE
ENSG00000121653	9479	MAPK8IP1	MAPK8IP1	protein_coding	mitogen-activated protein kinase 8 interacting protein 1 [Source:HGNC Symbol;Acc:HGNC:6882]	11	1	45885651	45906465	-0.05429266847844938	-0.19127325036801218	-0.46191325824591833	0.6443001565860329	0.9240263997392711	-0.46169486140015475	FALSE
ENSG00000140022	85439	STON2	STON2	protein_coding	stonin 2 [Source:HGNC Symbol;Acc:HGNC:30652]	14	-1	81260656	81436465	0.03255046447922716	4.2811446395110355	0.4617988678677869	0.6443975904006751	0.9240263997392711	0.4615590164188968	FALSE
ENSG00000226221	NA	RPL26P19	RPL26P19	processed_pseudogene	ribosomal protein L26 pseudogene 19 [Source:HGNC Symbol;Acc:HGNC:36393]	5	-1	56504635	56505072	-0.04419967264298341	1.773783332522681	-0.4617270368645155	0.644414232989144	0.9240263997392711	-0.46153581370288815	FALSE
ENSG00000134590	8933	RTL8C	RTL8C	protein_coding	retrotransposon Gag like 8C [Source:HGNC Symbol;Acc:HGNC:2569]	X	1	135032355	135033546	-0.021022262355475885	3.583506608199435	-0.4616931645014839	0.6444534583443644	0.9240263997392711	-0.46148112759316845	FALSE
ENSG00000197599	645811	CCDC154	CCDC154	protein_coding	coiled-coil domain containing 154 [Source:HGNC Symbol;Acc:HGNC:34454]	16	-1	1434383	1444556	0.03000581280229464	1.3084933260287523	0.46142672279512803	0.6446286234491996	0.9241458356713248	0.4612369376401404	FALSE
ENSG00000154269	5169	ENPP3	ENPP3	protein_coding	ectonucleotide pyrophosphatase/phosphodiesterase 3 [Source:HGNC Symbol;Acc:HGNC:3358]	6	1	131628442	131747418	0.055160383972292504	1.7237693422012812	0.46139309619920726	0.6446559178624032	0.9241458356713248	0.4611988901784803	FALSE
ENSG00000267106	NA	ZNF561-AS1	ZNF561-AS1	lncRNA	ZNF561 antisense RNA 1 (head to head) [Source:HGNC Symbol;Acc:HGNC:27613]	19	1	9621249	9647203	-0.024096047399041254	2.612360789329805	-0.4610637519290855	0.6448871499849308	0.9243918846147547	-0.46087658742894394	FALSE
ENSG00000286231	NA	AL445423.3	AL445423.3	protein_coding	novel protein	1	1	220786990	220884503	-0.05121484421007905	2.2606270823334795	-0.46098495473025236	0.6450088709511101	0.9244095725675687	-0.4607069459704021	FALSE
ENSG00000134748	84950	PRPF38A	PRPF38A	protein_coding	pre-mRNA processing factor 38A [Source:HGNC Symbol;Acc:HGNC:25930]	1	1	52404602	52420836	0.011774752360763863	5.867706423530999	0.4608930070143556	0.6450186837662817	0.9244095725675687	0.46069327051226555	FALSE
ENSG00000204580	780	DDR1	DDR1	protein_coding	discoidin domain receptor tyrosine kinase 1 [Source:HGNC Symbol;Acc:HGNC:2730]	6	1	30876421	30900156	0.04193905240210882	1.0875160807180904	0.46073677843017596	0.6451445043327985	0.924504472164268	0.46051793051510004	FALSE
ENSG00000171823	144699	FBXL14	FBXL14	protein_coding	F-box and leucine rich repeat protein 14 [Source:HGNC Symbol;Acc:HGNC:28624]	12	-1	1565993	1594581	-0.017527100672149132	4.739247789844064	-0.46061666938727613	0.6452318119107399	0.9245441694732088	-0.4603962694545569	FALSE
ENSG00000255314	NA	AC024475.3	AC024475.3	lncRNA	novel transcript	11	1	46123031	46177106	0.044081222956924515	0.8650216720220606	0.46048533441086725	0.6453215981378833	0.9245874107441997	0.4602711615615637	FALSE
ENSG00000175773	NA	ZBTB44-DT	ZBTB44-DT	lncRNA	ZBTB44 divergent transcript [Source:HGNC Symbol;Acc:HGNC:54265]	11	1	130314993	130403657	-0.02779494619150613	1.5722669137443868	-0.46018502262311495	0.6455215428760878	0.9246750779055638	-0.45999258496754	FALSE
ENSG00000185220	267002	PGBD2	PGBD2	protein_coding	piggyBac transposable element derived 2 [Source:HGNC Symbol;Acc:HGNC:19399]	1	1	248906196	248919946	-0.017069902792080427	2.9023191588653914	-0.4599428449379298	0.645687080981749	0.9246750779055638	-0.45976197304142247	FALSE
ENSG00000203950	26071	RTL8A	RTL8A	protein_coding	retrotransposon Gag like 8A [Source:HGNC Symbol;Acc:HGNC:24514]	X	-1	135050932	135052196	0.021120482709422017	2.7789411828500112	0.4599527158986331	0.6456889658066446	0.9246750779055638	0.45975934742365565	FALSE
ENSG00000228010	NA	AC073343.2	AC073343.2	lncRNA	novel transcript, antisense to ZNF12	7	1	6663974	6708901	-0.03441026351634208	0.5192616153895843	-0.4599055660493842	0.6457159627255591	0.9246750779055638	-0.4597217402514736	FALSE
ENSG00000171658	NA	NMRAL2P	NMRAL2P	transcribed_unprocessed_pseudogene	NmrA like redox sensor 2, pseudogene [Source:HGNC Symbol;Acc:HGNC:52332]	3	1	185959943	185980872	0.07012140583529863	-0.2643123605576104	0.459963733618693	0.6457304109429778	0.9246750779055638	0.45970161390330916	FALSE
ENSG00000063601	8776	MTMR1	MTMR1	protein_coding	myotubularin related protein 1 [Source:HGNC Symbol;Acc:HGNC:7449]	X	1	150692971	150765108	0.01588922785476843	6.038835874211719	0.45987469723559976	0.6457513703642976	0.9246750779055638	0.4596724177875282	FALSE
ENSG00000035720	26228	STAP1	STAP1	protein_coding	signal transducing adaptor family member 1 [Source:HGNC Symbol;Acc:HGNC:24133]	4	1	67558727	67607337	0.04194857953058406	3.7177663933842595	0.45989204322524163	0.6458000850332649	0.9246750779055638	0.45960456059963095	FALSE
ENSG00000245970	NA	AP003352.1	AP003352.1	lncRNA	novel transcript	8	1	98041726	98044121	-0.04541415536399285	2.403540931930055	-0.4596332207116807	0.6459292306713409	0.9247746258946989	-0.4594246771856247	FALSE
ENSG00000135002	55312	RFK	RFK	protein_coding	riboflavin kinase [Source:HGNC Symbol;Acc:HGNC:30324]	9	-1	76385526	76394517	-0.025831683836191832	3.2959909131026985	-0.4593043480983899	0.6461569742882386	0.9250153048624706	-0.45910749556867414	FALSE
ENSG00000162613	8880	FUBP1	FUBP1	protein_coding	far upstream element binding protein 1 [Source:HGNC Symbol;Acc:HGNC:4004]	1	-1	77944055	77979110	-0.022089120662124984	6.214280678679832	-0.45918741266389496	0.6462574801084695	0.9250738071209368	-0.4589675344427682	FALSE
ENSG00000049769	89801	PPP1R3F	PPP1R3F	protein_coding	protein phosphatase 1 regulatory subunit 3F [Source:HGNC Symbol;Acc:HGNC:14944]	X	1	49269793	49301461	-0.023466057277441443	3.104175800956244	-0.45903113482373264	0.6463641979310862	0.9251411898227442	-0.45881893252579387	FALSE
ENSG00000181090	79813	EHMT1	EHMT1	protein_coding	euchromatic histone lysine methyltransferase 1 [Source:HGNC Symbol;Acc:HGNC:24650]	9	1	137618992	137870016	-0.012121257620973047	6.525775335985915	-0.45885303905673114	0.6464996679416268	0.9252155729642899	-0.45863030849403036	FALSE
ENSG00000167280	64772	ENGASE	ENGASE	protein_coding	endo-beta-N-acetylglucosaminidase [Source:HGNC Symbol;Acc:HGNC:24622]	17	1	79074939	79088599	-0.024148060178397657	4.3981929897875816	-0.458815134109473	0.6465354648546153	0.9252155729642899	-0.4585804687636737	FALSE
ENSG00000227939	NA	RPL3P2	RPL3P2	processed_pseudogene	ribosomal protein L3 pseudogene 2 [Source:HGNC Symbol;Acc:HGNC:17834]	6	1	31280317	31281519	-0.04721842205750104	0.9295766890138766	-0.45830381589490127	0.646867546580401	0.9253188327015159	-0.45811816854257015	FALSE
ENSG00000255306	NA	AC004923.4	AC004923.4	lncRNA	novel transcript	11	-1	68024809	68030461	0.044207985166022756	-0.3968830701933602	0.4582934798943475	0.6468734648956842	0.9253188327015159	0.45810993037924497	FALSE
ENSG00000254231	105375624	AC103760.1	AC103760.1	lncRNA	novel transcript	8	-1	86333274	86343429	0.05402471231269912	-0.5225295280717807	0.4581597091277191	0.6469695445467023	0.9253188327015159	0.45797619398943007	FALSE
ENSG00000230317	101926971	LINC01284	LINC01284	lncRNA	long intergenic non-protein coding RNA 1284 [Source:HGNC Symbol;Acc:HGNC:50342]	X	-1	51095836	51224432	-0.050550420391634265	0.5190432187743631	-0.4581822252647998	0.646985714953376	0.9253188327015159	-0.45795368668002046	FALSE
ENSG00000274712	NA	AC005332.4	AC005332.4	lncRNA	novel transcript	17	1	68205489	68207493	-0.03165309848195985	2.776079896771204	-0.458094365397059	0.647052081713927	0.9253188327015159	-0.45786131436345573	FALSE
ENSG00000114127	54464	XRN1	XRN1	protein_coding	5'-3' exoribonuclease 1 [Source:HGNC Symbol;Acc:HGNC:30654]	3	-1	142306607	142448062	0.025659908689488198	7.660640037287402	0.45801425776779664	0.6470855245724314	0.9253188327015159	0.4578147685317639	FALSE
ENSG00000133619	84626	KRBA1	KRBA1	protein_coding	KRAB-A domain containing 1 [Source:HGNC Symbol;Acc:HGNC:22228]	7	1	149714781	149734575	-0.022757627229949673	2.0275061376206467	-0.4578749524031246	0.6471791438186347	0.9253188327015159	-0.4576844743676114	FALSE
ENSG00000233554	NA	B4GALT1-AS1	B4GALT1-AS1	lncRNA	B4GALT1 antisense RNA 1 [Source:HGNC Symbol;Acc:HGNC:49910]	9	1	33166948	33182865	-0.038100241866786344	0.32691071862293924	-0.4576834329660034	0.6473110993604847	0.9253188327015159	-0.45750083902910765	FALSE
ENSG00000136404	53346	TM6SF1	TM6SF1	protein_coding	transmembrane 6 superfamily member 1 [Source:HGNC Symbol;Acc:HGNC:11860]	15	1	83107572	83144854	0.03009970165509035	5.391828719105265	0.4575408097455956	0.6474442797337923	0.9253188327015159	0.4573155148013374	FALSE
ENSG00000128805	58504	ARHGAP22	ARHGAP22	protein_coding	Rho GTPase activating protein 22 [Source:HGNC Symbol;Acc:HGNC:30320]	10	-1	48446034	48656265	0.04117787150969887	2.6899514529733017	0.45756373621001034	0.6474443187553172	0.9253188327015159	0.45731546050409216	FALSE
ENSG00000152082	80097	MZT2B	MZT2B	protein_coding	mitotic spindle organizing protein 2B [Source:HGNC Symbol;Acc:HGNC:25886]	2	1	130181737	130190729	-0.030312903070828234	4.174271357900293	-0.45744432216696224	0.6474952733992418	0.9253188327015159	-0.45724455984292206	FALSE
ENSG00000128245	7533	YWHAH	YWHAH	protein_coding	tyrosine 3-monooxygenase/tryptophan 5-monooxygenase activation protein eta [Source:HGNC Symbol;Acc:HGNC:12853]	22	1	31944522	31957603	0.021923815746116126	6.26764442560507	0.4574788482680816	0.6475127158984565	0.9253188327015159	0.4572202900664491	FALSE
ENSG00000114013	942	CD86	CD86	protein_coding	CD86 molecule [Source:HGNC Symbol;Acc:HGNC:1705]	3	1	122055362	122121139	0.027801981689011157	5.636543526749281	0.45734755995513726	0.6475702884416674	0.9253188327015159	0.45714018460687317	FALSE
ENSG00000214357	54492	NEURL1B	NEURL1B	protein_coding	neuralized E3 ubiquitin protein ligase 1B [Source:HGNC Symbol;Acc:HGNC:35422]	5	1	172641263	172691540	0.05105575632044013	-0.6130833394611653	0.45731811172843684	0.6475847192850384	0.9253188327015159	0.4571201062361082	FALSE
ENSG00000107438	9124	PDLIM1	PDLIM1	protein_coding	PDZ and LIM domain 1 [Source:HGNC Symbol;Acc:HGNC:2067]	10	-1	95237572	95291012	0.028992219359506244	5.499343252812777	0.4572853920070785	0.6476651889027116	0.9253188327015159	0.45700814811818896	FALSE
ENSG00000172613	5883	RAD9A	RAD9A	protein_coding	RAD9 checkpoint clamp component A [Source:HGNC Symbol;Acc:HGNC:9827]	11	1	67317871	67398410	0.017729319385506592	4.643508431796983	0.4571834713858348	0.6476941939104744	0.9253188327015159	0.45696779458912395	FALSE
ENSG00000204531	5460	POU5F1	POU5F1	protein_coding	POU class 5 homeobox 1 [Source:HGNC Symbol;Acc:HGNC:9221]	6	-1	31164337	31180731	-0.049716827908085515	1.4687260199380734	-0.4569693525479181	0.6478899557653535	0.9253188327015159	-0.4566954582571909	FALSE
ENSG00000278156	NA	TSC22D1-AS1	TSC22D1-AS1	lncRNA	TSC22D1 antisense RNA 1 [Source:HGNC Symbol;Acc:HGNC:43684]	13	1	44575893	44580432	-0.03588106203412322	1.2118182210849713	-0.4567638150968899	0.6479678885333415	0.9253188327015159	-0.4565870506268868	FALSE
ENSG00000258867	NA	LINC01146	LINC01146	lncRNA	long intergenic non-protein coding RNA 1146 [Source:HGNC Symbol;Acc:HGNC:49467]	14	1	88024519	88098025	0.03191616834782485	3.014792536387733	0.45681295096253016	0.6479718092982403	0.9253188327015159	0.45658159682621285	FALSE
ENSG00000143502	55061	SUSD4	SUSD4	protein_coding	sushi domain containing 4 [Source:HGNC Symbol;Acc:HGNC:25470]	1	-1	223220819	223364178	-0.04849002823168069	2.7039140663689323	-0.4568548134853218	0.6479772372278547	0.9253188327015159	-0.4565740465754144	FALSE
ENSG00000172493	4299	AFF1	AFF1	protein_coding	AF4/FMR2 family member 1 [Source:HGNC Symbol;Acc:HGNC:7135]	4	1	86935002	87141054	0.02148448889599308	7.994162042898716	0.45670274285001944	0.6480253552120858	0.9253188327015159	0.45650711559109863	FALSE
ENSG00000133742	759	CA1	CA1	protein_coding	carbonic anhydrase 1 [Source:HGNC Symbol;Acc:HGNC:1368]	8	-1	85327608	85379014	-0.08396822118813763	5.925833142727152	-0.45673931571661874	0.6480339720429005	0.9253188327015159	-0.4564951299980123	FALSE
ENSG00000146729	2631	NIPSNAP2	NIPSNAP2	protein_coding	nipsnap homolog 2 [Source:HGNC Symbol;Acc:HGNC:4179]	7	1	55951793	56000181	-0.011263504239447109	5.597242135371321	-0.4566047865185996	0.6481043586980508	0.9253188327015159	-0.45639722803526755	FALSE
ENSG00000188493	284325	C19orf54	C19orf54	protein_coding	chromosome 19 open reading frame 54 [Source:HGNC Symbol;Acc:HGNC:24758]	19	-1	40740856	40751553	0.016213406819341802	3.710873126548996	0.45630319803143055	0.6483215124027644	0.9253188327015159	0.4560952129153849	FALSE
ENSG00000255872	NA	AL138752.2	AL138752.2	protein_coding	novel transcript	9	-1	37588413	38068687	-0.015664675845501908	3.316301550458732	-0.45619330899635235	0.6483933596298601	0.9253188327015159	-0.4559952976970999	FALSE
ENSG00000124193	6431	SRSF6	SRSF6	protein_coding	serine and arginine rich splicing factor 6 [Source:HGNC Symbol;Acc:HGNC:10788]	20	1	43457893	43466046	0.010515839287221773	7.099967766189726	0.45607422542912124	0.6484836609432247	0.9253188327015159	0.45586972553558036	FALSE
ENSG00000140367	92912	UBE2Q2	UBE2Q2	protein_coding	ubiquitin conjugating enzyme E2 Q2 [Source:HGNC Symbol;Acc:HGNC:19248]	15	1	75843307	75901078	-0.018835436886525336	5.216126780893947	-0.4559726476871469	0.6485512471371848	0.9253188327015159	-0.45577574550990474	FALSE
ENSG00000116663	26270	FBXO6	FBXO6	protein_coding	F-box protein 6 [Source:HGNC Symbol;Acc:HGNC:13585]	1	1	11664200	11674354	-0.04100552948136249	3.50228429665021	-0.4558460160602876	0.6486516708952771	0.9253188327015159	-0.45563611159369716	FALSE
ENSG00000147536	84296	GINS4	GINS4	protein_coding	GINS complex subunit 4 [Source:HGNC Symbol;Acc:HGNC:28226]	8	1	41529218	41545030	0.03248356695161003	0.8629637410715496	0.45576770258231963	0.6486861363289067	0.9253188327015159	0.4555881912815847	FALSE
ENSG00000177853	9849	ZNF518A	ZNF518A	protein_coding	zinc finger protein 518A [Source:HGNC Symbol;Acc:HGNC:29009]	10	1	96129715	96205288	0.017795528895082846	5.977805896045677	0.4557975114356799	0.6486930071103707	0.9253188327015159	0.4555786383571938	FALSE
ENSG00000173614	64802	NMNAT1	NMNAT1	protein_coding	nicotinamide nucleotide adenylyltransferase 1 [Source:HGNC Symbol;Acc:HGNC:17877]	1	1	9943428	9985501	-0.020131146299052993	4.078922969571108	-0.45573294450357926	0.6487305575651093	0.9253188327015159	-0.4555264300879589	FALSE
ENSG00000106714	79937	CNTNAP3	CNTNAP3	protein_coding	contactin associated protein like 3 [Source:HGNC Symbol;Acc:HGNC:13834]	9	-1	39072767	39288315	0.05744593357305572	6.496829165138622	0.4557806641823598	0.6487306277591598	0.9253188327015159	0.4555263324948336	FALSE
ENSG00000228043	NA	AC114763.1	AC114763.1	lncRNA	novel transcript	2	-1	138418284	138501698	-0.03037995428274254	4.637183477704408	-0.45572966294131256	0.6487606438345499	0.9253188327015159	-0.4554846005435936	FALSE
ENSG00000153721	154043	CNKSR3	CNKSR3	protein_coding	CNKSR family member 3 [Source:HGNC Symbol;Acc:HGNC:23034]	6	-1	154387515	154510685	0.0677943021608518	-0.4752452217803272	0.45568402130757174	0.6487667355736855	0.9253188327015159	0.45547613117340663	FALSE
ENSG00000067829	3421	IDH3G	IDH3G	protein_coding	isocitrate dehydrogenase (NAD(+)) 3 gamma [Source:HGNC Symbol;Acc:HGNC:5386]	X	-1	153785766	153794523	0.016360542460129857	5.433815163013783	0.4556848492461274	0.6487779371617568	0.9253188327015159	0.45546055764432297	FALSE
ENSG00000155961	116442	RAB39B	RAB39B	protein_coding	RAB39B, member RAS oncogene family [Source:HGNC Symbol;Acc:HGNC:16499]	X	-1	155258235	155264491	0.032115334117711836	2.652977421540517	0.45563856053861956	0.64880227660327106	0.9253188327015159	0.4554267189838901	FALSE
ENSG00000268119	NA	AC010615.2	AC010615.2	lncRNA	novel transcript	19	-1	21444241	21463908	-0.06826316474067973	1.8823835063844192	-0.455653180157527	0.648858607468792	0.9253188327015159	-0.4553484052579743	FALSE
ENSG00000233469	NA	ST6GALNAC4P1	ST6GALNAC4P1	processed_pseudogene	ST6 N-acetylgalactosaminide alpha-2,6-sialyltransferase 4 pseudogene 1 [Source:HGNC Symbol;Acc:HGNC:39660]	13	-1	19818121	19818619	0.04013811611197097	-0.05172606445877658	0.4555069488707079	0.6488745369927399	0.9253188327015159	0.4553262598173293	FALSE
ENSG00000120526	84955	NUDCD1	NUDCD1	protein_coding	NudC domain containing 1 [Source:HGNC Symbol;Acc:HGNC:24306]	8	-1	109240919	109334118	-0.022339459458742272	3.0186197210189882	-0.4553766855254296	0.6489772862107033	0.9253311053325689	-0.4551834218230855	FALSE
ENSG00000131849	7691	ZNF132	ZNF132	protein_coding	zinc finger protein 132 [Source:HGNC Symbol;Acc:HGNC:12916]	19	-1	58432814	58440153	0.03936405770376605	0.4687450126713604	0.45534022004694996	0.6490024559933607	0.9253311053325689	0.45514843317957915	FALSE
ENSG00000164104	3148	HMGB2	HMGB2	protein_coding	high mobility group box 2 [Source:HGNC Symbol;Acc:HGNC:5000]	4	-1	173331376	173334432	-0.03595298228202459	6.961758927147269	-0.45510257563057477	0.6491799389678603	0.9254214497032247	-0.45490172900307707	FALSE
ENSG00000182362	54059	YBEY	YBEY	protein_coding	ybeY metalloendoribonuclease [Source:HGNC Symbol;Acc:HGNC:1299]	21	1	46286342	46297751	-0.02586164753667264	2.7326316700352633	-0.45500576762631917	0.6492820455787376	0.9254214497032247	-0.45475981172483504	FALSE
ENSG00000121749	64786	TBC1D15	TBC1D15	protein_coding	TBC1 domain family member 15 [Source:HGNC Symbol;Acc:HGNC:25694]	12	1	71839707	71927248	0.014843164085468707	6.045338994859103	0.454782539249702	0.6494053913552378	0.9254214497032247	0.4545883864897995	FALSE
ENSG00000104969	6449	SGTA	SGTA	protein_coding	small glutamine rich tetratricopeptide repeat containing alpha [Source:HGNC Symbol;Acc:HGNC:10819]	19	-1	2754715	2783282	0.011239729743406812	4.766345522266597	0.45472410355400217	0.649455891924185	0.9254214497032247	0.4545182049504213	FALSE
ENSG00000117602	11123	RCAN3	RCAN3	protein_coding	RCAN family member 3 [Source:HGNC Symbol;Acc:HGNC:3042]	1	1	24502351	24541040	-0.03519149449770609	6.688638041061537	-0.4546478842409016	0.6495595433442334	0.9254214497032247	-0.4543741657395501	FALSE
ENSG00000149084	51144	HSD17B12	HSD17B12	protein_coding	hydroxysteroid 17-beta dehydrogenase 12 [Source:HGNC Symbol;Acc:HGNC:18646]	11	1	43680680	43856617	0.02370652256944794	4.407753368381624	0.4544163241272544	0.6496851861169642	0.9254214497032247	0.454199578880376	FALSE
ENSG00000177628	2629	GBA	GBA	protein_coding	glucosylceramidase beta [Source:HGNC Symbol;Acc:HGNC:4177]	1	-1	155234452	155244699	-0.028412842136072314	5.169977475185112	-0.4543961433546343	0.6496965272529049	0.9254214497032247	-0.4541838204912388	FALSE
ENSG00000066027	5525	PPP2R5A	PPP2R5A	protein_coding	protein phosphatase 2 regulatory subunit B'alpha [Source:HGNC Symbol;Acc:HGNC:9309]	1	1	212285410	212361853	-0.024129555140659065	7.438059097564381	-0.45437582417203765	0.6497304236630613	0.9254214497032247	-0.454136722458024	FALSE
ENSG00000068976	5837	PYGM	PYGM	protein_coding	glycogen phosphorylase, muscle associated [Source:HGNC Symbol;Acc:HGNC:9726]	11	-1	64746389	64759974	0.025911895763822912	3.860956267062688	0.45428653510174166	0.649774940514469	0.9254214497032247	0.4540748691742192	FALSE
ENSG00000181830	55343	SLC35C1	SLC35C1	protein_coding	solute carrier family 35 member C1 [Source:HGNC Symbol;Acc:HGNC:20197]	11	1	45804072	45813015	-0.022425706272877655	2.8176068924569333	-0.45426019562813585	0.6497793437722634	0.9254214497032247	-0.4540687512269188	FALSE
ENSG00000123992	23549	DNPEP	DNPEP	protein_coding	aspartyl aminopeptidase [Source:HGNC Symbol;Acc:HGNC:2981]	2	-1	219373527	219400022	-0.02029525838466828	4.231135526213768	-0.4542597017557263	0.6497822789228611	0.9254214497032247	-0.4540646730975098	FALSE
ENSG00000257267	NA	ZNF271P	ZNF271P	transcribed_unitary_pseudogene	zinc finger protein 271, pseudogene [Source:HGNC Symbol;Acc:HGNC:13065]	18	1	35290282	35328390	-0.013719442445121466	4.823490543069093	-0.453926999075204	0.650036166412315	0.9254214497032247	-0.4537119476906774	FALSE
ENSG00000155876	10670	RRAGA	RRAGA	protein_coding	Ras related GTP binding A [Source:HGNC Symbol;Acc:HGNC:16963]	9	1	19049427	19051025	-0.015228353645735382	5.0872459969858115	-0.45389336977887834	0.6500493039770703	0.9254214497032247	-0.4536936972332645	FALSE
ENSG00000188419	1121	CHM	CHM	protein_coding	CHM Rab escort protein [Source:HGNC Symbol;Acc:HGNC:1940]	X	-1	85861180	86047561	-0.019787921348314086	4.1945410934327585	-0.453877399119275	0.6500601298177338	0.9254214497032247	-0.45367865829296994	FALSE
ENSG00000214870	NA	AC004540.1	AC004540.1	lncRNA	novel transcript	7	1	26398593	26497595	-0.04217484291084239	0.631545806620524	-0.4538204989115155	0.6501148433908918	0.9254214497032247	-0.4536026533716828	FALSE
ENSG00000102109	27344	PCSK1N	PCSK1N	protein_coding	proprotein convertase subtilisin/kexin type 1 inhibitor [Source:HGNC Symbol;Acc:HGNC:17301]	X	-1	48831096	48835610	-0.06476577890908629	0.28263331465113767	-0.4538236262580603	0.6501277417984437	0.9254214497032247	-0.4535847360339811	FALSE
ENSG00000232828	NA	AC231533.1	AC231533.1	lncRNA	novel transcript	X	-1	48698963	48737163	-0.03829276620439703	2.0266826182437696	-0.45377569422168373	0.6501308553950469	0.9254214497032247	-0.45358041092018975	FALSE
ENSG00000102904	55815	TSNAXIP1	TSNAXIP1	protein_coding	translin associated factor X interacting protein 1 [Source:HGNC Symbol;Acc:HGNC:18586]	16	1	67806765	67832148	0.05231075199278534	-0.5077709511561842	0.4537463270454966	0.6501397419519077	0.9254214497032247	0.45356806660291543	FALSE
ENSG00000171115	155038	GIMAP8	GIMAP8	protein_coding	GTPase, IMAP family member 8 [Source:HGNC Symbol;Acc:HGNC:21792]	7	1	150450630	150479393	-0.019913762591772688	7.064778309267442	-0.4534547600957274	0.6503712354266723	0.9255198963650011	-0.45324652333050164	FALSE
ENSG00000211752	NA	TRBV27	TRBV27	TR_V_gene	T cell receptor beta variable 27 [Source:HGNC Symbol;Acc:HGNC:12208]	7	1	142715346	142715861	-0.055898254131893754	0.3030258606979052	-0.45343266838884516	0.650393497927751	0.9255198963650011	-0.45321560329882693	FALSE
ENSG00000110492	4192	MDK	MDK	protein_coding	midkine [Source:HGNC Symbol;Acc:HGNC:6972]	11	1	46380756	46383837	0.04157865666962224	0.10778586056411583	0.4533735110491996	0.6504144413359187	0.9255198963650011	0.4531865157297399	FALSE
ENSG00000271270	NA	TMCC1-AS1	TMCC1-AS1	lncRNA	TMCC1 antisense RNA 1 (head to head) [Source:HGNC Symbol;Acc:HGNC:49060]	3	1	129893811	129918575	0.029666567196880766	1.4629815981523917	0.4532796908965162	0.6504787813919826	0.9255198963650011	0.4530971584682609	FALSE
ENSG00000269956	NA	MKNK1-AS1	MKNK1-AS1	lncRNA	MKNK1 antisense RNA 1 [Source:HGNC Symbol;Acc:HGNC:44129]	1	1	46538611	46570255	-0.05173037537249217	-0.377031298061269	-0.4532570506145258	0.6505072471259907	0.9255198963650011	-0.4530576256186229	FALSE
ENSG00000275074	79873	NUDT18	NUDT18	protein_coding	nudix hydrolase 18 [Source:HGNC Symbol;Acc:HGNC:26194]	8	-1	22106874	22109419	0.030867657248410785	1.1536793046359282	0.4529601533016134	0.6507157683723364	0.925711611415019	0.4527680555465186	FALSE
ENSG00000278962	NA	AC092645.1	AC092645.1	TEC	TEC	2	1	112188364	112190635	-0.07099772952259298	-0.8646224418795684	-0.452822099155218	0.6508198253058187	0.925711611415019	-0.45262356757111083	FALSE
ENSG00000286129	NA	AC245060.7	AC245060.7	lncRNA	novel transcript	22	1	22298124	22329122	0.024180572621896435	3.6731633546463827	0.4529116431424262	0.6508251066631185	0.925711611415019	0.4526162344086099	FALSE
ENSG00000196670	643836	ZFP62	ZFP62	protein_coding	ZFP62 zinc finger protein [Source:HGNC Symbol;Acc:HGNC:23241]	5	-1	180847611	180861285	-0.023761414355664368	3.589186302232396	-0.4527318135371442	0.6508993033468842	0.925711611415019	-0.45251321491548224	FALSE
ENSG00000091138	1811	SLC26A3	SLC26A3	protein_coding	solute carrier family 26 member 3 [Source:HGNC Symbol;Acc:HGNC:3018]	7	-1	107765467	107803225	-0.06723867278727869	-0.2695364768090243	-0.4526534493038227	0.6509404000840444	0.925711611415019	-0.45245615560403896	FALSE
ENSG00000115685	5510	PPP1R7	PPP1R7	protein_coding	protein phosphatase 1 regulatory subunit 7 [Source:HGNC Symbol;Acc:HGNC:9295]	2	1	241149576	241183652	0.010193980398006453	5.381417909342802	0.45250873124995716	0.6510481079674763	0.9257386931595135	0.45230661939075634	FALSE
ENSG00000119335	6418	SET	SET	protein_coding	SET nuclear proto-oncogene [Source:HGNC Symbol;Acc:HGNC:10760]	9	1	128683424	128696400	0.015560213831945724	7.769877518852889	0.4524171048402738	0.6511225272027579	0.9257386931595135	0.45220330537204384	FALSE
ENSG00000100934	10484	SEC23A	SEC23A	protein_coding	Sec23 homolog A, coat complex II component [Source:HGNC Symbol;Acc:HGNC:10701]	14	-1	39031919	39109646	0.015084041754374944	5.148668455126168	0.45235079991979155	0.6511536377961487	0.9257386931595135	0.4521601168879708	FALSE
ENSG00000224184	NA	MIR3681HG	MIR3681HG	lncRNA	MIR3681 host gene [Source:HGNC Symbol;Acc:HGNC:52001]	2	1	11833926	12702913	-0.04786818796519998	0.5357111158985289	-0.4521662177112106	0.651290219203418	0.9257386931595135	-0.451970521226449	FALSE
ENSG00000105708	7561	ZNF14	ZNF14	protein_coding	zinc finger protein 14 [Source:HGNC Symbol;Acc:HGNC:12924]	19	-1	19710472	19733112	-0.020533596535128762	3.7201646567784272	-0.4521952777973176	0.6512905600527312	0.9257386931595135	-0.45197004809634844	FALSE
ENSG00000106459	4899	NRF1	NRF1	protein_coding	nuclear respiratory factor 1 [Source:HGNC Symbol;Acc:HGNC:7996]	7	1	129611720	129757082	0.012349604750559351	6.387353737382718	0.45204452149284513	0.6513961811696198	0.9257386931595135	0.45182344117378764	FALSE
ENSG00000109180	54940	OCIAD1	OCIAD1	protein_coding	OCIA domain containing 1 [Source:HGNC Symbol;Acc:HGNC:16074]	4	1	48805212	48861817	0.011352035110586023	6.205129864722901	0.4519028045607927	0.6514888251757311	0.9257386931595135	0.45169485506671164	FALSE
ENSG00000258035	NA	AC123567.2	AC123567.2	lncRNA	novel transcript, antisense to PLXNC1	12	-1	94167528	94187724	0.05519607064598267	-0.5525461902034297	0.4518856387830145	0.6514939269229901	0.9257386931595135	0.4516877742662888	FALSE
ENSG00000103540	9738	CCP110	CCP110	protein_coding	centriolar coiled-coil protein 110 [Source:HGNC Symbol;Acc:HGNC:24342]	16	1	19523811	19553408	0.021816813464105245	4.024037305905507	0.4518902859040698	0.6514965878750081	0.9257386931595135	0.45168408109542596	FALSE
ENSG00000151923	7073	TIAL1	TIAL1	protein_coding	TIA1 cytotoxic granule associated RNA binding protein like 1 [Source:HGNC Symbol;Acc:HGNC:11804]	10	-1	119571802	119597029	-0.01084751541853013	6.6757469492278805	-0.4515061078830503	0.6517723876887971	0.9260236040826055	-0.4513013282460925	FALSE
ENSG00000148341	56904	SH3GLB2	SH3GLB2	protein_coding	SH3 domain containing GRB2 like, endophilin B2 [Source:HGNC Symbol;Acc:HGNC:10834]	9	-1	129007036	129028303	0.019197405655658528	4.705040090303787	0.4514006727013837	0.6518504535000227	0.9260236040826055	0.45119300112378613	FALSE
ENSG00000163002	129401	NUP35	NUP35	protein_coding	nucleoporin 35 [Source:HGNC Symbol;Acc:HGNC:29797]	2	1	183117513	183161680	-0.022542404640323532	2.8388934314442404	-0.45135018889440637	0.6518761996633338	0.9260236040826055	-0.45115727591836474	FALSE
ENSG00000107021	54662	TBC1D13	TBC1D13	protein_coding	TBC1 domain family member 13 [Source:HGNC Symbol;Acc:HGNC:25571]	9	1	128787253	128810430	0.011705402328504366	4.114938968881483	0.4510688081885392	0.6520714222938151	0.9261295699707117	0.45088640502273564	FALSE
ENSG00000072849	51009	DERL2	DERL2	protein_coding	derlin 2 [Source:HGNC Symbol;Acc:HGNC:17943]	17	-1	5471254	5486811	0.009282791608958618	5.464316341301496	0.4508738306801829	0.652215305594541	0.9261295699707117	0.4506867884897044	FALSE
ENSG00000014824	10463	SLC30A9	SLC30A9	protein_coding	solute carrier family 30 member 9 [Source:HGNC Symbol;Acc:HGNC:1329]	4	1	41990502	42090461	-0.011847695095389632	5.772768946177908	-0.4509049387867605	0.6522196923524857	0.9261295699707117	-0.45068070280211797	FALSE
ENSG00000138709	55132	LARP1B	LARP1B	protein_coding	La ribonucleoprotein domain family member 1B [Source:HGNC Symbol;Acc:HGNC:24704]	4	1	128061286	128222931	0.02715720600404037	5.439212816348024	0.450885443425209	0.6522200699133193	0.9261295699707117	0.4506801790180648	FALSE
ENSG00000253719	552889	ATXN7L3B	ATXN7L3B	protein_coding	ataxin 7 like 3B [Source:HGNC Symbol;Acc:HGNC:37931]	12	1	74537835	74545430	0.017460662615281564	5.188234508204801	0.4508384926152081	0.652249334173171	0.9261295699707117	0.45063958155868794	FALSE
ENSG00000235105	NA	AL356968.2	AL356968.2	processed_pseudogene	amyotrophic lateral sclerosis 2 (juvenile) chromosome region, candidate 2 (ALS2CR2) pseudogene	1	1	48435967	48437223	-0.0664378305719403	1.4744180678293823	-0.45068468507065274	0.6523837100720569	0.926235581412144	-0.4504531753031204	FALSE
ENSG00000090020	6548	SLC9A1	SLC9A1	protein_coding	solute carrier family 9 member A1 [Source:HGNC Symbol;Acc:HGNC:11071]	1	-1	27098809	27166981	0.020387956475135915	5.861108753383794	0.45039429853448293	0.6525819287876027	0.9264249112202948	0.45017823485627434	FALSE
ENSG00000102699	143	PARP4	PARP4	protein_coding	poly(ADP-ribose) polymerase family member 4 [Source:HGNC Symbol;Acc:HGNC:271]	13	-1	24420931	24512778	0.02390207435612357	7.411726082525076	0.4502594339372201	0.6526603892812296	0.9264249112202948	0.45006941516389615	FALSE
ENSG00000077585	7107	GPR137B	GPR137B	protein_coding	G protein-coupled receptor 137B [Source:HGNC Symbol;Acc:HGNC:11862]	1	1	236142505	236221865	0.026382892288523863	4.4367594588167965	0.4502502986856887	0.6526962432992961	0.9264249112202948	0.4500196897055142	FALSE
ENSG00000132423	51805	COQ3	COQ3	protein_coding	coenzyme Q3, methyltransferase [Source:HGNC Symbol;Acc:HGNC:18175]	6	-1	99369401	99394195	0.023361239430349512	1.623897413665989	0.4500162330542647	0.6528286197353991	0.9264452036342686	0.44983610823251374	FALSE
ENSG00000104412	9694	EMC2	EMC2	protein_coding	ER membrane protein complex subunit 2 [Source:HGNC Symbol;Acc:HGNC:28963]	8	1	108443601	108489196	-0.01773711352924856	4.198398434044204	-0.45003044973385997	0.6528299965007127	0.9264452036342686	-0.44983419899499494	FALSE
ENSG00000243679	NA	AC018638.5	AC018638.5	processed_pseudogene	novel pseudogene	7	1	128653969	128654722	0.023408340327183197	3.2468585380105495	0.449799259322352	0.6530089098688605	0.9265959761951859	0.4495861037619481	FALSE
ENSG00000259891	NA	AC107375.1	AC107375.1	lncRNA	novel transcript, antisense to CHRAC1	8	-1	140505813	140508043	0.029833443011774152	1.618115111503611	0.44966877949479267	0.653085479198139	0.9265959761951859	0.44947993521293206	FALSE
ENSG00000168303	136647	MPLKIP	MPLKIP	protein_coding	M-phase specific PLK1 interacting protein [Source:HGNC Symbol;Acc:HGNC:16002]	7	-1	40126027	40134622	0.01263730586373324	4.014400618242253	0.4496231932099656	0.6531154540482217	0.9265959761951859	0.4494383744377519	FALSE
ENSG00000184752	55967	NDUFA12	NDUFA12	protein_coding	NADH:ubiquinone oxidoreductase subunit A12 [Source:HGNC Symbol;Acc:HGNC:23987]	12	-1	94897055	95003748	-0.01982777213193554	5.151729545154787	-0.44950290141299043	0.6532232825615465	0.9266406320536228	-0.4492888743002724	FALSE
ENSG00000113569	9631	NUP155	NUP155	protein_coding	nucleoporin 155 [Source:HGNC Symbol;Acc:HGNC:8063]	5	-1	37288137	37371106	-0.02094532565838847	4.330020316089056	-0.449200585713732	0.653427088637308	0.9266406320536228	-0.44900633233963116	FALSE
ENSG00000138095	10128	LRPPRC	LRPPRC	protein_coding	leucine rich pentatricopeptide repeat containing [Source:HGNC Symbol;Acc:HGNC:15714]	2	-1	43886224	43995989	-0.02113677405358594	6.055426954839131	-0.4491586023914639	0.6534733115782302	0.9266406320536228	-0.44894225719412834	FALSE
ENSG00000162843	128025	WDR64	WDR64	protein_coding	WD repeat domain 64 [Source:HGNC Symbol;Acc:HGNC:26570]	1	1	241652278	241802133	0.046128320566726666	0.29956914001477064	0.44899600339889395	0.6535695872388707	0.9266406320536228	0.4488088039058742	FALSE
ENSG00000117643	57134	MAN1C1	MAN1C1	protein_coding	mannosidase alpha class 1C member 1 [Source:HGNC Symbol;Acc:HGNC:19080]	1	1	25617468	25786207	-0.03422359590907309	5.323190247140897	-0.44903341667678204	0.6535927207032695	0.9266406320536228	-0.4487767384575929	FALSE
ENSG00000105341	55101	DMAC2	DMAC2	protein_coding	distal membrane arm assembly complex 2 [Source:HGNC Symbol;Acc:HGNC:25496]	19	-1	41431318	41440717	0.013434908929287559	4.484012097285866	0.44895339127960276	0.6536035809101424	0.9266406320536228	0.44876168521204796	FALSE
ENSG00000258484	246777	SPESP1	SPESP1	protein_coding	sperm equatorial segment protein 1 [Source:HGNC Symbol;Acc:HGNC:15570]	15	1	68818221	68946811	0.02028790590528695	3.2593566925796225	0.44885982204470715	0.6536847342968739	0.9266406320536228	0.4486492023730221	FALSE
ENSG00000160055	56063	TMEM234	TMEM234	protein_coding	transmembrane protein 234 [Source:HGNC Symbol;Acc:HGNC:28837]	1	-1	32214472	32222359	-0.019081572407801506	3.5253196996483576	-0.4487887571269159	0.6537279000863334	0.9266406320536228	-0.44858937464357324	FALSE
ENSG00000085415	81929	SEH1L	SEH1L	protein_coding	SEH1 like nucleoporin [Source:HGNC Symbol;Acc:HGNC:30379]	18	1	12947133	12987536	-0.019126868526230467	4.156585246407416	-0.4487726836909131	0.6537379040085679	0.9266406320536228	-0.44857550944922897	FALSE
ENSG00000237899	NA	AL031289.1	AL031289.1	lncRNA	novel transcript	1	-1	40669089	40687588	-0.034815013596929956	0.6917771467219374	-0.4487337818541206	0.6537650041008981	0.9266406320536228	-0.448537949809687	FALSE
ENSG00000267337	NA	LINC01478	LINC01478	lncRNA	long intergenic non-protein coding RNA 1478 [Source:HGNC Symbol;Acc:HGNC:51121]	18	-1	44280768	44579953	0.07080293466492571	1.2337609030424945	0.4486604612652844	0.6538040795045353	0.9266406320536228	0.4484837939835667	FALSE
ENSG00000136630	3142	HLX	HLX	protein_coding	H2.0 like homeobox [Source:HGNC Symbol;Acc:HGNC:4978]	1	1	220879431	220885059	0.04190109537753672	1.902314699625967	0.4484946099525986	0.653938396242205	0.9266587840750282	0.448297650238466	FALSE
ENSG00000166886	4665	NAB2	NAB2	protein_coding	NGFI-A binding protein 2 [Source:HGNC Symbol;Acc:HGNC:7627]	12	1	57089043	57095476	0.028281169757267133	2.5129475083322017	0.4483366111338462	0.6540446788097097	0.9266587840750282	0.44815036884278475	FALSE
ENSG00000196177	36	ACADSB	ACADSB	protein_coding	acyl-CoA dehydrogenase short/branched chain [Source:HGNC Symbol;Acc:HGNC:91]	10	1	123008979	123058311	0.02445186754738682	4.083100705052904	0.4482833396154803	0.654106648995481	0.9266587840750282	0.44806449795326386	FALSE
ENSG00000146701	4191	MDH2	MDH2	protein_coding	malate dehydrogenase 2 [Source:HGNC Symbol;Acc:HGNC:6971]	7	1	76048051	76067508	-0.01775000503827151	5.707376242960378	-0.4482089610344805	0.6541518528794994	0.9266587840750282	-0.44800186188824737	FALSE
ENSG00000130520	25804	LSM4	LSM4	protein_coding	LSM4 homolog, U6 small nuclear RNA and mRNA degradation associated [Source:HGNC Symbol;Acc:HGNC:17259]	19	-1	18306230	18323274	-0.023380925714524103	4.349502558239741	-0.4480498575011299	0.6542542600137844	0.9266587840750282	-0.44785996952187873	FALSE
ENSG00000267102	NA	AC060766.1	AC060766.1	transcribed_processed_pseudogene	RAB32, member RAS oncogene family (RAB32) pseudogene	17	-1	35409602	35410228	0.05315619073638905	-0.30667791756147716	0.4479732300483174	0.6543113422050157	0.9266587840750282	0.4477808820008498	FALSE
ENSG00000156017	138199	CARNMT1	CARNMT1	protein_coding	carnosine N-methyltransferase 1 [Source:HGNC Symbol;Acc:HGNC:23435]	9	-1	74980790	75028423	-0.023476799722149888	3.5702019126945714	-0.4479856993323818	0.6543136527654094	0.9266587840750282	-0.44777768077253405	FALSE
ENSG00000264964	NA	AP001033.1	AP001033.1	lncRNA	novel transcript	18	-1	9310522	9334445	0.05445336136251566	-0.7329891202065202	0.4479566146841927	0.6543160207817289	0.9266587840750282	0.447774399945115	FALSE
ENSG00000167083	2793	GNGT2	GNGT2	protein_coding	G protein subunit gamma transducin 2 [Source:HGNC Symbol;Acc:HGNC:4412]	17	-1	49202791	49210574	-0.030684901209609983	2.481850890401213	-0.4479215083334413	0.6543545652745654	0.9266587840750282	-0.447720998191435	FALSE
ENSG00000111328	8099	CDK2AP1	CDK2AP1	protein_coding	cyclin dependent kinase 2 associated protein 1 [Source:HGNC Symbol;Acc:HGNC:14002]	12	-1	123250112	123272334	0.024879669290513107	4.3213706568628165	0.44773100285044487	0.6545342739238664	0.9267383710284168	0.4474720363592366	FALSE
ENSG00000068971	5526	PPP2R5B	PPP2R5B	protein_coding	protein phosphatase 2 regulatory subunit B'beta [Source:HGNC Symbol;Acc:HGNC:9310]	11	1	64917553	64934475	0.02967558441571061	4.548266842178147	0.4476877548431773	0.6545494155824164	0.9267383710284168	0.4474510609227713	FALSE
ENSG00000262823	NA	AC127521.1	AC127521.1	lncRNA	novel transcript, antisense to SPNS3	17	-1	4481966	4486353	0.04207100515208778	0.3163546541711431	0.44752236690872266	0.6546267728921717	0.9267383710284168	0.4473439024619474	FALSE
ENSG00000182208	81532	MOB2	MOB2	protein_coding	MOB kinase activator 2 [Source:HGNC Symbol;Acc:HGNC:24904]	11	-1	1469457	1501247	0.013356596566832302	4.827998697134718	0.4475119601824111	0.6546497538107384	0.9267383710284168	0.4473120693577685	FALSE
ENSG00000172336	10248	POP7	POP7	protein_coding	POP7 homolog, ribonuclease P/MRP subunit [Source:HGNC Symbol;Acc:HGNC:19949]	7	1	100706121	100707486	-0.02450485922810408	2.630586639974553	-0.4473174682949745	0.6547828782360089	0.9268422362035713	-0.44712767469259374	FALSE
ENSG00000100311	5155	PDGFB	PDGFB	protein_coding	platelet derived growth factor subunit B [Source:HGNC Symbol;Acc:HGNC:8800]	22	-1	39223359	39244982	-0.038160908539347116	1.239653525816362	-0.4471580911788529	0.6549170911225826	0.9268943446298418	-0.4469417877554025	FALSE
ENSG00000103035	5713	PSMD7	PSMD7	protein_coding	proteasome 26S subunit, non-ATPase 7 [Source:HGNC Symbol;Acc:HGNC:9565]	16	1	74296814	74306288	0.01118488565665654	5.591188826380706	0.447104231170069	0.6549392055407818	0.9268943446298418	0.4469111604240335	FALSE
ENSG00000134697	29889	GNL2	GNL2	protein_coding	G protein nucleolar 2 [Source:HGNC Symbol;Acc:HGNC:29925]	1	-1	37566816	37595937	-0.01839573960383234	4.543699486002473	-0.4470103509868643	0.6550074356769319	0.9269063347126074	-0.44681666783787255	FALSE
ENSG00000096968	3717	JAK2	JAK2	protein_coding	Janus kinase 2 [Source:HGNC Symbol;Acc:HGNC:6192]	9	1	4984390	5128183	-0.027245347720428192	7.43729957359882	-0.4467801876613628	0.6551774284565222	0.9270623146131286	-0.44658126051561436	FALSE
ENSG00000135842	116496	NIBAN1	NIBAN1	protein_coding	niban apoptosis regulator 1 [Source:HGNC Symbol;Acc:HGNC:16784]	1	-1	184790724	184974508	0.03192540258760346	10.456004581566559	0.4463814818489061	0.6554672158084773	0.9273209892177572	0.44618001777578176	FALSE
ENSG00000131143	1327	COX4I1	COX4I1	protein_coding	cytochrome c oxidase subunit 4I1 [Source:HGNC Symbol;Acc:HGNC:2265]	16	1	85798633	85807054	0.021179383690738796	6.1667608147505755	0.4463555639249998	0.6554798095405512	0.9273209892177572	0.4461625819855631	FALSE
ENSG00000137261	9856	KIAA0319	KIAA0319	protein_coding	KIAA0319 [Source:HGNC Symbol;Acc:HGNC:21580]	6	-1	24544104	24646191	0.04254341741599177	4.380450357088635	0.44574971031496124	0.6559623937761487	0.9277819138867045	0.4454945551064638	FALSE
ENSG00000226822	NA	LINC02785	LINC02785	lncRNA	long intergenic non-protein coding RNA 2785 [Source:HGNC Symbol;Acc:HGNC:54305]	1	1	108040263	108076020	-0.0414425463051491	3.122253026364778	-0.4457146895235193	0.6560059058549044	0.9277819138867045	-0.44543433241534447	FALSE
ENSG00000169026	84179	SLC49A3	SLC49A3	protein_coding	solute carrier family 49 member 3 [Source:HGNC Symbol;Acc:HGNC:26177]	4	-1	681829	689441	-0.029973783985575597	2.0264577357718365	-0.4456021942024746	0.6560449416115914	0.9277819138867045	-0.44538030653177507	FALSE
ENSG00000247746	158880	USP51	USP51	protein_coding	ubiquitin specific peptidase 51 [Source:HGNC Symbol;Acc:HGNC:23086]	X	-1	55484616	55489202	-0.04671272670836668	0.2260459695956805	-0.4453521574372366	0.6561978663469121	0.9277819138867045	-0.4451686696650123	FALSE
ENSG00000092094	55644	OSGEP	OSGEP	protein_coding	O-sialoglycoprotein endopeptidase [Source:HGNC Symbol;Acc:HGNC:18028]	14	-1	20446401	20455089	0.01561040503987865	4.5522309681694235	0.44530662206700355	0.6562410027565149	0.9277819138867045	0.44510897557329315	FALSE
ENSG00000068724	57217	TTC7A	TTC7A	protein_coding	tetratricopeptide repeat domain 7A [Source:HGNC Symbol;Acc:HGNC:19750]	2	1	46916157	47076137	-0.016888282576941194	6.401124105477791	-0.4452804820305851	0.6562726290485961	0.9277819138867045	-0.4450652107043998	FALSE
ENSG00000100916	84312	BRMS1L	BRMS1L	protein_coding	BRMS1 like transcriptional repressor [Source:HGNC Symbol;Acc:HGNC:20512]	14	1	35826338	35932325	-0.02477603043851251	1.6675913753347618	-0.4452153100596867	0.65629168041397	0.9277819138867045	-0.44503884759190315	FALSE
ENSG00000133019	1131	CHRM3	CHRM3	protein_coding	cholinergic receptor muscarinic 3 [Source:HGNC Symbol;Acc:HGNC:1952]	1	1	239386565	239915452	0.04014920283930179	0.5444035929731296	0.4451156058204629	0.6563690014190107	0.9277819138867045	0.44493185463733975	FALSE
ENSG00000125170	55715	DOK4	DOK4	protein_coding	docking protein 4 [Source:HGNC Symbol;Acc:HGNC:19868]	16	-1	57471922	57487327	0.04415170982580463	1.4760219010648548	0.4451025733095157	0.6564136881800572	0.9277819138867045	0.444870021646187	FALSE
ENSG00000167202	23102	TBC1D2B	TBC1D2B	protein_coding	TBC1 domain family member 2B [Source:HGNC Symbol;Acc:HGNC:29183]	15	-1	77984036	78077724	0.01792058883625014	6.169538574655137	0.4449853231868422	0.6564780233912285	0.9277819138867045	0.4447810041167445	FALSE
ENSG00000140479	5046	PCSK6	PCSK6	protein_coding	proprotein convertase subtilisin/kexin type 6 [Source:HGNC Symbol;Acc:HGNC:8569]	15	-1	101297142	101525202	0.04423461107442339	4.3011439176061765	0.4449100246437813	0.6565818829610179	0.9277819138867045	0.4446373060749662	FALSE
ENSG00000183495	57634	EP400	EP400	protein_coding	E1A binding protein p400 [Source:HGNC Symbol;Acc:HGNC:11958]	12	1	131949920	132081102	0.016057741479083454	6.263881962212936	0.4448309478910713	0.6565846614583177	0.9277819138867045	0.44463346192729286	FALSE
ENSG00000153037	6728	SRP19	SRP19	protein_coding	signal recognition particle 19 [Source:HGNC Symbol;Acc:HGNC:11300]	5	1	112861188	112898371	0.013928874534785862	4.363852890042232	0.4447673969074259	0.6566389128575967	0.9277819138867045	0.4445584045456179	FALSE
ENSG00000035862	7077	TIMP2	TIMP2	protein_coding	TIMP metallopeptidase inhibitor 2 [Source:HGNC Symbol;Acc:HGNC:11821]	17	-1	78852977	78925387	-0.02522169279614772	7.843589991384513	-0.44474412521558554	0.6566525359436142	0.9277819138867045	-0.4445395572562062	FALSE
ENSG00000128534	51691	LSM8	LSM8	protein_coding	LSM8 homolog, U6 small nuclear RNA associated [Source:HGNC Symbol;Acc:HGNC:20471]	7	1	118184144	118204035	-0.013108871429403202	5.14968768798406	-0.44454533181086764	0.6567959047232678	0.9277819138867045	-0.4443412187550953	FALSE
ENSG00000064601	5476	CTSA	CTSA	protein_coding	cathepsin A [Source:HGNC Symbol;Acc:HGNC:9251]	20	1	45890144	45898820	0.024648136559094702	7.539550470096468	0.4445163513357246	0.6568325911802915	0.9277819138867045	0.44429046897393404	FALSE
ENSG00000103534	79838	TMC5	TMC5	protein_coding	transmembrane channel like 5 [Source:HGNC Symbol;Acc:HGNC:22999]	16	1	19410496	19499113	0.05618179989681832	0.9912562097405594	0.4442352702318417	0.6570375423468476	0.9277819138867045	0.44400697322236743	FALSE
ENSG00000167625	116115	ZNF526	ZNF526	protein_coding	zinc finger protein 526 [Source:HGNC Symbol;Acc:HGNC:29415]	19	1	42220312	42228201	-0.018552730772433357	2.9371701461577002	-0.4441836240116784	0.6570452388135153	0.9277819138867045	-0.44399632789091564	FALSE
ENSG00000128833	55930	MYO5C	MYO5C	protein_coding	myosin VC [Source:HGNC Symbol;Acc:HGNC:7604]	15	-1	52192322	52295804	-0.04631700648112941	0.6662871895527327	-0.4441448759548132	0.6570822052115414	0.9277819138867045	-0.443945198693572	FALSE
ENSG00000267546	NA	AC015802.4	AC015802.4	lncRNA	novel transcript, antisense to PRCD	17	-1	76545668	76557683	0.030203974164812575	1.8322036069060574	0.4440979273748881	0.6571277881669528	0.9277819138867045	0.44388215330689523	FALSE
ENSG00000183822	NA	NCF4-AS1	NCF4-AS1	lncRNA	NCF4 antisense RNA 1 [Source:HGNC Symbol;Acc:HGNC:40393]	22	-1	36847372	36870441	0.03841740107421732	1.2434131639826371	0.44392586859227823	0.6572517059895057	0.9277819138867045	0.4437107725673541	FALSE
ENSG00000137871	54816	ZNF280D	ZNF280D	protein_coding	zinc finger protein 280D [Source:HGNC Symbol;Acc:HGNC:25953]	15	-1	56630181	56734086	-0.01606543064540622	3.886478142709659	-0.4438409925309831	0.6572899939898329	0.9277819138867045	-0.44365782215972904	FALSE
ENSG00000109618	51091	SEPSECS	SEPSECS	protein_coding	Sep (O-phosphoserine) tRNA:Sec (selenocysteine) tRNA synthase [Source:HGNC Symbol;Acc:HGNC:30605]	4	-1	25120014	25160449	0.01895550212547814	3.8273753150946472	0.44379656339096146	0.6573286124074402	0.9277819138867045	0.44360441606139683	FALSE
ENSG00000011132	9546	APBA3	APBA3	protein_coding	amyloid beta precursor protein binding family A member 3 [Source:HGNC Symbol;Acc:HGNC:580]	19	-1	3750772	3761692	0.01432843510818671	4.038648634781224	0.44376862940991674	0.6573454161303043	0.9277819138867045	0.443581178288462	FALSE
ENSG00000234199	NA	LINC01191	LINC01191	lncRNA	long intergenic non-protein coding RNA 1191 [Source:HGNC Symbol;Acc:HGNC:49595]	2	1	113970719	114007304	0.03810903779161556	2.570090380584045	0.44370636565470206	0.6574331542611849	0.9277819138867045	0.4434598496154653	FALSE
ENSG00000230204	NA	FTH1P5	FTH1P5	processed_pseudogene	ferritin heavy chain 1 pseudogene 5 [Source:HGNC Symbol;Acc:HGNC:3996]	6	-1	50912712	50913256	0.03919351876467725	1.5413569019632876	0.4436449384164257	0.657448615674527	0.9277819138867045	0.4434384694768396	FALSE
ENSG00000253582	NA	AC090579.1	AC090579.1	lncRNA	novel transcript	8	-1	106520474	106657548	0.0294073138254749	0.7447078603136987	0.44355897826745605	0.6574869187295468	0.9277819138867045	0.443385504646944	FALSE
ENSG00000125484	9329	GTF3C4	GTF3C4	protein_coding	general transcription factor IIIC subunit 4 [Source:HGNC Symbol;Acc:HGNC:4667]	9	1	132670035	132694953	0.02766130225064778	3.6113015038683076	0.4434503110010729	0.6575773354636526	0.9277819138867045	0.4432604828179992	FALSE
ENSG00000105352	1089	CEACAM4	CEACAM4	protein_coding	carcinoembryonic antigen related cell adhesion molecule 4 [Source:HGNC Symbol;Acc:HGNC:1816]	19	-1	41618971	41627074	0.037650150282881434	6.206840388290844	0.44345517422131253	0.6575924582818675	0.9277819138867045	0.4432395727369511	FALSE
ENSG00000120833	8835	SOCS2	SOCS2	protein_coding	suppressor of cytokine signaling 2 [Source:HGNC Symbol;Acc:HGNC:19382]	12	1	93569814	93583487	-0.03018057350916381	3.107069920446691	-0.4434484503351264	0.6576004125468914	0.9277819138867045	-0.4432285745785527	FALSE
ENSG00000136986	79139	DERL1	DERL1	protein_coding	derlin 1 [Source:HGNC Symbol;Acc:HGNC:28454]	8	-1	123013170	123042302	-0.013250065987540083	5.80212471387425	-0.4433446491775344	0.6576598635280972	0.9277819138867045	-0.4431463749281137	FALSE
ENSG00000268204	NA	AC008763.1	AC008763.1	lncRNA	novel transcript, antisense to STXBP2	19	-1	7633766	7636990	-0.02912842733418719	1.3081738109055734	-0.44326548701761204	0.6577206052111146	0.9277832218469988	-0.44306239378655504	FALSE
ENSG00000182979	9112	MTA1	MTA1	protein_coding	metastasis associated 1 [Source:HGNC Symbol;Acc:HGNC:7410]	14	1	105419820	105470729	-0.01672476971234982	4.6406048764705	-0.4429636219404738	0.6579343675860145	0.9278936736631446	-0.4427668718581293	FALSE
ENSG00000248858	NA	AC104211.1	AC104211.1	lncRNA	novel transcript	8	-1	92699742	92879502	0.04252461568367549	0.6151961616561334	0.44293879280856496	0.6579652895503038	0.9278936736631446	0.442724126103183	FALSE
ENSG00000101230	140862	ISM1	ISM1	protein_coding	isthmin 1 [Source:HGNC Symbol;Acc:HGNC:16213]	20	1	13221274	13300651	0.05339000168487107	1.5641377933524105	0.44293942375621054	0.657993592880052	0.9278936736631446	0.4426850009926231	FALSE
ENSG00000120645	440073	IQSEC3	IQSEC3	protein_coding	IQ motif and Sec7 domain 3 [Source:HGNC Symbol;Acc:HGNC:29193]	12	1	66767	178455	0.08260352631771262	-0.48289683687863955	0.4429283906646275	0.658038192914357	0.9278936736631446	0.44262334950617543	FALSE
ENSG00000064313	6873	TAF2	TAF2	protein_coding	TATA-box binding protein associated factor 2 [Source:HGNC Symbol;Acc:HGNC:11536]	8	-1	119730774	119832841	0.01732232440663406	5.1794544102708855	0.4426245690770718	0.6581818799330592	0.9280119207019073	0.44242473961162393	FALSE
ENSG00000136021	55681	SCYL2	SCYL2	protein_coding	SCY1 like pseudokinase 2 [Source:HGNC Symbol;Acc:HGNC:19286]	12	1	100267140	100341715	0.02418144986091786	5.86662201856316	0.4423946259898058	0.6583479674402957	0.9281617272283608	0.442195188615976	FALSE
ENSG00000144118	5899	RALB	RALB	protein_coding	RAS like proto-oncogene B [Source:HGNC Symbol;Acc:HGNC:9840]	2	1	120240064	120294710	0.02987387386727569	8.143393552446108	0.4421769893718015	0.6585032590618475	0.9282346581829847	0.44198057978472854	FALSE
ENSG00000235954	NA	TTC28-AS1	TTC28-AS1	lncRNA	TTC28 antisense RNA 1 [Source:HGNC Symbol;Acc:HGNC:29336]	22	1	27919376	28008581	-0.01900526845992978	3.874184931358569	-0.4421631600706799	0.6585193848652933	0.9282346581829847	-0.4419582955262339	FALSE
ENSG00000153162	654	BMP6	BMP6	protein_coding	bone morphogenetic protein 6 [Source:HGNC Symbol;Acc:HGNC:1073]	6	1	7726099	7881728	-0.03241091118904338	4.192807382398455	-0.4420646408770989	0.6586223576379149	0.9282841491407787	-0.44181600255791764	FALSE
ENSG00000197959	26052	DNM3	DNM3	protein_coding	dynamin 3 [Source:HGNC Symbol;Acc:HGNC:29125]	1	1	171841498	172418466	0.02468066973283589	4.058834766379002	0.44192905939220933	0.658713481245787	0.9282841491407787	0.4416900908231957	FALSE
ENSG00000123600	79828	METTL8	METTL8	protein_coding	methyltransferase like 8 [Source:HGNC Symbol;Acc:HGNC:25856]	2	-1	171317405	171434802	-0.021364324099125476	3.806599191718707	-0.4418513391367731	0.6587340358192606	0.9282841491407787	-0.4416616901281463	FALSE
ENSG00000187627	400966	RGPD1	RGPD1	protein_coding	RANBP2 like and GRIP domain containing 1 [Source:HGNC Symbol;Acc:HGNC:32414]	2	1	86907953	87013976	-0.06171567186696762	-0.18708490211363937	-0.44184380818867197	0.6587994808399098	0.9282920373644478	-0.44157126571205224	FALSE
ENSG00000073008	5817	PVR	PVR	protein_coding	PVR cell adhesion molecule [Source:HGNC Symbol;Acc:HGNC:9705]	19	1	44643798	44666162	0.03251911303460786	1.9944661207046843	0.44164024437307114	0.6588945498361147	0.9283416625041309	0.44143991671891697	FALSE
ENSG00000229417	NA	NPM1P25	NPM1P25	processed_pseudogene	nucleophosmin 1 pseudogene 25 [Source:HGNC Symbol;Acc:HGNC:45204]	10	-1	96189366	96190219	0.05299069952344437	-0.1656811895160195	0.4414534954338572	0.6590160803366187	0.9284115492136918	0.4412720191368356	FALSE
ENSG00000162928	5194	PEX13	PEX13	protein_coding	peroxisomal biogenesis factor 13 [Source:HGNC Symbol;Acc:HGNC:8855]	2	1	61017225	61051990	-0.010103531693078871	4.538314040441826	-0.44138526986528337	0.659063862316547	0.9284115492136918	-0.4412060104820624	FALSE
ENSG00000109083	90410	IFT20	IFT20	protein_coding	intraflagellar transport 20 [Source:HGNC Symbol;Acc:HGNC:30989]	17	-1	28328325	28335489	0.01650857578726761	4.165821680620044	0.44091345414527716	0.659414283656685	0.9287659026571907	0.4407219778906778	FALSE
ENSG00000120333	63931	MRPS14	MRPS14	protein_coding	mitochondrial ribosomal protein S14 [Source:HGNC Symbol;Acc:HGNC:14049]	1	-1	175010789	175023425	0.014632471527293411	3.6655002972139314	0.44087245801947783	0.6594351676851036	0.9287659026571907	0.4406931343058857	FALSE
ENSG00000162804	25992	SNED1	SNED1	protein_coding	sushi, nidogen and EGF like domains 1 [Source:HGNC Symbol;Acc:HGNC:24696]	2	1	240998618	241095568	0.03605815411268143	4.767475647202562	0.44075562815604125	0.659543033397306	0.9288334838410763	0.44054416343369573	FALSE
ENSG00000205578	NA	POM121B	POM121B	unprocessed_pseudogene	POM121 transmembrane nucleoporin B (pseudogene) [Source:HGNC Symbol;Acc:HGNC:34004]	7	1	73293497	73301161	0.06808257603087697	-1.0545649456583592	0.4406120534851437	0.6596379183356468	0.9288428710243191	0.4404131280941844	FALSE
ENSG00000167196	26263	FBXO22	FBXO22	protein_coding	F-box protein 22 [Source:HGNC Symbol;Acc:HGNC:13593]	15	1	75903876	75942511	-0.015244643887795561	4.498645283167487	-0.44053398014968304	0.6596891691975965	0.9288428710243191	-0.4403423542098958	FALSE
ENSG00000204599	56658	TRIM39	TRIM39	protein_coding	tripartite motif containing 39 [Source:HGNC Symbol;Acc:HGNC:10065]	6	1	30326479	30343729	0.03593639578978325	0.5676144398172663	0.4404696113633408	0.6597293475646266	0.9288428710243191	0.4402868722151426	FALSE
ENSG00000223356	NA	AL590666.1	AL590666.1	lncRNA	novel transcript	1	-1	156712212	156713174	-0.04658108391837812	-0.4181951088895408	-0.4403352867462538	0.6598265061836059	0.9288953473782819	-0.44015271223411023	FALSE
ENSG00000127870	6049	RNF6	RNF6	protein_coding	ring finger protein 6 [Source:HGNC Symbol;Acc:HGNC:10069]	13	-1	26132115	26222314	0.027228412049886686	4.953385283717818	0.440154058127386	0.6599675070995505	0.9289553986430216	0.4399580273826984	FALSE
ENSG00000151726	2180	ACSL1	ACSL1	protein_coding	acyl-CoA synthetase long chain family member 1 [Source:HGNC Symbol;Acc:HGNC:3569]	4	-1	184755595	184826818	-0.04659430399994413	10.018061036676693	-0.44007448434851615	0.6600185089777726	0.9289553986430216	-0.43988761142873695	FALSE
ENSG00000262481	NA	TMEM256-PLSCR3	TMEM256-PLSCR3	protein_coding	TMEM256-PLSCR3 readthrough (NMD candidate) [Source:HGNC Symbol;Acc:HGNC:49186]	17	-1	7389734	7404097	-0.04998381745994207	-0.5429453343054503	-0.44001387269333825	0.6600488329859288	0.9289553986430216	-0.43984574549548794	FALSE
ENSG00000236432	NA	AC097662.1	AC097662.1	lncRNA	novel transcript, antisense to COL4A3	2	-1	227221052	227325711	-0.03985980890674656	0.16348302248588614	-0.43984736648388745	0.6601774736692654	0.9290521497082177	-0.4396681501614844	FALSE
ENSG00000136014	84101	USP44	USP44	protein_coding	ubiquitin specific peptidase 44 [Source:HGNC Symbol;Acc:HGNC:20064]	12	-1	95516560	95551476	-0.04331889843595982	1.301877479073797	-0.43959459312902494	0.6604077906627998	0.9291369808382961	-0.43935021988236406	FALSE
ENSG00000186998	129080	EMID1	EMID1	protein_coding	EMI domain containing 1 [Source:HGNC Symbol;Acc:HGNC:18036]	22	1	29205896	29259597	0.051084341130316124	0.86929231556239694	0.43956290040594154	0.6604092668084878	0.9291369808382961	0.43934818234961576	FALSE
ENSG00000171861	55178	MRM3	MRM3	protein_coding	mitochondrial rRNA methyltransferase 3 [Source:HGNC Symbol;Acc:HGNC:18485]	17	1	782353	792509	-0.023872544828016595	1.929039404241762	-0.4394458977883509	0.6604633715074332	0.9291369808382961	-0.43927350256760245	FALSE
ENSG00000021355	1992	SERPINB1	SERPINB1	protein_coding	serpin family B member 1 [Source:HGNC Symbol;Acc:HGNC:3311]	6	-1	2832332	2841959	-0.02853835176114572	7.738361832445526	-0.4393397962778219	0.6605566208503503	0.9291369808382961	-0.43914479785845417	FALSE
ENSG00000060762	51660	MPC1	MPC1	protein_coding	mitochondrial pyruvate carrier 1 [Source:HGNC Symbol;Acc:HGNC:21606]	6	-1	166364919	166383013	-0.012530978959609307	4.86731046654152	-0.43933401901497077	0.6605685086214733	0.9291369808382961	-0.43912839062893744	FALSE
ENSG00000235552	NA	RPL6P27	RPL6P27	transcribed_processed_pseudogene	ribosomal protein L6 pseudogene 27 [Source:HGNC Symbol;Acc:HGNC:36133]	18	-1	6462144	6463015	-0.03620289536750887	2.173562151570632	-0.4389927324913938	0.6607979849093464	0.9291369808382961	-0.4388116958686146	FALSE
ENSG00000104218	79848	CSPP1	CSPP1	protein_coding	centrosome and spindle pole associated protein 1 [Source:HGNC Symbol;Acc:HGNC:26193]	8	1	67062426	67196263	-0.017809247069346057	5.591502944460387	-0.4388174529941207	0.6609292253957635	0.9291369808382961	-0.4386305937814756	FALSE
ENSG00000110442	29099	COMMD9	COMMD9	protein_coding	COMM domain containing 9 [Source:HGNC Symbol;Acc:HGNC:25014]	11	-1	36269284	36289449	0.017975440245912466	4.418217675446782	0.4387825646106058	0.6609607067007754	0.9291369808382961	0.4385871540669977	FALSE
ENSG00000100731	22990	PCNX1	PCNX1	protein_coding	pecanex 1 [Source:HGNC Symbol;Acc:HGNC:19740]	14	1	70907405	71115382	-0.02694980318855933	8.300760207350528	-0.4387524399070644	0.6609827793542522	0.9291369808382961	-0.43855669744435816	FALSE
ENSG00000116668	54823	SWT1	SWT1	protein_coding	SWT1 RNA endoribonuclease homolog [Source:HGNC Symbol;Acc:HGNC:16785]	1	1	185157080	185291781	0.01890712482385748	4.441799075200347	0.4386641214524308	0.6610433804292895	0.9291369808382961	0.4384730800437638	FALSE
ENSG00000068097	63897	HEATR6	HEATR6	protein_coding	HEAT repeat containing 6 [Source:HGNC Symbol;Acc:HGNC:24076]	17	-1	60043194	60078931	0.023438538263432562	3.4951470114599275	0.438646908035168	0.6610613571336166	0.9291369808382961	0.4384482763656932	FALSE
ENSG00000230721	NA	AL049597.1	AL049597.1	processed_pseudogene	ribosomal protein L17 (RPL17) pseudogene	1	1	86784913	86785467	-0.0498565415713877	-0.30360070501540704	-0.4385494324275227	0.6611171043727135	0.9291369808382961	-0.43837135983450576	FALSE
ENSG00000171365	1184	CLCN5	CLCN5	protein_coding	chloride voltage-gated channel 5 [Source:HGNC Symbol;Acc:HGNC:2023]	X	1	49922596	50099235	-0.02359954798526198	3.822299361666354	-0.43848517267871595	0.66117581678993	0.9291369808382961	-0.4382903549411616	FALSE
ENSG00000172260	257194	NEGR1	NEGR1	protein_coding	neuronal growth regulator 1 [Source:HGNC Symbol;Acc:HGNC:17302]	1	-1	71395943	72282539	-0.0407651170876564	2.325179131655453	-0.43849074912751623	0.6612324382713957	0.9291369808382961	-0.4382122376135551	FALSE
ENSG00000173930	353189	SLCO4C1	SLCO4C1	protein_coding	solute carrier organic anion transporter family member 4C1 [Source:HGNC Symbol;Acc:HGNC:23612]	5	-1	102233986	102296284	-0.04037617023460882	5.206353806031805	-0.4379558176924679	0.6615757994052047	0.9291369808382961	-0.43773857970414515	FALSE
ENSG00000101126	23394	ADNP	ADNP	protein_coding	activity dependent neuroprotector homeobox [Source:HGNC Symbol;Acc:HGNC:15766]	20	-1	50888916	50931437	0.011733643845100339	6.696160251309873	0.43774845499222204	0.6617075185515097	0.9291369808382961	0.437556902573763	FALSE
ENSG00000090054	10558	SPTLC1	SPTLC1	protein_coding	serine palmitoyltransferase long chain base subunit 1 [Source:HGNC Symbol;Acc:HGNC:11277]	9	-1	92000087	92115413	0.012290451703811378	6.458027244101412	0.43772460539072694	0.6617270844589227	0.9291369808382961	0.43752991700846666	FALSE
ENSG00000131779	8799	PEX11B	PEX11B	protein_coding	peroxisomal biogenesis factor 11 beta [Source:HGNC Symbol;Acc:HGNC:8853]	1	-1	145911350	145918717	-0.015318075154447719	4.387758029163122	-0.43763010086743187	0.6617867302098586	0.9291369808382961	-0.43744765474450076	FALSE
ENSG00000275052	57223	PPP4R3B	PPP4R3B	protein_coding	protein phosphatase 4 regulatory subunit 3B [Source:HGNC Symbol;Acc:HGNC:29267]	2	-1	55547292	55618880	0.01271257387228264	7.252774759931366	0.43756575076840587	0.661842005111695	0.9291369808382961	0.43737142331364337	FALSE
ENSG00000267737	NA	AC087645.2	AC087645.2	lncRNA	novel transcript	17	1	78315729	78347798	-0.04580457670576115	-0.4374192454183911	-0.4375262784071545	0.6618591355966725	0.9291369808382961	-0.43734779861562906	FALSE
ENSG00000240376	NA	AC010343.1	AC010343.1	processed_pseudogene	ribosomal protein S8 (RPS8) pseudogene	5	1	33162179	33162807	0.04433792581048246	0.6378537245651045	0.4374936425059158	0.6618770189969176	0.9291369808382961	0.43732313583056015	FALSE
ENSG00000265992	NA	ESRG	ESRG	lncRNA	embryonic stem cell related [Source:HGNC Symbol;Acc:HGNC:39079]	3	-1	54632122	54639857	0.09628948072116333	0.23640612975897393	0.4373764286197281	0.6620567634396441	0.9291369808382961	0.4370752671715643	FALSE
ENSG00000246859	NA	STARD4-AS1	STARD4-AS1	lncRNA	STARD4 antisense RNA 1 [Source:HGNC Symbol;Acc:HGNC:44117]	5	1	111510396	111739726	0.042936561856043276	-0.40701111701005993	0.43707684855274964	0.6621770138020504	0.9291369808382961	0.43690945619595234	FALSE
ENSG00000240666	NA	MME-AS1	MME-AS1	lncRNA	MME antisense RNA 1 [Source:HGNC Symbol;Acc:HGNC:40376]	3	-1	155158370	155183285	0.04942631385837615	0.21682130744131695	0.43701635139011397	0.6622419133286526	0.9291369808382961	0.43681997244352816	FALSE
ENSG00000254319	NA	AC246817.2	AC246817.2	lncRNA	novel transcript	8	-1	2648075	2728577	-0.07463948655431418	-0.7540670919629433	-0.4370572415786731	0.6622587738930905	0.9291369808382961	-0.43679672559560845	FALSE
ENSG00000268061	NA	NAPA-AS1	NAPA-AS1	lncRNA	NAPA antisense RNA 1 [Source:HGNC Symbol;Acc:HGNC:44118]	19	1	47484282	47501597	0.027611480158404422	1.8692166130939651	0.4368637498255306	0.662340984372723	0.9291369808382961	0.43668337959721454	FALSE
ENSG00000137154	6194	RPS6	RPS6	protein_coding	ribosomal protein S6 [Source:HGNC Symbol;Acc:HGNC:10429]	9	-1	19375715	19380236	-0.028582369038161914	9.288690958735016	-0.43672426134898024	0.6624583840048821	0.9291369808382961	-0.43652152700784763	FALSE
ENSG00000215375	4636	MYL5	MYL5	protein_coding	myosin light chain 5 [Source:HGNC Symbol;Acc:HGNC:7586]	4	1	673580	682033	-0.02868923718969607	1.4566392503491847	-0.43668401718556726	0.6624804618412188	0.9291369808382961	-0.43649109075407677	FALSE
ENSG00000042832	7038	TG	TG	protein_coding	thyroglobulin [Source:HGNC Symbol;Acc:HGNC:11764]	8	1	132866958	133134903	0.032525545378573995	3.7183695207869922	0.43663595661283827	0.6625379899857207	0.9291369808382961	0.4364117850085297	FALSE
ENSG00000120438	6950	TCP1	TCP1	protein_coding	t-complex 1 [Source:HGNC Symbol;Acc:HGNC:11655]	6	-1	159778498	159789703	-0.01352008341622124	6.4743685179315325	-0.4366005909188251	0.6625400581302927	0.9291369808382961	-0.43640893400736935	FALSE
ENSG00000267265	NA	AC011476.3	AC011476.3	lncRNA	novel transcript, antisense to RDH13 and GP6	19	1	55006193	55048086	-0.03885770298056368	3.5915399928623097	-0.43668244292469943	0.6625714850239339	0.9291369808382961	-0.43636561150044584	FALSE
ENSG00000233461	NA	AL445524.1	AL445524.1	lncRNA	novel transcript	1	-1	231520729	231528618	-0.037544814508521984	2.8890005238814975	-0.43652768652670826	0.6626095115635715	0.9291369808382961	-0.43631319236436494	FALSE
ENSG00000102316	10916	MAGED2	MAGED2	protein_coding	MAGE family member D2 [Source:HGNC Symbol;Acc:HGNC:16353]	X	1	54807599	54816015	-0.016620203440287362	4.297130295665024	-0.43632356986612275	0.6627406545897592	0.9291369808382961	-0.43613242244603906	FALSE
ENSG00000247157	NA	LINC01252	LINC01252	lncRNA	long intergenic non-protein coding RNA 1252 [Source:HGNC Symbol;Acc:HGNC:27888]	12	1	11548030	11590369	-0.05431296222511378	0.776548701514095	-0.4362709136429304	0.6628280120520522	0.9291369808382961	-0.43601201524915284	FALSE
ENSG00000269891	NA	ARHGAP19-SLIT1	ARHGAP19-SLIT1	protein_coding	ARHGAP19-SLIT1 readthrough (NMD candidate) [Source:HGNC Symbol;Acc:HGNC:48348]	10	-1	97153045	97292637	0.03396844022712431	2.400400328383948	0.43598771558169386	0.6630040362987023	0.9291369808382961	0.43576941537856156	FALSE
ENSG00000134548	80763	SPX	SPX	protein_coding	spexin hormone [Source:HGNC Symbol;Acc:HGNC:28139]	12	1	21526296	21541249	-0.04785806158707917	2.6207732155441796	-0.43600826965358125	0.6630216491079866	0.9291369808382961	-0.4357451424909012	FALSE
ENSG00000123091	26994	RNF11	RNF11	protein_coding	ring finger protein 11 [Source:HGNC Symbol;Acc:HGNC:10056]	1	1	51236273	51273447	-0.032886044040338014	7.246854034456995	-0.4359343113465169	0.6630466742787355	0.9291369808382961	-0.43571065478527654	FALSE
ENSG00000149716	220064	LTO1	LTO1	protein_coding	LTO1 maturation factor of ABCE1 [Source:HGNC Symbol;Acc:HGNC:17589]	11	-1	69653076	69675416	-0.011830302398552206	4.111531471103664	-0.4358642445862795	0.6630677770687357	0.9291369808382961	-0.43568157299647936	FALSE
ENSG00000243064	NA	ABCC13	ABCC13	transcribed_unprocessed_pseudogene	ATP binding cassette subfamily C member 13 (pseudogene) [Source:HGNC Symbol;Acc:HGNC:16022]	21	1	14236206	14362754	0.059486762809978444	3.408554374940468	0.4358635489231512	0.6631092761786639	0.9291369808382961	0.43562438408118176	FALSE
ENSG00000150768	1737	DLAT	DLAT	protein_coding	dihydrolipoamide S-acetyltransferase [Source:HGNC Symbol;Acc:HGNC:2896]	11	1	112024814	112064390	-0.02388741252443438	3.5393901535253516	-0.4357802896403531	0.6631320314268054	0.9291369808382961	-0.43559302623128976	FALSE
ENSG00000257218	283459	GATC	GATC	protein_coding	glutamyl-tRNA amidotransferase subunit C [Source:HGNC Symbol;Acc:HGNC:25068]	12	1	120446444	120463749	-0.01946188487186351	4.268593342283999	-0.4357572138012735	0.6631559314981629	0.9291369808382961	-0.4355600912199455	FALSE
ENSG00000174514	148808	MFSD4A	MFSD4A	protein_coding	major facilitator superfamily domain containing 4A [Source:HGNC Symbol;Acc:HGNC:25433]	1	1	205568885	205602918	0.05064534733270401	-0.32707390450931284	0.4356703277600795	0.6632064009841254	0.9291369808382961	0.4354905443147864	FALSE
ENSG00000211796	NA	TRAV16	TRAV16	TR_V_gene	T cell receptor alpha variable 16 [Source:HGNC Symbol;Acc:HGNC:12112]	14	1	21990496	21990938	0.05558896061147561	-0.41430945091113214	0.4356638549279189	0.6632106946079972	0.9291369808382961	0.4354846278022711	FALSE
ENSG00000169981	7584	ZNF35	ZNF35	protein_coding	zinc finger protein 35 [Source:HGNC Symbol;Acc:HGNC:13099]	3	1	44648732	44660791	0.023909763950812568	1.4647023233332634	0.43562994861646986	0.6632302241931075	0.9291369808382961	0.4354577166865644	FALSE
ENSG00000268364	NA	SMC5-AS1	SMC5-AS1	lncRNA	SMC5 antisense RNA 1 (head to head) [Source:HGNC Symbol;Acc:HGNC:48718]	9	-1	70193997	70258866	-0.031586532255972966	1.2201524332265083	-0.43562607087839444	0.6632345063693226	0.9291369808382961	-0.4354518160329832	FALSE
ENSG00000146540	84310	C7orf50	C7orf50	protein_coding	chromosome 7 open reading frame 50 [Source:HGNC Symbol;Acc:HGNC:22421]	7	-1	996986	1138260	-0.023612232507000286	3.838897618777571	-0.4356182282978714	0.6632545304864027	0.9291369808382961	-0.4354242238670792	FALSE
ENSG00000162032	90864	SPSB3	SPSB3	protein_coding	splA/ryanodine receptor domain and SOCS box containing 3 [Source:HGNC Symbol;Acc:HGNC:30629]	16	-1	1776712	1793700	0.017736783954733326	4.585445820650002	0.4356072905071987	0.6632613103241882	0.9291369808382961	0.435414881687148	FALSE
ENSG00000198814	2710	GK	GK	protein_coding	glycerol kinase [Source:HGNC Symbol;Acc:HGNC:4289]	X	1	30653359	30731456	0.0344325655766049	7.582251744066838	0.4355133047045402	0.6633256289437334	0.9291369808382961	0.4353262566608569	FALSE
ENSG00000264695	NA	AC007922.1	AC007922.1	lncRNA	novel transcript	18	1	24489375	24491080	-0.06860644659306236	-0.9440474247685078	-0.4355007062193456	0.6633260822384157	0.9291369808382961	-0.43532563207542646	FALSE
ENSG00000257337	NA	AC068888.1	AC068888.1	lncRNA	novel transcript, antisense to TENC1 & EIF4B	12	-1	53012884	53054450	0.033267223507305266	1.756758339503018	0.435514059028104	0.6633277244022188	0.9291369808382961	0.4353233693730801	FALSE
ENSG00000087157	9489	PGS1	PGS1	protein_coding	phosphatidylglycerophosphate synthase 1 [Source:HGNC Symbol;Acc:HGNC:30029]	17	1	78378649	78425114	-0.032347099504273835	7.117447964249986	-0.43542491836065567	0.6633886676730567	0.9291369808382961	-0.43523939852099053	FALSE
ENSG00000150776	55216	NKAPD1	NKAPD1	protein_coding	NKAP domain containing 1 [Source:HGNC Symbol;Acc:HGNC:25569]	11	1	112074086	112085150	0.01334679267498462	4.476680173695801	0.43539969577717735	0.6634002213985981	0.9291369808382961	0.4352234795347812	FALSE
ENSG00000171806	92342	METTL18	METTL18	protein_coding	methyltransferase like 18 [Source:HGNC Symbol;Acc:HGNC:28793]	1	-1	169792529	169794963	-0.022858711875747506	3.2348678841473095	-0.4354087073913418	0.6634125499828593	0.9291369808382961	-0.4352064930522128	FALSE
ENSG00000125835	6628	SNRPB	SNRPB	protein_coding	small nuclear ribonucleoprotein polypeptides B and B1 [Source:HGNC Symbol;Acc:HGNC:11153]	20	-1	2461634	2470853	-0.01708815147942655	4.555026414525721	-0.4352878767188218	0.6634974813716241	0.9291720326431259	-0.4350894769001538	FALSE
ENSG00000154144	84897	TBRG1	TBRG1	protein_coding	transforming growth factor beta regulator 1 [Source:HGNC Symbol;Acc:HGNC:29551]	11	1	124622836	124635926	0.009174871641245197	6.325366371438578	0.4351917444669228	0.663567304534632	0.9291859222385732	0.43499328091171285	FALSE
ENSG00000198695	4541	MT-ND6	MT-ND6	protein_coding	mitochondrially encoded NADH:ubiquinone oxidoreductase core subunit 6 [Source:HGNC Symbol;Acc:HGNC:7462]	MT	-1	14149	14673	-0.03242065686984574	6.49058158153591	-0.4349616528591872	0.6637473589664449	0.9293071556729251	-0.4347452369004891	FALSE
ENSG00000244405	2119	ETV5	ETV5	protein_coding	ETS variant 5 [Source:HGNC Symbol;Acc:HGNC:3494]	3	-1	186046314	186110318	-0.05128116332959087	-0.5802003942786188	-0.43474319203517453	0.6638763402757493	0.9293071556729251	-0.4345675679566451	FALSE
ENSG00000115947	5000	ORC4	ORC4	protein_coding	origin recognition complex subunit 4 [Source:HGNC Symbol;Acc:HGNC:8490]	2	-1	147930397	148021604	0.014735422917964591	4.789801006525656	0.4347485752624027	0.6638768172202416	0.9293071556729251	0.4345669110014557	FALSE
ENSG00000141040	57336	ZNF287	ZNF287	protein_coding	zinc finger protein 287 [Source:HGNC Symbol;Acc:HGNC:13502]	17	-1	16546954	16569204	-0.03866407666793514	1.1526481269645512	-0.43461662675109497	0.6639739863048914	0.9293071556729251	-0.4344330718018763	FALSE
ENSG00000259964	NA	THSD4-AS1	THSD4-AS1	lncRNA	THSD4 antisense RNA 1 [Source:HGNC Symbol;Acc:HGNC:51420]	15	-1	71147650	71189064	-0.03525983284391243	0.6613382678266633	-0.4346147343298676	0.6639795964905868	0.9293071556729251	-0.43442534465620597	FALSE
ENSG00000074657	55205	ZNF532	ZNF532	protein_coding	zinc finger protein 532 [Source:HGNC Symbol;Acc:HGNC:30940]	18	1	58862600	58986480	-0.025441980902294326	3.3950429821366366	-0.43456520604634613	0.6640133586695267	0.9293071556729251	-0.4343788431291482	FALSE
ENSG00000115170	90	ACVR1	ACVR1	protein_coding	activin A receptor type 1 [Source:HGNC Symbol;Acc:HGNC:171]	2	-1	157736444	157875862	-0.013967315191669272	5.1621834488739955	-0.4344089411066043	0.6641330849027918	0.9293075770529126	-0.4342139486448407	FALSE
ENSG00000260285	NA	AL133367.1	AL133367.1	lncRNA	novel transcript, antisense to TRMT61A	14	-1	103525010	103529072	0.0413791255554431	-0.3290158352790427	0.4343764052795963	0.6641334853737049	0.9293075770529126	0.43421339711097284	FALSE
ENSG00000154153	54463	RETREG1	RETREG1	protein_coding	reticulophagy regulator 1 [Source:HGNC Symbol;Acc:HGNC:25964]	5	-1	16473038	16617058	-0.0277683464329046	5.171692070324549	-0.434332828896876	0.6642391796652144	0.9293150951663224	-0.4340678381439445	FALSE
ENSG00000144815	91775	NXPE3	NXPE3	protein_coding	neurexophilin and PC-esterase domain family member 3 [Source:HGNC Symbol;Acc:HGNC:28238]	3	1	101779202	101828231	-0.01821183546208438	5.714269406973083	-0.43425003824089864	0.6642586848113607	0.9293150951663224	-0.4340409772545499	FALSE
ENSG00000175611	NA	LINC00476	LINC00476	lncRNA	long intergenic non-protein coding RNA 476 [Source:HGNC Symbol;Acc:HGNC:27858]	9	-1	95759231	95876049	-0.022877271674279775	4.561919813163918	-0.43403215838815096	0.6644570577356456	0.9293935453197394	-0.43376781209774984	FALSE
ENSG00000143801	5664	PSEN2	PSEN2	protein_coding	presenilin 2 [Source:HGNC Symbol;Acc:HGNC:9509]	1	1	226870184	226896105	0.025567747990008938	1.6162690134836577	0.4339219490838092	0.6644747468464114	0.9293935453197394	0.4337434552613242	FALSE
ENSG00000122642	11328	FKBP9	FKBP9	protein_coding	FKBP prolyl isomerase 9 [Source:HGNC Symbol;Acc:HGNC:3725]	7	1	32957404	33006930	0.04260117900502447	2.113055895749002	0.4339498931491681	0.6644945147054291	0.9293935453197394	0.4337162364186438	FALSE
ENSG00000163686	57406	ABHD6	ABHD6	protein_coding	abhydrolase domain containing 6 [Source:HGNC Symbol;Acc:HGNC:21398]	3	1	58237532	58295693	0.01706362770955483	3.48802776596496	0.43357172604134586	0.6647274620266446	0.9295698456152891	0.4333955098200348	FALSE
ENSG00000187624	400566	C17orf97	C17orf97	protein_coding	chromosome 17 open reading frame 97 [Source:HGNC Symbol;Acc:HGNC:33800]	17	1	410325	431062	-0.0837558563449392	-0.1585526303593393	-0.4336733103288564	0.6647560938319834	0.9295698456152891	-0.4333560920464883	FALSE
ENSG00000226360	NA	RPL10AP6	RPL10AP6	processed_pseudogene	ribosomal protein L10a pseudogene 6 [Source:HGNC Symbol;Acc:HGNC:36504]	3	-1	61742455	61743106	-0.04466016454074717	2.0528388837099985	-0.43347026312359516	0.6648003544201149	0.9295698456152891	-0.43329515925217027	FALSE
ENSG00000164951	54704	PDP1	PDP1	protein_coding	pyruvate dehyrogenase phosphatase catalytic subunit 1 [Source:HGNC Symbol;Acc:HGNC:9279]	8	1	93857807	93926068	0.022430924663798812	5.0037169127034	0.4333558439945388	0.664893039805444	0.9296156427278026	0.4331675660793964	FALSE
ENSG00000204314	80863	PRRT1	PRRT1	protein_coding	proline rich transmembrane protein 1 [Source:HGNC Symbol;Acc:HGNC:13943]	6	-1	32148359	32153083	0.06131409104245192	-0.36034107968472195	0.4329495526185949	0.6651969619190367	0.9299567441483712	0.43274922825071116	FALSE
ENSG00000105270	25999	CLIP3	CLIP3	protein_coding	CAP-Gly domain containing linker protein 3 [Source:HGNC Symbol;Acc:HGNC:24314]	19	-1	36014660	36033343	-0.036949443467138854	0.44567352742462696	-0.4328053259267516	0.6652819132513442	0.9299916867737563	-0.4326323093503397	FALSE
ENSG00000165312	220213	OTUD1	OTUD1	protein_coding	OTU deubiquitinase 1 [Source:HGNC Symbol;Acc:HGNC:27346]	10	1	23439458	23442390	0.020610449081090998	5.098569931023623	0.4326746070240448	0.6653857127201203	0.930005714664345	0.4324894577023277	FALSE
ENSG00000159164	9900	SV2A	SV2A	protein_coding	synaptic vesicle glycoprotein 2A [Source:HGNC Symbol;Acc:HGNC:20566]	1	-1	149903318	149917844	-0.043216882875202256	0.22972089358309244	-0.4325557694192823	0.6654649244994493	0.930005714664345	-0.4323804502375137	FALSE
ENSG00000133858	196441	ZFC3H1	ZFC3H1	protein_coding	zinc finger C3H1-type containing [Source:HGNC Symbol;Acc:HGNC:28328]	12	-1	71609472	71667725	0.012993446044238688	7.084817758871638	0.43257007694629407	0.6654718217432509	0.930005714664345	0.4323709588234199	FALSE
ENSG00000211776	NA	TRAV2	TRAV2	TR_V_gene	T cell receptor alpha variable 2 [Source:HGNC Symbol;Acc:HGNC:12116]	14	1	21712321	21712843	0.06104412646281798	-0.9074159951408556	0.4323859313159802	0.665595804692418	0.9300171392447375	0.4322003504277137	FALSE
ENSG00000186462	4674	NAP1L2	NAP1L2	protein_coding	nucleosome assembly protein 1 like 2 [Source:HGNC Symbol;Acc:HGNC:7638]	X	-1	73212299	73214851	-0.04799003064344154	0.5951828271373031	-0.4323178737945217	0.6656542540825723	0.9300171392447375	-0.43211992472590394	FALSE
ENSG00000117133	80135	RPF1	RPF1	protein_coding	ribosome production factor 1 homolog [Source:HGNC Symbol;Acc:HGNC:30350]	1	1	84479259	84498352	-0.013687138872026772	4.691401975583579	-0.4321106839630971	0.6658038671419175	0.9300171392447375	-0.43191407157513356	FALSE
ENSG00000227345	8505	PARG	PARG	protein_coding	poly(ADP-ribose) glycohydrolase [Source:HGNC Symbol;Acc:HGNC:8605]	10	-1	49818279	49970203	-0.01265218576271998	4.51597960030558	-0.43209898704293465	0.6658083961064505	0.9300171392447375	-0.43190784044185443	FALSE
ENSG00000258458	NA	AL160314.2	AL160314.2	lncRNA	novel transcript, antisense to OXA1L	14	-1	22701476	22766562	-0.03745235447998374	0.922586737747597	-0.4320697739233462	0.6658232119507337	0.9300171392447375	-0.43188745631893	FALSE
ENSG00000267318	NA	AC005702.1	AC005702.1	protein_coding	novel protein	17	1	59940908	59973101	-0.02968873442051867	0.6512948734675573	-0.4319715797767258	0.665889453007775	0.9300171392447375	-0.43179632190168676	FALSE
ENSG00000127511	23309	SIN3B	SIN3B	protein_coding	SIN3 transcription regulator family member B [Source:HGNC Symbol;Acc:HGNC:19354]	19	1	16829400	16880353	0.013289068649184443	5.918451523942866	0.4318659487800897	0.665979480270168	0.9300171392447375	0.4316724681822795	FALSE
ENSG00000142082	23410	SIRT3	SIRT3	protein_coding	sirtuin 3 [Source:HGNC Symbol;Acc:HGNC:14931]	11	-1	215030	236931	-0.014358217879668178	3.433750417204688	-0.4317868356474014	0.6660258074016793	0.9300171392447375	-0.4316087368737898	FALSE
ENSG00000110435	8050	PDHX	PDHX	protein_coding	pyruvate dehydrogenase complex component X [Source:HGNC Symbol;Acc:HGNC:21350]	11	1	34915829	35020591	-0.016239403529914487	4.006199513264166	-0.43170130040327054	0.6660939912162376	0.9300171392447375	-0.43151494095204757	FALSE
ENSG00000266865	NA	AC138207.8	AC138207.8	transcribed_unprocessed_pseudogene	SMAD specific E3 ubiquitin protein ligase 2 (SMURF2) pseudogene	17	1	31008497	31093127	-0.018612899853956755	2.7937105689347965	-0.43154618296270286	0.6662043479618982	0.9300171392447375	-0.43136313858827535	FALSE
ENSG00000189298	80317	ZKSCAN3	ZKSCAN3	protein_coding	zinc finger with KRAB and SCAN domains 3 [Source:HGNC Symbol;Acc:HGNC:13853]	6	1	28349947	28369172	0.020342850664467615	2.70747101291028	0.4315327133089831	0.6662085840987797	0.9300171392447375	0.43135731172446523	FALSE
ENSG00000125812	64412	GZF1	GZF1	protein_coding	GDNF inducible zinc finger protein 1 [Source:HGNC Symbol;Acc:HGNC:15808]	20	1	23362182	23373062	-0.021945958975432944	2.744293912758401	-0.431435939612318	0.6662833436848312	0.9300171392447375	-0.43125448130826133	FALSE
ENSG00000279296	NA	PRAL	PRAL	TEC	p53 regulation associated lncRNA [Source:HGNC Symbol;Acc:HGNC:52646]	17	-1	6772831	6776116	0.06226104699547652	1.0556761957429852	0.4313351286798578	0.6663571070864565	0.9300171392447375	0.43115302559434704	FALSE
ENSG00000237094	NA	AL732372.2	AL732372.2	transcribed_unprocessed_pseudogene	pseudogene similar to part of septin 14 SEPT14	1	-1	365389	522928	-0.03469430449425204	4.086838022587116	-0.4313396728620058	0.6663815041904899	0.9300171392447375	-0.4311194702876757	FALSE
ENSG00000135218	948	CD36	CD36	protein_coding	CD36 molecule [Source:HGNC Symbol;Acc:HGNC:1663]	7	1	80369575	80679277	-0.031447263893704225	7.398790264050426	-0.4312886560598206	0.6664094974389712	0.9300171392447375	-0.4310809695112527	FALSE
ENSG00000245571	NA	FAM111A-DT	FAM111A-DT	lncRNA	FAM111A divergent transcript [Source:HGNC Symbol;Acc:HGNC:53752]	11	-1	59130133	59143015	-0.02417888965762316	2.3143715951640127	-0.4311460658610083	0.6664924310550392	0.9300171392447375	-0.43096690973629365	FALSE
ENSG00000106290	6878	TAF6	TAF6	protein_coding	TATA-box binding protein associated factor 6 [Source:HGNC Symbol;Acc:HGNC:11540]	7	-1	100107070	100119841	0.013957009730504844	4.589805950279121	0.43114588958014327	0.666499292105248	0.9300171392447375	0.4309574738880405	FALSE
ENSG00000117226	2635	GBP3	GBP3	protein_coding	guanylate binding protein 3 [Source:HGNC Symbol;Acc:HGNC:4184]	1	-1	89006679	89022894	0.03872846027301691	4.642651500927765	0.43090275389806026	0.6666920547952038	0.9301378467670911	0.4306923873683556	FALSE
ENSG00000122591	84668	FAM126A	FAM126A	protein_coding	family with sequence similarity 126 member A [Source:HGNC Symbol;Acc:HGNC:24587]	7	-1	22889371	23014130	0.01661307858376393	4.737420652383974	0.4308445118495764	0.666719419166675	0.9301378467670911	0.4306547584420268	FALSE
ENSG00000099910	84861	KLHL22	KLHL22	protein_coding	kelch like family member 22 [Source:HGNC Symbol;Acc:HGNC:25888]	22	-1	20441519	20495844	0.016217954302921278	5.188183963615673	0.4306829447339984	0.6668340947166499	0.9301378467670911	0.43049707397380593	FALSE
ENSG00000240344	53938	PPIL3	PPIL3	protein_coding	peptidylprolyl isomerase like 3 [Source:HGNC Symbol;Acc:HGNC:9262]	2	-1	200870907	200889303	-0.019159688132303287	4.151955957964204	-0.4306136835298536	0.6669035514166968	0.9301378467670911	-0.4304015728322892	FALSE
ENSG00000197301	100129940	HMGA2-AS1	HMGA2-AS1	lncRNA	HMGA2 antisense RNA 1 [Source:HGNC Symbol;Acc:HGNC:53973]	12	-1	65851340	65882167	0.03907773377354806	0.7629619050514731	0.43056670866849533	0.6669213251114923	0.9301378467670911	0.4303771350987467	FALSE
ENSG00000198915	221002	RASGEF1A	RASGEF1A	protein_coding	RasGEF domain family member 1A [Source:HGNC Symbol;Acc:HGNC:24246]	10	-1	43194535	43266919	0.03226746538907266	2.746269518487054	0.4305277712434948	0.6669455954963308	0.9301378467670911	0.4303437652324059	FALSE
ENSG00000047932	57120	GOPC	GOPC	protein_coding	golgi associated PDZ and coiled-coil motif containing [Source:HGNC Symbol;Acc:HGNC:17643]	6	-1	117560269	117602542	-0.01879384286132746	3.2816853106978936	-0.43031719401309126	0.6670995555566893	0.9302689208163092	-0.4301320934428532	FALSE
ENSG00000170486	140807	KRT72	KRT72	protein_coding	keratin 72 [Source:HGNC Symbol;Acc:HGNC:28932]	12	-1	52585589	52601538	-0.08460903638135076	1.9019025067014954	-0.43028544539301655	0.667262541007486	0.9302911242032726	-0.42990803410455763	FALSE
ENSG00000232112	51372	TMA7	TMA7	protein_coding	translation machinery associated 7 homolog [Source:HGNC Symbol;Acc:HGNC:26932]	3	1	48440257	48444208	0.02180870122103684	4.922372049420113	0.4300462407191851	0.6672927576695182	0.9302911242032726	0.4298664970305336	FALSE
ENSG00000163600	29851	ICOS	ICOS	protein_coding	inducible T cell costimulator [Source:HGNC Symbol;Acc:HGNC:5351]	2	1	203936748	203961577	-0.03638510106489168	3.6486577179245154	-0.4299838251262424	0.6673606100593432	0.9302911242032726	-0.42977322703007287	FALSE
ENSG00000196689	7442	TRPV1	TRPV1	protein_coding	transient receptor potential cation channel subfamily V member 1 [Source:HGNC Symbol;Acc:HGNC:12716]	17	-1	3565444	3609411	0.02456656203954921	1.811321121536151	0.42990166650871564	0.667387570151061	0.9302911242032726	0.4297361686840225	FALSE
ENSG00000134463	79746	ECHDC3	ECHDC3	protein_coding	enoyl-CoA hydratase domain containing 3 [Source:HGNC Symbol;Acc:HGNC:23489]	10	1	11742366	11764070	0.05842548440191342	2.650249572741237	0.42988458246461697	0.6674265882328403	0.9302911242032726	0.42968253691539715	FALSE
ENSG00000259823	646627	LYPD8	LYPD8	protein_coding	LY6/PLAUR domain containing 8 [Source:HGNC Symbol;Acc:HGNC:44208]	1	-1	248739415	248755759	0.05546909584527593	1.4566496537153255	0.42986710646712806	0.6674753350047207	0.9302911242032726	0.42961553444588246	FALSE
ENSG00000104671	10671	DCTN6	DCTN6	protein_coding	dynactin subunit 6 [Source:HGNC Symbol;Acc:HGNC:16964]	8	1	30156319	30183639	0.01598296811893718	2.528295796091181	0.42966818684673774	0.6675613109341654	0.9303273579424833	0.4294973651754436	FALSE
ENSG00000278730	NA	AC005332.6	AC005332.6	lncRNA	novel transcript	17	1	68126666	68129586	0.016210167400830144	4.477037548819025	0.42957856296989416	0.6676498624704528	0.9303671742681874	0.429375662141882	FALSE
ENSG00000161642	25946	ZNF385A	ZNF385A	protein_coding	zinc finger protein 385A [Source:HGNC Symbol;Acc:HGNC:17521]	12	-1	54369133	54391298	0.026565729265637827	6.576109560417093	0.4293984225146257	0.6677875821970731	0.9304754929445562	0.42918639620333715	FALSE
ENSG00000178252	11180	WDR6	WDR6	protein_coding	WD repeat domain 6 [Source:HGNC Symbol;Acc:HGNC:12758]	3	1	49007062	49015953	-0.017410382486002796	5.593820024416001	-0.42929673092909715	0.667860438962621	0.9304934221458021	-0.42908627657559045	FALSE
ENSG00000271971	NA	AC120053.1	AC120053.1	lncRNA	novel transcript, antisense to FAM92A1	8	-1	93715378	93716113	-0.02226369086011948	1.2910096425102164	-0.42910259114516325	0.6679688520211722	0.9305608823154662	-0.4289373035192761	FALSE
ENSG00000112659	23113	CUL9	CUL9	protein_coding	cullin 9 [Source:HGNC Symbol;Acc:HGNC:15982]	6	1	43182184	43224587	-0.013498182603777664	5.002500590141752	-0.4288705053018349	0.6681508596803791	0.9307308472835528	-0.4286872237101979	FALSE
ENSG00000100298	164668	APOBEC3H	APOBEC3H	protein_coding	apolipoprotein B mRNA editing enzyme catalytic subunit 3H [Source:HGNC Symbol;Acc:HGNC:24100]	22	1	39097224	39104067	-0.045557572976408056	0.9270011512783731	-0.42837826348081604	0.6685258500530155	0.9310359850852145	-0.4281720687776938	FALSE
ENSG00000109111	6830	SUPT6H	SUPT6H	protein_coding	SPT6 homolog, histone chaperone and transcription elongation factor [Source:HGNC Symbol;Acc:HGNC:11470]	17	1	28662198	28702679	0.0077785441963786894	7.013829060221158	0.42834643210371526	0.6685324848234016	0.9310359850852145	0.42816295507453506	FALSE
ENSG00000267698	101927572	AC002116.2	AC002116.2	lncRNA	uncharacterized LOC101927572 [Source:NCBI gene;Acc:101927572]	19	1	36014508	36045972	-0.02897674841898601	2.0775589157684555	-0.4282012001582372	0.6686372478665141	0.9310359850852145	-0.428019054389388	FALSE
ENSG00000102383	158866	ZDHHC15	ZDHHC15	protein_coding	zinc finger DHHC-type containing 15 [Source:HGNC Symbol;Acc:HGNC:20342]	X	-1	75368427	75523502	-0.04859460055298376	-0.5350519385946666	-0.4281508170875919	0.6686649839606049	0.9310359850852145	-0.42798095805923286	FALSE
ENSG00000164346	10412	NSA2	NSA2	protein_coding	NSA2 ribosome biogenesis factor [Source:HGNC Symbol;Acc:HGNC:30728]	5	1	74766991	74780113	-0.021647795336603437	6.215233410260059	-0.42808774433094665	0.6687491434590359	0.9310359850852145	-0.42786536634716693	FALSE
ENSG00000204872	51471	NAT8B	NAT8B	polymorphic_pseudogene	N-acetyltransferase 8B (putative, gene/pseudogene) [Source:HGNC Symbol;Acc:HGNC:30235]	2	-1	73700576	73701340	0.05920698562323978	-0.5590314085416649	0.42783724105711823	0.6689199358801021	0.9310359850852145	0.42763080328494896	FALSE
ENSG00000069535	4129	MAOB	MAOB	protein_coding	monoamine oxidase B [Source:HGNC Symbol;Acc:HGNC:6834]	X	-1	43766610	43882450	-0.07505552868006837	-1.0092283010347318	-0.42782229845437014	0.6689328355634201	0.9310359850852145	-0.42761308806101883	FALSE
ENSG00000117013	9132	KCNQ4	KCNQ4	protein_coding	potassium voltage-gated channel subfamily Q member 4 [Source:HGNC Symbol;Acc:HGNC:6298]	1	1	40783787	40840452	0.04212853097563965	0.5489584128342759	0.42768729809557343	0.6690216470080651	0.9310359850852145	0.4274911263345351	FALSE
ENSG00000099974	100037417	DDTL	DDTL	protein_coding	D-dopachrome tautomerase like [Source:HGNC Symbol;Acc:HGNC:33446]	22	1	23966888	23972556	-0.07856245469121556	-0.5363263628041033	-0.42771192747257136	0.6690874091058694	0.9310359850852145	-0.42740082158697973	FALSE
ENSG00000163141	149428	BNIPL	BNIPL	protein_coding	BCL2 interacting protein like [Source:HGNC Symbol;Acc:HGNC:16976]	1	1	151036321	151047720	0.02611408872566079	1.8691211130991183	0.4275274485013961	0.6691328731805863	0.9310359850852145	0.42733839219494674	FALSE
ENSG00000163597	NA	SNHG16	SNHG16	lncRNA	small nucleolar RNA host gene 16 [Source:HGNC Symbol;Acc:HGNC:44352]	17	1	76557764	76565348	0.018103599423486827	5.148780154038798	0.42741675346567104	0.6692444435469345	0.9310359850852145	0.4271851954279634	FALSE
ENSG00000196793	8187	ZNF239	ZNF239	protein_coding	zinc finger protein 239 [Source:HGNC Symbol;Acc:HGNC:13031]	10	-1	43556344	43574618	0.04398301576563224	0.3409345157895091	0.4273175166812261	0.6692839642526205	0.9310359850852145	0.4271309321299193	FALSE
ENSG00000144671	9389	SLC22A14	SLC22A14	protein_coding	solute carrier family 22 member 14 [Source:HGNC Symbol;Acc:HGNC:8495]	3	1	38282294	38318575	-0.045688600076439725	-0.09354602047890608	-0.4272301492014614	0.6693630285414268	0.9310359850852145	-0.4270223778969042	FALSE
ENSG00000102531	22862	FNDC3A	FNDC3A	protein_coding	fibronectin type III domain containing 3A [Source:HGNC Symbol;Acc:HGNC:20296]	13	1	48975912	49209779	-0.018754136881905303	6.776700430805218	-0.4270738665244205	0.6694658929683762	0.9310359850852145	-0.42688115391748677	FALSE
ENSG00000138785	57117	INTS12	INTS12	protein_coding	integrator complex subunit 12 [Source:HGNC Symbol;Acc:HGNC:25067]	4	-1	105682627	105895986	-0.01029288042519827	3.9720624913081863	-0.42697870428580176	0.669516633505921	0.9310359850852145	-0.42681149467480023	FALSE
ENSG00000123360	5153	PDE1B	PDE1B	protein_coding	phosphodiesterase 1B [Source:HGNC Symbol;Acc:HGNC:8775]	12	1	54549601	54579239	-0.022810686256179658	3.9297921819307087	-0.4269757538328201	0.6695678517666173	0.9310359850852145	-0.42674118168932507	FALSE
ENSG00000022267	2273	FHL1	FHL1	protein_coding	four and a half LIM domains 1 [Source:HGNC Symbol;Acc:HGNC:3702]	X	1	136146702	136211359	0.03100778132459503	4.224658194243547	0.4269409252455808	0.6695871260232178	0.9310359850852145	0.42671472232654983	FALSE
ENSG00000179387	255520	ELMOD2	ELMOD2	protein_coding	ELMO domain containing 2 [Source:HGNC Symbol;Acc:HGNC:28111]	4	1	140524168	140553770	0.017202288995118664	4.4772886120143705	0.4268129422482756	0.6696487115767258	0.9310359850852145	0.4266301807566054	FALSE
ENSG00000146070	7941	PLA2G7	PLA2G7	protein_coding	phospholipase A2 group VII [Source:HGNC Symbol;Acc:HGNC:9040]	6	-1	46704201	46735693	-0.04280238569871431	3.0168241670876363	-0.42682333885394697	0.6696603593074201	0.9310359850852145	-0.4266141916769385	FALSE
ENSG00000134247	5738	PTGFRN	PTGFRN	protein_coding	prostaglandin F2 receptor inhibitor [Source:HGNC Symbol;Acc:HGNC:9601]	1	1	116909916	116990353	-0.04076485666759244	1.2255714053463898	-0.42679209240999555	0.6696608970521365	0.9310359850852145	-0.42661345350633184	FALSE
ENSG00000081059	6932	TCF7	TCF7	protein_coding	transcription factor 7 [Source:HGNC Symbol;Acc:HGNC:11639]	5	1	134114681	134151865	-0.040207004123152146	7.625052463614978	-0.42675772679147195	0.6697413950355737	0.9310359850852145	-0.42650295528353194	FALSE
ENSG00000237484	NA	LINC01684	LINC01684	lncRNA	long intergenic non-protein coding RNA 1684 [Source:HGNC Symbol;Acc:HGNC:52472]	21	1	24306939	24547942	-0.029914658521466908	2.7985684203795977	-0.42670821222194055	0.6697458022857469	0.9310359850852145	-0.4264969056759982	FALSE
ENSG00000185015	377677	CA13	CA13	protein_coding	carbonic anhydrase 13 [Source:HGNC Symbol;Acc:HGNC:14914]	8	1	85220587	85284073	-0.01955171671253053	2.067213835051194	-0.4266692683142897	0.6697504688015488	0.9310359850852145	-0.42649050020477236	FALSE
ENSG00000281039	NA	AC005154.5	AC005154.5	protein_coding	novel protein	7	-1	30497077	30550761	0.021198007004079145	2.8056480676032156	0.4265751895033249	0.6698238635839331	0.9310545701272861	0.4263897574995817	FALSE
ENSG00000197147	23507	LRRC8B	LRRC8B	protein_coding	leucine rich repeat containing 8 VRAC subunit B [Source:HGNC Symbol;Acc:HGNC:30692]	1	1	89524836	89597864	-0.02158153114211725	4.684256923075158	-0.4262967276741916	0.670061882531261	0.9311733396955226	-0.4260630791268518	FALSE
ENSG00000112033	5467	PPARD	PPARD	protein_coding	peroxisome proliferator activated receptor delta [Source:HGNC Symbol;Acc:HGNC:9235]	6	1	35342558	35428191	0.013756962015286867	5.709935016402378	0.4262007674593108	0.6701099439008762	0.9311733396955226	0.4259971209469202	FALSE
ENSG00000149806	2197	FAU	FAU	protein_coding	FAU ubiquitin like and ribosomal protein S30 fusion [Source:HGNC Symbol;Acc:HGNC:3597]	11	-1	65120630	65122177	0.024330031473352776	6.295904924201538	0.4261493488128285	0.67013377551179	0.9311733396955226	0.425964415748144	FALSE
ENSG00000161298	84911	ZNF382	ZNF382	protein_coding	zinc finger protein 382 [Source:HGNC Symbol;Acc:HGNC:17409]	19	1	36604817	36634114	-0.03634573102654848	1.9436489847633638	-0.4261281030896571	0.6701494417523769	0.9311733396955226	-0.4259429165050069	FALSE
ENSG00000145907	10146	G3BP1	G3BP1	protein_coding	G3BP stress granule assembly factor 1 [Source:HGNC Symbol;Acc:HGNC:30292]	5	1	151771045	151812785	-0.017519598570081563	6.528182797696125	-0.42604136743760784	0.6702256686118999	0.9311958389322088	-0.42583831095095687	FALSE
ENSG00000078269	8871	SYNJ2	SYNJ2	protein_coding	synaptojanin 2 [Source:HGNC Symbol;Acc:HGNC:11504]	6	1	157981863	158099176	0.023165763555144103	4.284116843859901	0.4258690569679916	0.6703846256926311	0.9312996508361183	0.42562019031515685	FALSE
ENSG00000186687	90624	LYRM7	LYRM7	protein_coding	LYR motif containing 7 [Source:HGNC Symbol;Acc:HGNC:28072]	5	1	131170944	131205428	-0.023637951967283577	4.101136225483645	-0.4257236466576903	0.6704521990320925	0.9312996508361183	-0.4255274724277139	FALSE
ENSG00000176222	342908	ZNF404	ZNF404	protein_coding	zinc finger protein 404 [Source:HGNC Symbol;Acc:HGNC:19417]	19	-1	43872365	43901385	-0.043274590755931264	0.18429127546659954	-0.42565661004983457	0.6704805106625578	0.9312996508361183	-0.4254886269139781	FALSE
ENSG00000178980	6415	SELENOW	SELENOW	protein_coding	selenoprotein W [Source:HGNC Symbol;Acc:HGNC:10752]	19	1	47778585	47784686	-0.022966701088564356	4.7527460173518215	-0.42550359703146257	0.6706068223568863	0.93139169247651	-0.4253153263603605	FALSE
ENSG00000106261	7586	ZKSCAN1	ZKSCAN1	protein_coding	zinc finger with KRAB and SCAN domains 1 [Source:HGNC Symbol;Acc:HGNC:13101]	7	1	100015572	100041689	-0.00905698962225543	6.1030076670511235	-0.4249267369357878	0.6710214238346961	0.9318142794400696	-0.42474657987898096	FALSE
ENSG00000126247	826	CAPNS1	CAPNS1	protein_coding	calpain small subunit 1 [Source:HGNC Symbol;Acc:HGNC:1481]	19	1	36139953	36150353	-0.020126028347922542	7.427100884062501	-0.4249482019235633	0.6710312359838552	0.9318142794400696	-0.42473312132818436	FALSE
ENSG00000177917	151188	ARL6IP6	ARL6IP6	protein_coding	ADP ribosylation factor like GTPase 6 interacting protein 6 [Source:HGNC Symbol;Acc:HGNC:24048]	2	1	152717893	152761253	0.016108705294760384	5.169330608959544	0.4248143485064547	0.6711130518010027	0.931844467503836	0.4246209040221193	FALSE
ENSG00000033327	9846	GAB2	GAB2	protein_coding	GRB2 associated binding protein 2 [Source:HGNC Symbol;Acc:HGNC:14458]	11	-1	78215293	78418348	0.027943702694695816	8.97486880652062	0.42468974974936047	0.6712106602291255	0.9318914165196351	0.4244870328102001	FALSE
ENSG00000065491	55633	TBC1D22B	TBC1D22B	protein_coding	TBC1 domain family member 22B [Source:HGNC Symbol;Acc:HGNC:21602]	6	1	37257772	37332970	-0.01815218253971551	4.889658758026197	-0.42456976676197666	0.6713010964944228	0.9318914165196351	-0.4243630051008335	FALSE
ENSG00000239521	352954	CASTOR3	CASTOR3	protein_coding	CASTOR family member 3 [Source:HGNC Symbol;Acc:HGNC:29954]	7	-1	100200653	100272232	0.019305485385316068	5.308477205934474	0.4245116565930439	0.6713432246317694	0.9318914165196351	0.4243052312111726	FALSE
ENSG00000005381	4353	MPO	MPO	protein_coding	myeloperoxidase [Source:HGNC Symbol;Acc:HGNC:7218]	17	-1	58269855	58280935	0.0734275814433123	2.652967997105354	0.4244571808670454	0.6714011563092561	0.9318914165196351	0.42422578689857315	FALSE
ENSG00000078668	7419	VDAC3	VDAC3	protein_coding	voltage dependent anion channel 3 [Source:HGNC Symbol;Acc:HGNC:12674]	8	1	42391624	42405937	-0.011153903594926184	5.67233475945683	-0.4242651279485299	0.6715002142103668	0.9318914165196351	-0.42408995055012244	FALSE
ENSG00000285106	NA	AC016831.7	AC016831.7	lncRNA	novel transcript	7	-1	130791264	131110161	0.02695940722435619	5.963426888146308	0.42428292559305797	0.671507340754301	0.9318914165196351	0.42408017834817824	FALSE
ENSG00000114416	8087	FXR1	FXR1	protein_coding	FMR1 autosomal homolog 1 [Source:HGNC Symbol;Acc:HGNC:4023]	3	1	180868141	180982753	0.012725300057008226	6.015876655263337	0.42404733887905494	0.6716640086281369	0.9320254462185571	0.42386535932523045	FALSE
ENSG00000259899	NA	AC010333.2	AC010333.2	lncRNA	novel transcript, antisense to a novel protein	16	-1	12560756	12611044	0.056977229079793856	-0.28938672531666754	0.42398711482448675	0.6717243171738905	0.9320257521857246	0.4237826709881617	FALSE
ENSG00000180071	253650	ANKRD18A	ANKRD18A	protein_coding	ankyrin repeat domain 18A [Source:HGNC Symbol;Acc:HGNC:23643]	9	-1	38571358	38620596	-0.043469248948684085	0.8176021303279393	-0.42377199954784556	0.671876834056909	0.9320463257153766	-0.42357356981284994	FALSE
ENSG00000174206	144577	C12orf66	C12orf66	protein_coding	chromosome 12 open reading frame 66 [Source:HGNC Symbol;Acc:HGNC:26517]	12	-1	64186316	64222296	-0.029887736218306316	2.356119010989606	-0.4237364759126191	0.6718908159119017	0.9320463257153766	-0.4235544015680203	FALSE
ENSG00000259321	NA	AL136295.2	AL136295.2	lncRNA	novel transcript	14	1	24139445	24140444	0.03364922397583947	1.2471600815550634	0.4236961341775127	0.6719194129423856	0.9320463257153766	0.4235151973203811	FALSE
ENSG00000254349	NA	MIR2052HG	MIR2052HG	lncRNA	MIR2052 host gene [Source:HGNC Symbol;Acc:HGNC:51555]	8	1	74599775	74823313	-0.06336337529635905	-0.48572753270348606	-0.423278888601773	0.6722454887763785	0.9322509665446184	-0.4230682193685747	FALSE
ENSG00000124091	140687	GCNT7	GCNT7	protein_coding	glucosaminyl (N-acetyl) transferase family member 7 [Source:HGNC Symbol;Acc:HGNC:16099]	20	-1	56491492	56525925	0.03664248320677044	0.38834330133115574	0.42325098260800725	0.6722460182508281	0.9322509665446184	0.42306749364479884	FALSE
ENSG00000075618	6624	FSCN1	FSCN1	protein_coding	fascin actin-bundling protein 1 [Source:HGNC Symbol;Acc:HGNC:11148]	7	1	5592816	5606655	0.031027394971491207	1.7965333923618163	0.4232630531068595	0.672247247811331	0.9322509665446184	0.4230658083494341	FALSE
ENSG00000163803	151056	PLB1	PLB1	protein_coding	phospholipase B1 [Source:HGNC Symbol;Acc:HGNC:30041]	2	1	28457145	28644142	-0.044014557175477975	6.344645206437329	-0.4230747550331328	0.6724128376364802	0.9323972398157916	-0.42283885386476106	FALSE
ENSG00000214654	NA	B3GNT10	B3GNT10	protein_coding	UDP-GlcNAc:betaGal beta-1,3-N-acetylglucosaminyltransferase 10 (putative) [Source:HGNC Symbol;Acc:HGNC:53652]	9	1	120792403	120799918	-0.039574633876913845	0.4181359804563219	-0.42287022805044283	0.6725117125646599	0.9324076617778096	-0.4227033480226121	FALSE
ENSG00000119403	26147	PHF19	PHF19	protein_coding	PHD finger protein 19 [Source:HGNC Symbol;Acc:HGNC:24566]	9	-1	120855651	120894896	0.01850939320637135	4.354168153401136	0.4228428179722517	0.6725405789420498	0.9324076617778096	0.422663788772221	FALSE
ENSG00000182158	64764	CREB3L2	CREB3L2	protein_coding	cAMP responsive element binding protein 3 like 2 [Source:HGNC Symbol;Acc:HGNC:23720]	7	-1	137874979	138002086	-0.016618440242129218	5.528652134418817	-0.42232066071763047	0.6729239063630276	0.9324694546141284	-0.42213852936964147	FALSE
ENSG00000196440	100131755	ARMCX4	ARMCX4	protein_coding	armadillo repeat containing X-linked 4 [Source:HGNC Symbol;Acc:HGNC:28615]	X	1	101418287	101533459	0.017158835895861202	4.502835389468383	0.4222936461341469	0.6729577914786191	0.9324694546141284	0.42209210345201803	FALSE
ENSG00000109046	26118	WSB1	WSB1	protein_coding	WD repeat and SOCS box containing 1 [Source:HGNC Symbol;Acc:HGNC:19221]	17	1	27294076	27315926	-0.02343848711908869	8.120913478640672	-0.4222480080094807	0.6729841698921952	0.9324694546141284	-0.4220559630790364	FALSE
ENSG00000118690	84071	ARMC2	ARMC2	protein_coding	armadillo repeat containing 2 [Source:HGNC Symbol;Acc:HGNC:23045]	6	1	108848416	108974476	0.01758370634276485	4.6369095283258	0.422177545801113	0.6730473699595345	0.9324694546141284	0.42196937656587324	FALSE
ENSG00000118181	6230	RPS25	RPS25	protein_coding	ribosomal protein S25 [Source:HGNC Symbol;Acc:HGNC:10413]	11	-1	119015712	119018691	-0.02213805672988478	8.770982612411986	-0.42209076585038324	0.673109404772186	0.9324694546141284	-0.4218843895728042	FALSE
ENSG00000258479	NA	LINC00640	LINC00640	lncRNA	long intergenic non-protein coding RNA 640 [Source:HGNC Symbol;Acc:HGNC:44291]	14	1	51333068	51365557	0.04583070263533448	-0.3706027017417838	0.42203907252334366	0.6731250708306586	0.9324694546141284	0.42186292773148326	FALSE
ENSG00000104524	65263	PYCR3	PYCR3	protein_coding	pyrroline-5-carboxylate reductase 3 [Source:HGNC Symbol;Acc:HGNC:25846]	8	-1	143603210	143609773	0.041652842189613515	-0.04166363783750635	0.42191108152685364	0.6732079650177456	0.9324694546141284	0.4217493694149894	FALSE
ENSG00000232442	NA	MHENCR	MHENCR	lncRNA	melanoma highly expressed competing endogenous lncRNA for miR-425 and miR-489 [Source:HGNC Symbol;Acc:HGNC:53110]	20	1	63627227	63628824	0.019349186430001275	4.840510915196552	0.42193322846329767	0.6732099126768154	0.9324694546141284	0.4217467013453493	FALSE
ENSG00000164123	152940	C4orf45	C4orf45	protein_coding	chromosome 4 open reading frame 45 [Source:HGNC Symbol;Acc:HGNC:26342]	4	-1	158893134	159038760	0.04927174648421223	0.09077563634109319	0.4219076743339041	0.673229156193398	0.9324694546141284	0.42172034009513404	FALSE
ENSG00000258864	NA	AC008575.1	AC008575.1	protein_coding	novel protein	5	1	112827213	112867582	0.022518246072188663	1.2997926848942325	0.4218572713774922	0.6732512450714245	0.9324694546141284	0.42169008141105707	FALSE
ENSG00000225964	NA	NRIR	NRIR	lncRNA	negative regulator of interferon response [Source:HGNC Symbol;Acc:HGNC:51269]	2	-1	6819463	6840464	0.06081836064532409	2.169820050349529	0.4218461009503332	0.6732750433807062	0.9324694546141284	0.4216574814764899	FALSE
ENSG00000205937	10921	RNPS1	RNPS1	protein_coding	RNA binding protein with serine rich domain 1 [Source:HGNC Symbol;Acc:HGNC:10080]	16	-1	2253116	2268397	-0.012701652123825014	6.38352332504574	-0.42180283199866403	0.6733065496536805	0.9324694546141284	-0.4216143235352804	FALSE
ENSG00000004838	51364	ZMYND10	ZMYND10	protein_coding	zinc finger MYND-type containing 10 [Source:HGNC Symbol;Acc:HGNC:19412]	3	-1	50341110	50345732	-0.03745637835081689	0.06840297755876214	-0.4215261317941169	0.6734891965869082	0.9325708393244752	-0.4213641454751504	FALSE
ENSG00000005889	7543	ZFX	ZFX	protein_coding	zinc finger protein X-linked [Source:HGNC Symbol;Acc:HGNC:12869]	X	1	24149173	24216255	0.012285465531966189	6.157519351769871	0.4215296883028859	0.6735000027150262	0.9325708393244752	0.4213493447600451	FALSE
ENSG00000244509	27350	APOBEC3C	APOBEC3C	protein_coding	apolipoprotein B mRNA editing enzyme catalytic subunit 3C [Source:HGNC Symbol;Acc:HGNC:17353]	22	1	39014257	39020352	-0.03865231838131491	0.32615481084280873	-0.4214181230177737	0.6735695929081891	0.9325839467641632	-0.42125403210782375	FALSE
ENSG00000106034	79974	CPED1	CPED1	protein_coding	cadherin like and PC-esterase domain containing 1 [Source:HGNC Symbol;Acc:HGNC:26159]	7	1	120988697	121297442	0.03284481740906964	3.4551494823259303	0.42135288636601664	0.6736385882394164	0.9325962283275248	0.4211595379727592	FALSE
ENSG00000182809	1397	CRIP2	CRIP2	protein_coding	cysteine rich protein 2 [Source:HGNC Symbol;Acc:HGNC:2361]	14	1	105472962	105480170	-0.0517477760837588	1.8020046118852766	-0.42127059646882653	0.6737028531619134	0.93260195942833	-0.4210715258598155	FALSE
ENSG00000183426	9284	NPIPA1	NPIPA1	protein_coding	nuclear pore complex interacting protein family member A1 [Source:HGNC Symbol;Acc:HGNC:7909]	16	1	14922802	14952060	-0.03927939859106511	2.3694692012343395	-0.4212520290182024	0.6737754469675586	0.9326192180897558	-0.4209721110956684	FALSE
ENSG00000173818	284131	ENDOV	ENDOV	protein_coding	endonuclease V [Source:HGNC Symbol;Acc:HGNC:26640]	17	1	80415165	80438086	-0.01904318144967787	2.7583652880860416	-0.42092034516111904	0.6739316526115501	0.9326792787164487	-0.420758206849924	FALSE
ENSG00000153406	57407	NMRAL1	NMRAL1	protein_coding	NmrA like redox sensor 1 [Source:HGNC Symbol;Acc:HGNC:24987]	16	-1	4461680	4495763	-0.01800704685783261	3.5537260621553206	-0.42089305603435867	0.6739758195029281	0.9326792787164487	-0.4206977292644188	FALSE
ENSG00000188986	25920	NELFB	NELFB	protein_coding	negative elongation factor complex member B [Source:HGNC Symbol;Acc:HGNC:24324]	9	1	137255327	137273542	0.01463210079036692	4.686566320448291	0.42084915668175055	0.6739992286205064	0.9326792787164487	0.42066567585721637	FALSE
ENSG00000234771	NA	SLC25A25-AS1	SLC25A25-AS1	lncRNA	SLC25A25 antisense RNA 1 [Source:HGNC Symbol;Acc:HGNC:27844]	9	-1	128108581	128118693	-0.02414153244529027	3.5743712434788626	-0.42065320038520043	0.674148575567621	0.9327289852079305	-0.42046118970499735	FALSE
ENSG00000103266	10273	STUB1	STUB1	protein_coding	STIP1 homology and U-box containing protein 1 [Source:HGNC Symbol;Acc:HGNC:11427]	16	1	680224	682870	0.01969209865048427	4.316030067491638	0.4205275284183143	0.674231963413643	0.9327289852079305	0.4203470225408056	FALSE
ENSG00000142949	5792	PTPRF	PTPRF	protein_coding	protein tyrosine phosphatase receptor type F [Source:HGNC Symbol;Acc:HGNC:9670]	1	1	43525187	43623666	-0.04791853594436851	0.5033627548634929	-0.4205275002147839	0.6742548290843309	0.9327289852079305	-0.4203157178712887	FALSE
ENSG00000119280	84886	C1orf198	C1orf198	protein_coding	chromosome 1 open reading frame 198 [Source:HGNC Symbol;Acc:HGNC:25900]	1	-1	230837119	230869589	-0.029908832310700184	3.1681515132444016	-0.4205089024100828	0.6742756824922007	0.9327289852079305	-0.42028716848653386	FALSE
ENSG00000171295	126070	ZNF440	ZNF440	protein_coding	zinc finger protein 440 [Source:HGNC Symbol;Acc:HGNC:20874]	19	1	11814273	11835216	-0.013980294878236599	4.088466973921123	-0.42017181869424963	0.6744887813923257	0.9328608601591398	-0.41999544479508455	FALSE
ENSG00000172115	54205	CYCS	CYCS	protein_coding	cytochrome c, somatic [Source:HGNC Symbol;Acc:HGNC:19986]	7	-1	25120091	25125361	-0.018484831068411367	4.631584732470604	-0.42017730420101806	0.6744912995090422	0.9328608601591398	-0.41999199780985325	FALSE
ENSG00000141098	81577	GFOD2	GFOD2	protein_coding	glucose-fructose oxidoreductase domain containing 2 [Source:HGNC Symbol;Acc:HGNC:28159]	16	-1	67674531	67719339	-0.018953619444327607	4.716409199986602	-0.4201070384882727	0.6745556623906422	0.9328666975161601	-0.4199038948097288	FALSE
ENSG00000277969	NA	AC006449.6	AC006449.6	lncRNA	novel transcript	17	1	38702452	38704747	-0.03232529178381571	0.567114502645339	-0.4197695879686677	0.6747739316598939	0.9330853574018555	-0.41960514162477414	FALSE
ENSG00000188994	23036	ZNF292	ZNF292	protein_coding	zinc finger protein 292 [Source:HGNC Symbol;Acc:HGNC:18410]	6	1	87152833	87265943	-0.013784889421729396	7.095213245259611	-0.41965855327798873	0.6748700424923896	0.9330985237807075	-0.41947360306663634	FALSE
ENSG00000285755	NA	AC132153.1	AC132153.1	lncRNA	Novel transcript	2	-1	57289648	57380132	0.03868302521782069	0.1490258774101851	0.4193516642745698	0.6750764908282996	0.9330985237807075	0.41919107967385977	FALSE
ENSG00000085719	8895	CPNE3	CPNE3	protein_coding	copine 3 [Source:HGNC Symbol;Acc:HGNC:2316]	8	1	86514435	86561498	0.02155815459314958	6.153265512994812	0.4193282486362121	0.6751046333043109	0.9330985237807075	0.4191525694446874	FALSE
ENSG00000135829	1660	DHX9	DHX9	protein_coding	DExH-box helicase 9 [Source:HGNC Symbol;Acc:HGNC:2750]	1	1	182839347	182887982	0.016421019130841152	6.780259870576644	0.41929543937222385	0.6751323660058245	0.9330985237807075	0.4191146205599829	FALSE
ENSG00000110274	22897	CEP164	CEP164	protein_coding	centrosomal protein 164 [Source:HGNC Symbol;Acc:HGNC:29182]	11	1	117314557	117413266	0.011810726056721066	4.770207107603257	0.41890181790919023	0.6754096495886909	0.9330985237807075	0.41873522431876814	FALSE
ENSG00000234782	NA	TPT1P9	TPT1P9	processed_pseudogene	tumor protein, translationally-controlled 1 pseudogene 9 [Source:HGNC Symbol;Acc:HGNC:49299]	9	-1	118082869	118083382	0.037286549011728454	1.9648715186998407	0.4187565227277583	0.6755205773964179	0.9330985237807075	0.4185834630349159	FALSE
ENSG00000121774	10657	KHDRBS1	KHDRBS1	protein_coding	KH RNA binding domain containing, signal transduction associated 1 [Source:HGNC Symbol;Acc:HGNC:18116]	1	1	32013868	32060850	0.008452272934379224	6.895993626504722	0.4186265128670051	0.6756232382702894	0.9330985237807075	0.41844302040330505	FALSE
ENSG00000168282	4247	MGAT2	MGAT2	protein_coding	mannosyl (alpha-1,6-)-glycoprotein beta-1,2-N-acetylglucosaminyltransferase [Source:HGNC Symbol;Acc:HGNC:7045]	14	1	49620799	49623481	-0.02402148037614049	3.909022574365273	-0.41843446770873916	0.6757590157769418	0.9330985237807075	-0.41825728606858575	FALSE
ENSG00000263956	200030	NBPF11	NBPF11	protein_coding	NBPF member 11 [Source:HGNC Symbol;Acc:HGNC:31993]	1	-1	148102046	148152322	-0.021122827011246237	4.26929188693012	-0.4184363200002267	0.6757758309278433	0.9330985237807075	-0.4182342850973976	FALSE
ENSG00000163516	55139	ANKZF1	ANKZF1	protein_coding	ankyrin repeat and zinc finger peptidyl tRNA hydrolase 1 [Source:HGNC Symbol;Acc:HGNC:25527]	2	1	219229783	219236679	0.013042669606495139	5.50315529020173	0.4184203520499572	0.675782806782772	0.9330985237807075	0.418224743086907	FALSE
ENSG00000079805	1785	DNM2	DNM2	protein_coding	dynamin 2 [Source:HGNC Symbol;Acc:HGNC:2974]	19	1	10718079	10833488	0.01310709411333022	8.080251758665783	0.41839104590058057	0.6758007827368997	0.9330985237807075	0.4182001546285129	FALSE
ENSG00000092841	4637	MYL6	MYL6	protein_coding	myosin light chain 6 [Source:HGNC Symbol;Acc:HGNC:7587]	12	1	56158161	56163496	0.030566356302795583	7.785939184353371	0.4183758263569699	0.6758054834536119	0.9330985237807075	0.4181937247819075	FALSE
ENSG00000275740	NA	AC091959.3	AC091959.3	protein_coding	novel readthrough transcript	5	1	146203550	146339251	-0.022013019903128317	1.808359358999218	-0.41829961205316785	0.6758483751762258	0.9330985237807075	-0.418135056400012	FALSE
ENSG00000264324	NA	AC006030.1	AC006030.1	protein_coding	novel protein	2	-1	74211604	74363377	0.019441155114278796	3.1650797015879637	0.4183083606377351	0.6758506025721756	0.9330985237807075	0.4181320097508661	FALSE
ENSG00000260269	NA	AC105036.3	AC105036.3	lncRNA	novel transcript	15	-1	75527150	75601205	-0.01878219863991193	2.609453024492669	-0.4181783886453436	0.6759462863745327	0.9330985237807075	-0.41800113638109154	FALSE
ENSG00000184900	6612	SUMO3	SUMO3	protein_coding	small ubiquitin like modifier 3 [Source:HGNC Symbol;Acc:HGNC:11124]	21	-1	44805617	44818779	-0.016018281324242878	5.351436362853668	-0.41817684719919707	0.6759548628681715	0.9330985237807075	-0.4179894060658255	FALSE
ENSG00000105576	30000	TNPO2	TNPO2	protein_coding	transportin 2 [Source:HGNC Symbol;Acc:HGNC:19998]	19	-1	12699194	12724011	0.01069525925974979	4.746762724951809	0.4181246467375389	0.6759889165992783	0.9330985237807075	0.41794283037287255	FALSE
ENSG00000240409	NA	MTATP8P1	MTATP8P1	unprocessed_pseudogene	MT-ATP8 pseudogene 1 [Source:HGNC Symbol;Acc:HGNC:44571]	1	1	633535	633741	-0.04514990861842467	0.28915769458988166	-0.41803463946199493	0.6760560763277537	0.9330985237807075	-0.4178509778706828	FALSE
ENSG00000100379	79734	KCTD17	KCTD17	protein_coding	potassium channel tetramerization domain containing 17 [Source:HGNC Symbol;Acc:HGNC:25705]	22	1	37051736	37063390	0.02284578234935264	2.5488514770900257	0.4177904537352101	0.6762203891173659	0.9330985237807075	0.417626266676183	FALSE
ENSG00000164086	1849	DUSP7	DUSP7	protein_coding	dual specificity phosphatase 7 [Source:HGNC Symbol;Acc:HGNC:3073]	3	-1	52048919	52056571	0.02113480834761461	4.947348978242683	0.4177625498251031	0.6762541810334817	0.9330985237807075	0.41758005607851084	FALSE
ENSG00000279805	NA	Z95114.3	Z95114.3	TEC	TEC	22	-1	36137430	36139350	0.03949494608401194	0.4822002637880232	0.4176634017838491	0.6763116446701639	0.9330985237807075	0.4175014763435861	FALSE
ENSG00000006704	9569	GTF2IRD1	GTF2IRD1	protein_coding	GTF2I repeat domain containing 1 [Source:HGNC Symbol;Acc:HGNC:4661]	7	1	74453790	74602604	-0.04796545564612881	-0.3528973018278053	-0.4175041229600484	0.6764293931333643	0.9330985237807075	-0.417340467036907	FALSE
ENSG00000185803	79581	SLC52A2	SLC52A2	protein_coding	solute carrier family 52 member 2 [Source:HGNC Symbol;Acc:HGNC:30224]	8	1	144354135	144361272	-0.023112622471631816	2.3007691839724256	-0.41750196702961867	0.6764363513849725	0.9330985237807075	-0.41733095265882214	FALSE
ENSG00000106049	11112	HIBADH	HIBADH	protein_coding	3-hydroxyisobutyrate dehydrogenase [Source:HGNC Symbol;Acc:HGNC:4907]	7	-1	27525442	27662883	-0.01787560320817949	4.704740708213422	-0.41746289799279584	0.676472447897305	0.9330985237807075	-0.4172815966328359	FALSE
ENSG00000088682	57017	COQ9	COQ9	protein_coding	coenzyme Q9 [Source:HGNC Symbol;Acc:HGNC:25302]	16	1	57447425	57461270	0.011090433988196313	3.6995679073497696	0.4173778959959962	0.6765177313264915	0.9330985237807075	0.4172196804510074	FALSE
ENSG00000129450	27180	SIGLEC9	SIGLEC9	protein_coding	sialic acid binding Ig like lectin 9 [Source:HGNC Symbol;Acc:HGNC:10878]	19	1	51124908	51136651	-0.027974146472992345	7.861132493107423	-0.4173578196868184	0.6765575871179732	0.9330985237807075	-0.4171651868194434	FALSE
ENSG00000271862	NA	AC104118.1	AC104118.1	lncRNA	novel transcript	5	-1	83049376	83050964	0.027868664471609184	0.7388519493340454	0.4173184607522044	0.6765630077185748	0.9330985237807075	0.41715777549007804	FALSE
ENSG00000121210	23240	TMEM131L	TMEM131L	protein_coding	transmembrane 131 like [Source:HGNC Symbol;Acc:HGNC:29146]	4	1	153466346	153636711	-0.01188510237125584	7.987812590318793	-0.41726080354401807	0.6766387194708416	0.9330985237807075	-0.41705426080737557	FALSE
ENSG00000277998	NA	AC107075.1	AC107075.1	unprocessed_pseudogene	eukaryotic translation initiation factor 3, subunit E (EIF3E) pseudogene	2	1	164573741	164574054	-0.0525942044598694	-0.8278144841811483	-0.41711995108090744	0.6767071913832219	0.9330985237807075	-0.41696064843254377	FALSE
ENSG00000277496	NA	AL357033.4	AL357033.4	lncRNA	novel transcript, antisense to SLCO4A1	20	-1	62648961	62650767	0.025414754193978872	1.7569300065310882	0.4170055746186678	0.6768000089699269	0.9330985237807075	0.41683375734681466	FALSE
ENSG00000112297	202	CRYBG1	CRYBG1	protein_coding	crystallin beta-gamma domain containing 1 [Source:HGNC Symbol;Acc:HGNC:356]	6	1	106360808	106571978	-0.018121603455879765	6.864692577388555	-0.4169614880237658	0.6768406289320412	0.9330985237807075	-0.4167782278366596	FALSE
ENSG00000196141	26010	SPATS2L	SPATS2L	protein_coding	spermatogenesis associated serine rich 2 like [Source:HGNC Symbol;Acc:HGNC:24574]	2	1	200305881	200482264	-0.049650694472032963	3.1574829545743053	-0.4167942564678077	0.6769560234551748	0.9330985237807075	-0.41662048478981767	FALSE
ENSG00000106992	203	AK1	AK1	protein_coding	adenylate kinase 1 [Source:HGNC Symbol;Acc:HGNC:361]	9	-1	127866486	127877675	-0.0377825632987831	1.1015895270056175	-0.416775060329904	0.6769733847141741	0.9330985237807075	-0.4165967530365213	FALSE
ENSG00000135365	51317	PHF21A	PHF21A	protein_coding	PHD finger protein 21A [Source:HGNC Symbol;Acc:HGNC:24156]	11	-1	45929323	46121178	-0.025522496259457128	8.570674342568196	-0.4166524800142331	0.6770671614060437	0.9330985237807075	-0.4164685702301379	FALSE
ENSG00000125124	583	BBS2	BBS2	protein_coding	Bardet-Biedl syndrome 2 [Source:HGNC Symbol;Acc:HGNC:967]	16	-1	56466836	56520087	-0.020617456598706063	4.471705802832953	-0.41665331314325654	0.6770875822278885	0.9330985237807075	-0.4164406580366911	FALSE
ENSG00000211721	NA	TRBV6-5	TRBV6-5	TR_V_gene	T cell receptor beta variable 6-5 [Source:HGNC Symbol;Acc:HGNC:12230]	7	1	142450947	142451448	-0.055137974226130274	0.17819697447472713	-0.41661939071021337	0.6770908499008536	0.9330985237807075	-0.41643619164911405	FALSE
ENSG00000138439	150864	FAM117B	FAM117B	protein_coding	family with sequence similarity 117 member B [Source:HGNC Symbol;Acc:HGNC:14440]	2	1	202634969	202769757	0.02142594465288905	6.342686224401005	0.41666383039127686	0.6770970109745535	0.9330985237807075	0.4164277704669797	FALSE
ENSG00000273972	NA	AC068722.2	AC068722.2	lncRNA	novel transcript	15	1	45702640	45703183	-0.062059611770995726	-0.6568393631842904	-0.4166556495463822	0.6770971890023432	0.9330985237807075	-0.4164275271324881	FALSE
ENSG00000145365	92610	TIFA	TIFA	protein_coding	TRAF interacting protein with forkhead associated domain [Source:HGNC Symbol;Acc:HGNC:19075]	4	-1	112274537	112285904	0.0320516889778073	4.661627541753516	0.41639349079593324	0.6772555289707308	0.9330985237807075	0.41621111239181674	FALSE
ENSG00000196123	653319	KIAA0895L	KIAA0895L	protein_coding	KIAA0895 like [Source:HGNC Symbol;Acc:HGNC:34408]	16	-1	67175599	67184040	-0.027536230898009606	1.6453175545708374	-0.41632580285643317	0.6772940705753752	0.9330985237807075	-0.41615843773028	FALSE
ENSG00000131979	2643	GCH1	GCH1	protein_coding	GTP cyclohydrolase 1 [Source:HGNC Symbol;Acc:HGNC:4193]	14	-1	54842008	54902826	-0.02748348824316782	5.788243300435954	-0.41632166452024594	0.6773042695114815	0.9330985237807075	-0.4161444990770812	FALSE
ENSG00000196378	80778	ZNF34	ZNF34	protein_coding	zinc finger protein 34 [Source:HGNC Symbol;Acc:HGNC:13098]	8	-1	144773114	144787345	0.024159327728281443	1.3868916610584736	0.4162918673058497	0.6773100560406798	0.9330985237807075	0.41613659079564497	FALSE
ENSG00000260911	NA	AC135050.3	AC135050.3	lncRNA	novel transcript	16	1	31043150	31049868	0.027803540726311304	3.1024040576345007	0.4161731864851918	0.6774219131701898	0.9331487207977291	0.41598372401790573	FALSE
ENSG00000057294	5318	PKP2	PKP2	protein_coding	plakophilin 2 [Source:HGNC Symbol;Acc:HGNC:9024]	12	-1	32790745	32896840	0.040790165282655555	0.7956015922514887	0.4161123127760651	0.677466813545434	0.9331487207977291	0.4159223647655527	FALSE
ENSG00000151650	27287	VENTX	VENTX	protein_coding	VENT homeobox [Source:HGNC Symbol;Acc:HGNC:13639]	10	1	133237855	133241928	-0.0286249916419532	2.9492069032337636	-0.4160566239259502	0.677534014931324	0.9331584181850264	-0.41583053267251296	FALSE
ENSG00000233762	NA	AC007969.1	AC007969.1	processed_pseudogene	ribosomal protein S15 (RPS15) pseudogene	2	-1	171517270	171517716	-0.04312983299936057	2.4084032182584196	-0.41580518047371834	0.6776764482159401	0.9332497830743905	-0.41563590621464613	FALSE
ENSG00000170298	284194	LGALS9B	LGALS9B	protein_coding	galectin 9B [Source:HGNC Symbol;Acc:HGNC:24842]	17	-1	20449395	20467539	0.07409634491089023	-0.6813286585582528	0.41575209028600474	0.677743528683209	0.9332497830743905	0.41554425027205166	FALSE
ENSG00000214401	107984142	KANSL1-AS1	KANSL1-AS1	lncRNA	KANSL1 antisense RNA 1 [Source:HGNC Symbol;Acc:HGNC:43740]	17	1	46193576	46196723	0.04849191510148532	2.0223007869794176	0.4158158362909556	0.6777808527066604	0.9332497830743905	0.41549325380029567	FALSE
ENSG00000224216	NA	AC234781.1	AC234781.1	lncRNA	novel transcript	X	-1	155334858	155351957	0.04500659688794503	-0.3149929062997499	0.41545916414993067	0.6779521373645268	0.9333656747491764	0.4152592384048227	FALSE
ENSG00000250057	NA	AC114781.2	AC114781.2	lncRNA	novel transcript	4	-1	83233512	83247213	-0.031509163007557905	2.215383188936571	-0.4154181136200728	0.6779880740061641	0.9333656747491764	-0.41521014333050493	FALSE
ENSG00000249209	NA	AP000311.1	AP000311.1	protein_coding	novel protein similar to ATP synthase delta (OSCP) subunit domain	21	-1	33584687	33931607	-0.02674853732938387	1.4760869539465906	-0.4151942407053157	0.6781194700108105	0.9333656747491764	-0.4150306443507681	FALSE
ENSG00000150433	219854	TMEM218	TMEM218	protein_coding	transmembrane protein 218 [Source:HGNC Symbol;Acc:HGNC:27344]	11	-1	125096545	125111763	0.015506871351127494	2.820965845719779	0.4151805786846569	0.6781271971603193	0.9333656747491764	0.41502008877300905	FALSE
ENSG00000103066	23659	PLA2G15	PLA2G15	protein_coding	phospholipase A2 group XV [Source:HGNC Symbol;Acc:HGNC:17163]	16	1	68245304	68261058	-0.02225129778403545	2.2866777266362646	-0.4151412883432808	0.6781658922328165	0.9333656747491764	-0.4149672305396338	FALSE
ENSG00000116830	8458	TTF2	TTF2	protein_coding	transcription termination factor 2 [Source:HGNC Symbol;Acc:HGNC:12398]	1	1	117060326	117107453	-0.02192967196074358	3.4268347106241124	-0.4150053720783219	0.6782756782756514	0.9333955695776125	-0.41481726694697724	FALSE
ENSG00000129422	57509	MTUS1	MTUS1	protein_coding	microtubule associated scaffold protein 1 [Source:HGNC Symbol;Acc:HGNC:29789]	8	-1	17643795	17800917	0.053065390920518096	1.1712408545591657	0.41499887945703706	0.678307965977619	0.9333955695776125	0.41477316493952004	FALSE
ENSG00000196787	8969	HIST1H2AG	HIST1H2AG	protein_coding	histone cluster 1 H2A family member g [Source:HGNC Symbol;Acc:HGNC:4737]	6	1	27133042	27135291	-0.03653877850835663	2.7817804461363904	-0.4148455416805388	0.6784167899464955	0.9334543647071354	-0.4146245274281509	FALSE
ENSG00000070047	57661	PHRF1	PHRF1	protein_coding	PHD and ring finger domains 1 [Source:HGNC Symbol;Acc:HGNC:24351]	11	1	576470	612222	-0.011461632689365508	4.89552307262639	-0.41471378938481146	0.6784710532981912	0.9334543647071354	-0.4145504151055898	FALSE
ENSG00000153208	10461	MERTK	MERTK	protein_coding	MER proto-oncogene, tyrosine kinase [Source:HGNC Symbol;Acc:HGNC:7027]	2	1	111898607	112029561	0.04006966988475602	2.4923612525176524	0.4145841167784269	0.6785979954659587	0.9335462091062071	0.41437704770302675	FALSE
ENSG00000110756	11234	HPS5	HPS5	protein_coding	HPS5 biogenesis of lysosomal organelles complex 2 subunit 2 [Source:HGNC Symbol;Acc:HGNC:17022]	11	-1	18278668	18322198	0.015330512001798802	4.278553860080898	0.4141093831408072	0.6789158322448454	0.9338591665595503	0.4139430264060102	FALSE
ENSG00000067064	3422	IDI1	IDI1	protein_coding	isopentenyl-diphosphate delta isomerase 1 [Source:HGNC Symbol;Acc:HGNC:5387]	10	-1	1039152	1049170	-0.027784377829603635	6.297608466130168	-0.41407250028597953	0.6789458978332827	0.9338591665595503	-0.4139019744474084	FALSE
ENSG00000260017	NA	AC138811.1	AC138811.1	lncRNA	novel transcript, antisense to SMG1	16	1	18803083	18812181	-0.04773417767816013	-0.1689089926012561	-0.41379844626663276	0.6791766352715034	0.9340402320048897	-0.41358694565844883	FALSE
ENSG00000267699	NA	AC091551.1	AC091551.1	protein_coding	novel protein	18	1	50968019	51058144	-0.025635926263745334	1.7344575617667475	-0.41366180847642525	0.6792367316499879	0.9340402320048897	-0.4135049020390265	FALSE
ENSG00000105738	23094	SIPA1L3	SIPA1L3	protein_coding	signal induced proliferation associated 1 like 3 [Source:HGNC Symbol;Acc:HGNC:23801]	19	1	37907208	38208369	-0.01875884740325695	6.8573125747176995	-0.41361313632818075	0.6793108930578324	0.9340402320048897	-0.41340366066785666	FALSE
ENSG00000102755	2321	FLT1	FLT1	protein_coding	fms related tyrosine kinase 1 [Source:HGNC Symbol;Acc:HGNC:3763]	13	-1	28300346	28495145	0.04720032693373266	1.7943107079504592	0.41359894636755284	0.6793184099830547	0.9340402320048897	0.4133933991814905	FALSE
ENSG00000237461	NA	AL359710.1	AL359710.1	lncRNA	novel transcript	9	-1	99396987	99819921	0.03791258232693884	0.02846770787208133	0.41313947210187485	0.6796193062309522	0.9342972353810323	0.4129826761698548	FALSE
ENSG00000130193	51337	THEM6	THEM6	protein_coding	thioesterase superfamily member 6 [Source:HGNC Symbol;Acc:HGNC:29656]	8	1	142727223	142736927	-0.02759224680324146	1.819474774107691	-0.4131340587099238	0.6796266236775528	0.9342972353810323	-0.4129726887321097	FALSE
ENSG00000249780	NA	AC093809.1	AC093809.1	processed_pseudogene	pseudogene similar to part of mitochondrially encoded cytochrome c oxidase III (MT-CO3)	4	-1	12640298	12640637	0.06016398528527911	-0.876312572625662	0.41306874960285916	0.6796890197756796	0.9342972353810323	0.4128875272083023	FALSE
ENSG00000258545	NA	RHOXF1-AS1	RHOXF1-AS1	lncRNA	RHOXF1 antisense RNA 1 [Source:HGNC Symbol;Acc:HGNC:51582]	X	1	120036236	120146854	-0.06914465104815126	-0.9873589361605813	-0.4129473477293012	0.6797971216037815	0.9342972353810323	-0.412739991152947	FALSE
ENSG00000237576	NA	LINC01888	LINC01888	lncRNA	long intergenic non-protein coding RNA 1888 [Source:HGNC Symbol;Acc:HGNC:52707]	2	1	68832014	68837726	0.034400487149584213	0.5605723909511307	0.412899893689178	0.6798064985178474	0.9342972353810323	0.4127271940785775	FALSE
ENSG00000148153	58493	INIP	INIP	protein_coding	INTS3 and NABP interacting protein [Source:HGNC Symbol;Acc:HGNC:24994]	9	-1	112683926	112718149	0.010374569503937892	5.064296017997161	0.4128045314534524	0.6798718608672618	0.9343042822638521	0.4126379931713611	FALSE
ENSG00000198205	7789	ZXDA	ZXDA	protein_coding	zinc finger X-linked duplicated A [Source:HGNC Symbol;Acc:HGNC:13198]	X	-1	57906708	57910820	0.04563908188389604	0.4760925199767876	0.41244567197569587	0.6801363206231634	0.9345849104523288	0.41227711477038687	FALSE
ENSG00000271122	NA	AC018647.2	AC018647.2	lncRNA	novel transcript	7	1	35695214	35699413	0.025351969359391546	1.9328806297917198	0.4119783098203559	0.6804847922881362	0.9349349589254426	0.4118016767565532	FALSE
ENSG00000168066	7536	SF1	SF1	protein_coding	splicing factor 1 [Source:HGNC Symbol;Acc:HGNC:12950]	11	-1	64764606	64778786	0.011529441901977577	7.870064528394192	0.4119426862872326	0.6805116166764391	0.9349349589254426	0.41176508270821005	FALSE
ENSG00000106799	7046	TGFBR1	TGFBR1	protein_coding	transforming growth factor beta receptor 1 [Source:HGNC Symbol;Acc:HGNC:11772]	9	1	99104038	99154192	0.019289073659224165	6.739074775952806	0.4117525554271367	0.6806537240899138	0.935047375286392	0.41157122781742406	FALSE
ENSG00000241679	NA	AC018450.1	AC018450.1	lncRNA	novel transcript	3	1	143123362	143131893	-0.03739627729326156	0.5785047639839346	-0.4115940379979851	0.6807676551707745	0.9351210679555335	-0.411415820655259	FALSE
ENSG00000285382	149951	FO393400.1	FO393400.1	protein_coding	COMM domain containing 7 [Source:NCBI gene;Acc:149951]	20	-1	32632183	32743567	-0.030435358107239185	1.9251600970589715	-0.4113075407225071	0.6809666406174304	0.9351474577155422	-0.411144419307481	FALSE
ENSG00000143382	54507	ADAMTSL4	ADAMTSL4	protein_coding	ADAMTS like 4 [Source:HGNC Symbol;Acc:HGNC:19706]	1	1	150549369	150560937	0.026034238679915944	4.9176128181720316	0.4113385566332382	0.6809841167819091	0.9351474577155422	0.4111205845659985	FALSE
ENSG00000225506	NA	CYP4A22-AS1	CYP4A22-AS1	lncRNA	CYP4A22 antisense RNA 1 [Source:HGNC Symbol;Acc:HGNC:43715]	1	-1	47096653	47179271	-0.04681366930235975	-0.06300299186950174	-0.411290155291985	0.6809937668766322	0.9351474577155422	-0.4111074234536674	FALSE
ENSG00000115317	27429	HTRA2	HTRA2	protein_coding	HtrA serine peptidase 2 [Source:HGNC Symbol;Acc:HGNC:14348]	2	1	74529377	74533348	0.016598762265702227	3.711379485347112	0.4112108512855486	0.6810459625740344	0.9351474577155422	0.4110362385019228	FALSE
ENSG00000095787	51322	WAC	WAC	protein_coding	WW domain containing adaptor with coiled-coil [Source:HGNC Symbol;Acc:HGNC:17327]	10	1	28532493	28623112	0.013672205199586784	8.347825772726676	0.411161778850659	0.6810883134428779	0.9351474577155422	0.41097848154464856	FALSE
ENSG00000080345	55183	RIF1	RIF1	protein_coding	replication timing regulatory factor 1 [Source:HGNC Symbol;Acc:HGNC:23207]	2	1	151409883	151508013	-0.018535608080681776	5.619134250971282	-0.41107426573235106	0.6811586233084355	0.9351612149174316	-0.41088259789905784	FALSE
ENSG00000263069	NA	RNF213-AS1	RNF213-AS1	lncRNA	RNF213 antisense RNA 1 [Source:HGNC Symbol;Acc:HGNC:54402]	17	-1	80351828	80415168	0.031644754354680504	2.3922952305451157	0.4108966678465678	0.6812747549997054	0.9352378728029409	0.4107242339445558	FALSE
ENSG00000091181	3568	IL5RA	IL5RA	protein_coding	interleukin 5 receptor subunit alpha [Source:HGNC Symbol;Acc:HGNC:6017]	3	-1	3066326	3126613	0.05609986434150471	3.2016977736478425	0.41069134969256665	0.6814289710865621	0.9353667938516518	0.41051395180426203	FALSE
ENSG00000173727	NA	AP000769.1	AP000769.1	transcribed_unprocessed_pseudogene	Finkel-Biskis-Reilly murine sarcoma virus (FBR-MuSV) ubiquitously expressed (FAU) pseudogene	11	1	65455258	65466720	-0.03063368158816271	2.8514867294100332	-0.41045452491779655	0.6816187015431721	0.9354451625080492	-0.41025526876266744	FALSE
ENSG00000136003	23479	ISCU	ISCU	protein_coding	iron-sulfur cluster assembly enzyme [Source:HGNC Symbol;Acc:HGNC:29882]	12	1	108562582	108569384	0.01538249979763684	6.489432149557276	0.41042228952169196	0.6816336502459217	0.9354451625080492	0.4102348885107566	FALSE
ENSG00000173369	713	C1QB	C1QB	protein_coding	complement C1q B chain [Source:HGNC Symbol;Acc:HGNC:1242]	1	1	22652762	22661637	0.06653786140024942	1.3999382128890696	0.410357771924433	0.6816953322437629	0.9354451625080492	0.4101507964167045	FALSE
ENSG00000171291	90594	ZNF439	ZNF439	protein_coding	zinc finger protein 439 [Source:HGNC Symbol;Acc:HGNC:20873]	19	1	11848726	11883750	-0.023577375420094526	3.6997086811413595	-0.41016862966219175	0.6818297701102705	0.9354451625080492	-0.40996752508443834	FALSE
ENSG00000136040	10154	PLXNC1	PLXNC1	protein_coding	plexin C1 [Source:HGNC Symbol;Acc:HGNC:9106]	12	1	94148577	94307675	0.028493815149380097	9.364830714921675	0.410081919819431	0.6818808714191371	0.9354451625080492	0.4098978652512132	FALSE
ENSG00000127837	14	AAMP	AAMP	protein_coding	angio associated migratory cell protein [Source:HGNC Symbol;Acc:HGNC:18]	2	-1	218264123	218270257	0.018421942574316397	4.254040092396664	0.4100361899779143	0.6819034036167273	0.9354451625080492	0.4098671506399544	FALSE
ENSG00000166148	552	AVPR1A	AVPR1A	protein_coding	arginine vasopressin receptor 1A [Source:HGNC Symbol;Acc:HGNC:895]	12	-1	63142759	63150942	0.05033586110301204	0.9416765534658754	0.4100436267929412	0.6819177396825156	0.9354451625080492	0.40984760873105447	FALSE
ENSG00000137571	81796	SLCO5A1	SLCO5A1	protein_coding	solute carrier organic anion transporter family member 5A1 [Source:HGNC Symbol;Acc:HGNC:19046]	8	-1	69667046	69834978	-0.04458075091450664	0.09584642636526651	-0.40994062982609636	0.6819685318574573	0.9354451625080492	-0.4097783736972866	FALSE
ENSG00000167113	51117	COQ4	COQ4	protein_coding	coenzyme Q4 [Source:HGNC Symbol;Acc:HGNC:19693]	9	1	128322544	128334072	-0.017546510731321074	3.8653142210586737	-0.40982616367716623	0.682061532157423	0.9354900013523555	-0.4096516096758668	FALSE
ENSG00000108039	7511	XPNPEP1	XPNPEP1	protein_coding	X-prolyl aminopeptidase 1 [Source:HGNC Symbol;Acc:HGNC:12822]	10	-1	109864766	109923553	-0.014147932106296501	5.175547337006476	-0.4097080625635528	0.6821655005972546	0.9355325146602795	-0.40950990332832665	FALSE
ENSG00000272599	NA	AC016394.2	AC016394.2	lncRNA	novel transcript to NUDT13	10	-1	73124573	73125532	0.032972163324405	0.8763463227644533	0.40960283961898897	0.6822131566838	0.9355325146602795	0.4094449520391904	FALSE
ENSG00000022556	55655	NLRP2	NLRP2	protein_coding	NLR family pyrin domain containing 2 [Source:HGNC Symbol;Acc:HGNC:22948]	19	1	54953130	55001142	-0.03791183406066789	2.3531119732148693	-0.4095813378957414	0.6823277893945998	0.9356069962252156	-0.4092887242458834	FALSE
ENSG00000274265	NA	AC245297.3	AC245297.3	lncRNA	novel transcript	1	1	149175748	149259987	0.023671796862196892	4.498882216073907	0.40934386862912037	0.6824433014567872	0.935641880440145	0.4091313081280495	FALSE
ENSG00000131115	7770	ZNF227	ZNF227	protein_coding	zinc finger protein 227 [Source:HGNC Symbol;Acc:HGNC:13020]	19	1	44207547	44237268	0.018541098539960554	3.526118939556822	0.4092612381768851	0.6824738724324544	0.935641880440145	0.4090896486837955	FALSE
ENSG00000133063	1118	CHIT1	CHIT1	protein_coding	chitinase 1 [Source:HGNC Symbol;Acc:HGNC:1936]	1	-1	203212827	203273641	0.0431335726904849	2.3299136583710416	0.40916082525064207	0.6825772109143244	0.9357008500655843	0.4089488333200606	FALSE
ENSG00000258824	NA	AL122035.1	AL122035.1	lncRNA	novel transcript	14	-1	64422935	64448557	-0.029118879256149643	2.7432061163948465	-0.4089614075175284	0.6827043471250499	0.93579242914958	-0.40877560083319064	FALSE
ENSG00000203734	345930	ECT2L	ECT2L	protein_coding	epithelial cell transforming 2 like [Source:HGNC Symbol;Acc:HGNC:21118]	6	1	138795926	138904070	0.03699883941473847	-0.2972566300624076	0.4087816893559949	0.6828208129401935	0.9358693672806699	0.40861691831462243	FALSE
ENSG00000284620	NA	AF228730.5	AF228730.5	transcribed_unprocessed_pseudogene	RNA binding protein, fox-1 homolog (C. elegans) 1 (RBFOX1) pseudogene	8	1	7092102	7187316	-0.044603940223865574	-0.29301554656911777	-0.40856318456519597	0.6829835814553571	0.9360097483613751	-0.4083951664595516	FALSE
ENSG00000163453	3490	IGFBP7	IGFBP7	protein_coding	insulin like growth factor binding protein 7 [Source:HGNC Symbol;Acc:HGNC:5476]	4	-1	57030773	57110385	0.024809731326159934	3.5368833019883383	0.4084816799743703	0.6830767144465042	0.9360546795458721	0.40826829337684284	FALSE
ENSG00000112365	9841	ZBTB24	ZBTB24	protein_coding	zinc finger and BTB domain containing 24 [Source:HGNC Symbol;Acc:HGNC:21143]	6	-1	109462594	109483237	-0.02692804342318178	2.7984562431521995	-0.4083411626690438	0.6831493173760622	0.9360714718922352	-0.4081693925164806	FALSE
ENSG00000172345	80765	STARD5	STARD5	protein_coding	StAR related lipid transfer domain containing 5 [Source:HGNC Symbol;Acc:HGNC:18065]	15	-1	81309053	81324183	0.02179345934106447	1.5969981171986427	0.4082396584546035	0.6832182914217642	0.9360832893068619	0.40807543867716006	FALSE
ENSG00000238246	NA	AC069549.1	AC069549.1	lncRNA	novel transcript	10	-1	20070805	20091784	0.05410627085107206	-0.434616592098363	0.408146897459571	0.6832882710511669	0.9360964822712109	0.4079801187509379	FALSE
ENSG00000241525	NA	AC141424.1	AC141424.1	lncRNA	novel transcript, antisense to C17orf97	17	-1	404468	414023	-0.0376235322729912	1.1425030784829227	-0.40791554629903254	0.683464980299989	0.9361946997915963	-0.4077394378788103	FALSE
ENSG00000170175	1140	CHRNB1	CHRNB1	protein_coding	cholinergic receptor nicotinic beta 1 subunit [Source:HGNC Symbol;Acc:HGNC:1961]	17	1	7445061	7457710	0.021597055667308407	1.971229821088714	0.40763219776423837	0.683663170663571	0.9361946997915963	0.4074695274757603	FALSE
ENSG00000164403	134549	SHROOM1	SHROOM1	protein_coding	shroom family member 1 [Source:HGNC Symbol;Acc:HGNC:24084]	5	-1	132822141	132830898	-0.04424972184292808	1.8343928759524977	-0.4075728390384931	0.6838062670492848	0.9361946997915963	-0.407274666609826	FALSE
ENSG00000158987	51735	RAPGEF6	RAPGEF6	protein_coding	Rap guanine nucleotide exchange factor 6 [Source:HGNC Symbol;Acc:HGNC:20655]	5	-1	131423921	131635236	0.017639925711812943	4.86715861952353	0.4073871756521016	0.6838695992146178	0.9361946997915963	0.4071884292527166	FALSE
ENSG00000215114	137886	UBXN2B	UBXN2B	protein_coding	UBX domain protein 2B [Source:HGNC Symbol;Acc:HGNC:27035]	8	1	58411359	58451501	0.02775954622258503	7.860573281692856	0.4073120911690226	0.6839085445819579	0.9361946997915963	0.4071354001117646	FALSE
ENSG00000198730	9646	CTR9	CTR9	protein_coding	CTR9 homolog, Paf1/RNA polymerase II complex component [Source:HGNC Symbol;Acc:HGNC:16850]	11	1	10751246	10801625	0.011199451961867446	6.072975153960784	0.4072714934904278	0.6839356648878434	0.9361946997915963	0.40709847299345464	FALSE
ENSG00000120451	399979	SNX19	SNX19	protein_coding	sorting nexin 19 [Source:HGNC Symbol;Acc:HGNC:21532]	11	-1	130875436	130916509	0.02021632893465153	6.201106420987056	0.4072625233041463	0.6840029776692933	0.9361946997915963	0.4070068220362821	FALSE
ENSG00000100644	3091	HIF1A	HIF1A	protein_coding	hypoxia inducible factor 1 subunit alpha [Source:HGNC Symbol;Acc:HGNC:4910]	14	1	61695513	61748259	0.027171770250605576	6.000766220925635	0.4071901084852066	0.6840030962032422	0.9361946997915963	0.4070066606472168	FALSE
ENSG00000109927	7007	TECTA	TECTA	protein_coding	tectorin alpha [Source:HGNC Symbol;Acc:HGNC:11720]	11	1	121101173	121191493	-0.04443262166138651	-0.5205088496767513	-0.407160853112856	0.6840095633826635	0.9361946997915963	-0.40699785532058114	FALSE
ENSG00000112182	60468	BACH2	BACH2	protein_coding	BTB domain and CNC homolog 2 [Source:HGNC Symbol;Acc:HGNC:14078]	6	-1	89926528	90296908	-0.035428709239584855	7.211594566086351	-0.4071443967298912	0.6840925480179156	0.9361946997915963	-0.4068848711796788	FALSE
ENSG00000130764	57470	LRRC47	LRRC47	protein_coding	leucine rich repeat containing 47 [Source:HGNC Symbol;Acc:HGNC:29207]	1	-1	3778559	3796498	0.012236380373921385	4.771950009085922	0.4069771153077964	0.684152629157473	0.9361946997915963	0.4068030735442537	FALSE
ENSG00000111057	3875	KRT18	KRT18	protein_coding	keratin 18 [Source:HGNC Symbol;Acc:HGNC:6430]	12	1	52948871	52952906	-0.04766727696918738	-0.5202315250810552	-0.4068657974814477	0.6842244388413152	0.9361946997915963	-0.40670531161996976	FALSE
ENSG00000100504	5836	PYGL	PYGL	protein_coding	glycogen phosphorylase L [Source:HGNC Symbol;Acc:HGNC:9725]	14	-1	50857891	50944483	-0.03597297738462224	9.18909931350666	-0.40685695235241476	0.6842437152199903	0.9361946997915963	-0.40667906936058296	FALSE
ENSG00000167986	1642	DDB1	DDB1	protein_coding	damage specific DNA binding protein 1 [Source:HGNC Symbol;Acc:HGNC:2717]	11	-1	61299451	61342596	-0.015566647388618016	6.495617543075249	-0.4066007592127795	0.6844279665265446	0.9361946997915963	-0.4064282495196813	FALSE
ENSG00000236104	9278	ZBTB22	ZBTB22	protein_coding	zinc finger and BTB domain containing 22 [Source:HGNC Symbol;Acc:HGNC:13085]	6	-1	33314406	33317942	-0.014987271895565701	3.5870951921665	-0.40647349063694777	0.6845202573301208	0.9361946997915963	-0.40630262439294124	FALSE
ENSG00000065150	3843	IPO5	IPO5	protein_coding	importin 5 [Source:HGNC Symbol;Acc:HGNC:6402]	13	1	97953658	98024296	-0.024040815661206416	5.1637099304864895	-0.4063223513831613	0.6846375606524073	0.9361946997915963	-0.40614296178146153	FALSE
ENSG00000177272	3738	KCNA3	KCNA3	protein_coding	potassium voltage-gated channel subfamily A member 3 [Source:HGNC Symbol;Acc:HGNC:6221]	1	-1	110672465	110674940	-0.03856641819982887	2.667168046566167	-0.40614541541202476	0.6847621668137863	0.9361946997915963	-0.40597337054924215	FALSE
ENSG00000175063	11065	UBE2C	UBE2C	protein_coding	ubiquitin conjugating enzyme E2 C [Source:HGNC Symbol;Acc:HGNC:15937]	20	1	45812576	45816957	0.03035367545871548	1.7033328614940701	0.40605746024890355	0.6848351976809975	0.9361946997915963	0.40587397964943106	FALSE
ENSG00000230043	NA	TMSB4XP6	TMSB4XP6	processed_pseudogene	TMSB4X pseudogene 6 [Source:HGNC Symbol;Acc:HGNC:11888]	20	-1	50840615	50840749	0.0323951487041807	3.926954828751363	0.40603110705650836	0.6848438679690354	0.9361946997915963	0.4058621801416821	FALSE
ENSG00000163956	4043	LRPAP1	LRPAP1	protein_coding	LDL receptor related protein associated protein 1 [Source:HGNC Symbol;Acc:HGNC:6701]	4	-1	3503612	3532446	-0.021095176804366567	5.946592127849165	-0.4059709389364337	0.6849024618715825	0.9361946997915963	-0.4057824404188783	FALSE
ENSG00000134597	51634	RBMX2	RBMX2	protein_coding	RNA binding motif protein X-linked 2 [Source:HGNC Symbol;Acc:HGNC:24282]	X	1	130401987	130413656	-0.016391614532234478	4.189506941416785	-0.4057200596168639	0.6850691330277185	0.9361946997915963	-0.4055556337933586	FALSE
ENSG00000197928	342926	ZNF677	ZNF677	protein_coding	zinc finger protein 677 [Source:HGNC Symbol;Acc:HGNC:28730]	19	-1	53235381	53254898	0.04069745612296782	1.1890514992073606	0.40573075848080914	0.6850793961973184	0.9361946997915963	0.4055416683223483	FALSE
ENSG00000088451	23483	TGDS	TGDS	protein_coding	TDP-glucose 4,6-dehydratase [Source:HGNC Symbol;Acc:HGNC:20324]	13	-1	94574054	94596242	-0.017002598406540503	3.495027649511224	-0.40564618143013825	0.6851285960616669	0.9361946997915963	-0.4054747213621405	FALSE
ENSG00000010219	8798	DYRK4	DYRK4	protein_coding	dual specificity tyrosine phosphorylation regulated kinase 4 [Source:HGNC Symbol;Acc:HGNC:3095]	12	1	4562204	4615302	0.04711368999207166	-0.5915753683580299	0.40554763131617716	0.6851903467903722	0.9361946997915963	0.4053906988327063	FALSE
ENSG00000181929	5571	PRKAG1	PRKAG1	protein_coding	protein kinase AMP-activated non-catalytic subunit gamma 1 [Source:HGNC Symbol;Acc:HGNC:9385]	12	-1	49002274	49018807	0.009562809702663877	5.5372094127601486	0.40554013647617065	0.6852064272589078	0.9361946997915963	0.4053688190482079	FALSE
ENSG00000089012	55423	SIRPG	SIRPG	protein_coding	signal regulatory protein gamma [Source:HGNC Symbol;Acc:HGNC:15757]	20	-1	1629152	1657779	-0.032492947739469535	4.701064025659184	-0.40550762145423463	0.6852679950204258	0.9361946997915963	-0.4052850490693161	FALSE
ENSG00000233013	NA	FAM157B	FAM157B	transcribed_unprocessed_pseudogene	family with sequence similarity 157 member B [Source:HGNC Symbol;Acc:HGNC:34080]	9	1	138217068	138253217	0.0418667184662449	3.4395359835495993	0.40549198767317396	0.6852841850431468	0.9361946997915963	0.4052630211646062	FALSE
ENSG00000235621	NA	LINC00494	LINC00494	lncRNA	long intergenic non-protein coding RNA 494 [Source:HGNC Symbol;Acc:HGNC:27657]	20	1	48359884	48370636	-0.050002554422777346	0.6090856779142833	-0.40544947862594743	0.6853020519802371	0.9361946997915963	-0.4052387119033348	FALSE
ENSG00000164296	81789	TIGD6	TIGD6	protein_coding	tigger transposable element derived 6 [Source:HGNC Symbol;Acc:HGNC:18332]	5	-1	149993118	150000654	-0.03338402586977762	0.5871152785721561	-0.4053946284952509	0.6853041095021128	0.9361946997915963	-0.4052359125112586	FALSE
ENSG00000169372	8738	CRADD	CRADD	protein_coding	CASP2 and RIPK1 domain containing adaptor with death domain [Source:HGNC Symbol;Acc:HGNC:2340]	12	1	93677375	93894840	-0.017357584396259895	5.6289273549639915	-0.4053847377904578	0.6853310206271859	0.9361946997915963	-0.40519929847104685	FALSE
ENSG00000267082	NA	AC011472.1	AC011472.1	lncRNA	novel transcript, antisense to DOCK6	19	1	11203628	11216168	0.04975763552835676	1.0415291957964161	0.40531621202296236	0.6853827250678539	0.9361946997915963	0.40512895330923443	FALSE
ENSG00000196172	148213	ZNF681	ZNF681	protein_coding	zinc finger protein 681 [Source:HGNC Symbol;Acc:HGNC:26457]	19	-1	23739195	23758891	-0.03398324175433043	2.1793503912025693	-0.4052963509740822	0.685395679206592	0.9361946997915963	-0.4051113291992894	FALSE
ENSG00000152380	167555	FAM151B	FAM151B	protein_coding	family with sequence similarity 151 member B [Source:HGNC Symbol;Acc:HGNC:33716]	5	1	80487969	80542563	-0.0277833221407926	4.195286191222648	-0.40532466626558916	0.6853975894988038	0.9361946997915963	-0.40510873025676336	FALSE
ENSG00000125901	64949	MRPS26	MRPS26	protein_coding	mitochondrial ribosomal protein S26 [Source:HGNC Symbol;Acc:HGNC:14045]	20	1	3046052	3048250	-0.023911768172056647	2.252695952073511	-0.4052027706748814	0.6854504505934884	0.9361946997915963	-0.4050368141003435	FALSE
ENSG00000178338	117608	ZNF354B	ZNF354B	protein_coding	zinc finger protein 354B [Source:HGNC Symbol;Acc:HGNC:17197]	5	1	178859953	178888122	-0.024946344102026785	2.715368252685075	-0.40518044539600284	0.6854724521651189	0.9361946997915963	-0.4050068821468055	FALSE
ENSG00000171611	171558	PTCRA	PTCRA	protein_coding	pre T cell antigen receptor alpha [Source:HGNC Symbol;Acc:HGNC:21290]	6	1	42915989	42925835	0.03579619003802659	2.367021842384094	0.4049070470415053	0.685703810547923	0.936363872001357	0.40469215348669874	FALSE
ENSG00000105855	3696	ITGB8	ITGB8	protein_coding	integrin subunit beta 8 [Source:HGNC Symbol;Acc:HGNC:6163]	7	1	20330702	20415754	0.049484373780170676	1.3744463435421674	0.40485765143888036	0.6857170538368522	0.936363872001357	0.4046741391755587	FALSE
ENSG00000134480	902	CCNH	CCNH	protein_coding	cyclin H [Source:HGNC Symbol;Acc:HGNC:1594]	5	-1	87318416	87412930	0.014072627518824987	6.98701698777022	0.4047690975071241	0.6857903834876355	0.9363815702708376	0.4045743941893018	FALSE
ENSG00000159339	23569	PADI4	PADI4	protein_coding	peptidyl arginine deiminase 4 [Source:HGNC Symbol;Acc:HGNC:18368]	1	1	17308195	17364004	-0.04153368508648203	7.470727160727095	-0.40461620409433996	0.6859139510066925	0.9363962688282929	-0.4044063233927817	FALSE
ENSG00000069974	5873	RAB27A	RAB27A	protein_coding	RAB27A, member RAS oncogene family [Source:HGNC Symbol;Acc:HGNC:9766]	15	-1	55202966	55319113	-0.020996885624880335	8.262594115199109	-0.4044356498032712	0.6860264251632885	0.9363962688282929	-0.40425335120307704	FALSE
ENSG00000214837	NA	LINC01347	LINC01347	transcribed_unprocessed_pseudogene	long intergenic non-protein coding RNA 1347 [Source:HGNC Symbol;Acc:HGNC:50566]	1	-1	243056307	243101744	-0.026677643040536214	1.4851266905172482	-0.4042990873700209	0.6861395606897926	0.9363962688282929	-0.40409948904988485	FALSE
ENSG00000147862	4781	NFIB	NFIB	protein_coding	nuclear factor I B [Source:HGNC Symbol;Acc:HGNC:7785]	9	-1	14081843	14398983	0.05522352088047053	0.36647100923919856	0.40429320375858535	0.686175132581071	0.9363962688282929	0.4040511139346959	FALSE
ENSG00000065883	8621	CDK13	CDK13	protein_coding	cyclin dependent kinase 13 [Source:HGNC Symbol;Acc:HGNC:1733]	7	1	39950121	40099580	0.00848451268914463	7.313616031942701	0.4041361522263132	0.6862462721620157	0.9363962688282929	0.4039543722543343	FALSE
ENSG00000276476	NA	AL136962.1	AL136962.1	lncRNA	long intergenic non-protein coding RNA 540	13	1	22040972	22276526	-0.045347709381439394	3.1130927947234666	-0.4039780673552029	0.6864103892481346	0.9363962688282929	-0.4037312062370883	FALSE
ENSG00000226330	NA	AL606489.1	AL606489.1	lncRNA	novel transcript	1	1	204377850	204435846	0.024930807653126386	1.0033486644786969	0.40388477149355834	0.6864186588293467	0.9363962688282929	0.4037199618127141	FALSE
ENSG00000142227	2014	EMP3	EMP3	protein_coding	epithelial membrane protein 3 [Source:HGNC Symbol;Acc:HGNC:3335]	19	1	48321509	48330553	0.022779827462657387	7.322874726916756	0.40380868530313035	0.6864881059794977	0.9363962688282929	0.40362553422902936	FALSE
ENSG00000152556	5213	PFKM	PFKM	protein_coding	phosphofructokinase, muscle [Source:HGNC Symbol;Acc:HGNC:8877]	12	1	48105139	48146404	-0.018219626514191845	2.4924393078739633	-0.4037143750993541	0.6865425367670588	0.9363962688282929	-0.4035515269728085	FALSE
ENSG00000071889	60343	FAM3A	FAM3A	protein_coding	family with sequence similarity 3 member A [Source:HGNC Symbol;Acc:HGNC:13749]	X	-1	154506159	154516242	-0.013577963669720639	3.416477308349386	-0.40367022970192395	0.6865844942460723	0.9363962688282929	-0.4034944806589881	FALSE
ENSG00000107140	7016	TESK1	TESK1	protein_coding	testis associated actin remodelling kinase 1 [Source:HGNC Symbol;Acc:HGNC:11731]	9	1	35605262	35610041	-0.01709366559562442	3.5555253169720378	-0.40362024359960086	0.6866158050503142	0.9363962688282929	-0.40345191065455654	FALSE
ENSG00000146872	11011	TLK2	TLK2	protein_coding	tousled like kinase 2 [Source:HGNC Symbol;Acc:HGNC:11842]	17	1	62458658	62615481	0.011953166456302178	6.176728773604374	0.4035997569324127	0.686633574875127	0.9363962688282929	0.40342775121961044	FALSE
ENSG00000101158	51497	NELFCD	NELFCD	protein_coding	negative elongation factor complex member C/D [Source:HGNC Symbol;Acc:HGNC:15934]	20	1	58981208	58995133	-0.01547440953110435	4.823095311614854	-0.4035010225140672	0.68671499016983	0.9363962688282929	-0.40331706391463146	FALSE
ENSG00000084072	10450	PPIE	PPIE	protein_coding	peptidylprolyl isomerase E [Source:HGNC Symbol;Acc:HGNC:9258]	1	1	39692182	39763914	-0.022861477996000357	3.9698848569029765	-0.40351243455806707	0.6867363448921462	0.9363962688282929	-0.40328803214525	FALSE
ENSG00000144381	3329	HSPD1	HSPD1	protein_coding	heat shock protein family D (Hsp60) member 1 [Source:HGNC Symbol;Acc:HGNC:5261]	2	-1	197486584	197516737	-0.015793494745769188	5.901383812599941	-0.4034390163041784	0.6867609514382438	0.9363962688282929	-0.40325457993920605	FALSE
ENSG00000048649	51773	RSF1	RSF1	protein_coding	remodeling and spacing factor 1 [Source:HGNC Symbol;Acc:HGNC:18118]	11	-1	77659996	77821017	0.008663976327198952	7.269089048877968	0.40341878368679646	0.6867670655786642	0.9363962688282929	0.40324626793304447	FALSE
ENSG00000167740	124936	CYB5D2	CYB5D2	protein_coding	cytochrome b5 domain containing 2 [Source:HGNC Symbol;Acc:HGNC:28471]	17	1	4143168	4187310	-0.014018812526586544	3.2688125671530366	-0.4032728885852317	0.6868661293029831	0.9364490227317017	-0.40311159739965063	FALSE
ENSG00000075420	64778	FNDC3B	FNDC3B	protein_coding	fibronectin type III domain containing 3B [Source:HGNC Symbol;Acc:HGNC:24670]	3	1	172039578	172401669	-0.025407867066537193	8.674349759974376	-0.4030744341217289	0.6870242865616358	0.9365823263189957	-0.40289660829438123	FALSE
ENSG00000165752	282974	STK32C	STK32C	protein_coding	serine/threonine kinase 32C [Source:HGNC Symbol;Acc:HGNC:21332]	10	-1	132207492	132331847	0.021563947326358246	3.182840583469453	0.4027088881594825	0.6872901563555244	0.9366304339773216	0.40253524344612174	FALSE
ENSG00000122378	84293	PRXL2A	PRXL2A	protein_coding	peroxiredoxin like 2A [Source:HGNC Symbol;Acc:HGNC:28651]	10	1	80407829	80437115	-0.03246245859029595	1.6366534923852332	-0.40269225688165905	0.6873076974905651	0.9366304339773216	-0.40251140373887806	FALSE
ENSG00000196236	63929	XPNPEP3	XPNPEP3	protein_coding	X-prolyl aminopeptidase 3 [Source:HGNC Symbol;Acc:HGNC:28052]	22	1	40857077	40932815	-0.010650702379423116	4.586871708446125	-0.4025827341827523	0.6873854657459375	0.9366304339773216	-0.40240571365041194	FALSE
ENSG00000196843	10865	ARID5A	ARID5A	protein_coding	AT-rich interaction domain 5A [Source:HGNC Symbol;Acc:HGNC:17361]	2	1	96536743	96552634	-0.021691207409289426	5.353502979197175	-0.402530925400928	0.6874191122509217	0.9366304339773216	-0.4023599881325864	FALSE
ENSG00000183337	54880	BCOR	BCOR	protein_coding	BCL6 corepressor [Source:HGNC Symbol;Acc:HGNC:20893]	X	-1	40049815	40177329	0.01778356628765465	5.232631212134082	0.4025036990654779	0.6874360654278082	0.9366304339773216	0.40233694912547074	FALSE
ENSG00000196712	4763	NF1	NF1	protein_coding	neurofibromin 1 [Source:HGNC Symbol;Acc:HGNC:7765]	17	1	31094927	31382116	-0.013829637184368693	6.84310329026832	-0.40248137768690084	0.6874553591559972	0.9366304339773216	-0.4023107296186904	FALSE
ENSG00000180182	9282	MED14	MED14	protein_coding	mediator complex subunit 14 [Source:HGNC Symbol;Acc:HGNC:2370]	X	-1	40648305	40735858	0.019806753031714308	5.58410692792211	0.40244502763744805	0.687482270055561	0.9366304339773216	0.4022741591023659	FALSE
ENSG00000196110	374879	ZNF699	ZNF699	protein_coding	zinc finger protein 699 [Source:HGNC Symbol;Acc:HGNC:24750]	19	-1	9291140	9309838	0.025480556762414786	1.7875354371022862	0.4023526803003884	0.6875434454028825	0.9366315107714834	0.40219102698072695	FALSE
ENSG00000197927	NA	C2orf27A	C2orf27A	transcribed_unprocessed_pseudogene	chromosome 2 open reading frame 27A [Source:HGNC Symbol;Acc:HGNC:25077]	2	1	131722417	131751669	-0.07059287986945484	1.0455600794581004	-0.40227979482200094	0.6877273008243682	0.9367368042101883	-0.4019411997428387	FALSE
ENSG00000168264	359948	IRF2BP2	IRF2BP2	protein_coding	interferon regulatory factor 2 binding protein 2 [Source:HGNC Symbol;Acc:HGNC:21729]	1	-1	234604269	234609525	0.014912890622643893	6.596788918194547	0.4020970252082328	0.6877415206205677	0.9367368042101883	0.4019218785817247	FALSE
ENSG00000104825	4793	NFKBIB	NFKBIB	protein_coding	NFKB inhibitor beta [Source:HGNC Symbol;Acc:HGNC:7798]	19	1	38899700	38908893	0.014592597857999934	3.8676101272553516	0.40173084724885033	0.6880095974559717	0.936794609355084	0.40155765700253093	FALSE
ENSG00000128272	468	ATF4	ATF4	protein_coding	activating transcription factor 4 [Source:HGNC Symbol;Acc:HGNC:786]	22	1	39519695	39522685	0.014465431836939047	7.285641195443679	0.40169064143311517	0.688051616948345	0.936794609355084	0.40150057220818974	FALSE
ENSG00000185596	NA	WASH3P	WASH3P	transcribed_unprocessed_pseudogene	WASP family homolog 3, pseudogene [Source:HGNC Symbol;Acc:HGNC:24362]	15	1	101961603	101976543	-0.0278341409441496	3.0540647363102473	-0.4016508319045405	0.6881345664733871	0.936794609355084	-0.4013878865249729	FALSE
ENSG00000060749	79832	QSER1	QSER1	protein_coding	glutamine and serine rich 1 [Source:HGNC Symbol;Acc:HGNC:26154]	11	1	32892820	32993316	-0.022029156069735656	4.546323294950641	-0.40154452186249256	0.6881423549087498	0.936794609355084	-0.40137730631434154	FALSE
ENSG00000165113	80318	GKAP1	GKAP1	protein_coding	G kinase anchoring protein 1 [Source:HGNC Symbol;Acc:HGNC:17496]	9	-1	83739425	83829516	0.01808276644345863	4.2358673054441125	0.4014650853654362	0.6882036616899316	0.936794609355084	0.4012940256025727	FALSE
ENSG00000115084	80255	SLC35F5	SLC35F5	protein_coding	solute carrier family 35 member F5 [Source:HGNC Symbol;Acc:HGNC:23617]	2	-1	113705011	113756693	0.020290451737987603	5.664714450989607	0.4014490143012061	0.6882139848373824	0.936794609355084	0.4012800026467891	FALSE
ENSG00000028839	9519	TBPL1	TBPL1	protein_coding	TATA-box binding protein like 1 [Source:HGNC Symbol;Acc:HGNC:11589]	6	1	133952170	133990432	-0.012871048004243768	5.002380179151346	-0.40136665580972086	0.6882778694266206	0.936794609355084	-0.40119322362351734	FALSE
ENSG00000150625	2823	GPM6A	GPM6A	protein_coding	glycoprotein M6A [Source:HGNC Symbol;Acc:HGNC:4460]	4	-1	175632934	176002664	-0.06336992253577667	1.7236937999004942	-0.40137491251968144	0.6883430568520184	0.936794609355084	-0.4011046779785305	FALSE
ENSG00000092201	11198	SUPT16H	SUPT16H	protein_coding	SPT16 homolog, facilitates chromatin remodeling subunit [Source:HGNC Symbol;Acc:HGNC:11465]	14	-1	21351476	21384019	0.014032809453900619	6.21142903438385	0.4012344714131472	0.6883837591115225	0.936794609355084	0.4010493927170387	FALSE
ENSG00000205744	79958	DENND1C	DENND1C	protein_coding	DENN domain containing 1C [Source:HGNC Symbol;Acc:HGNC:26225]	19	-1	6467207	6482557	0.008800889813682211	6.670243542974992	0.4011654946211397	0.6884314022117393	0.936794609355084	0.4009846813740326	FALSE
ENSG00000240489	NA	SETP14	SETP14	processed_pseudogene	SET pseudogene 14 [Source:HGNC Symbol;Acc:HGNC:42933]	3	1	155987304	155988176	0.03299380286850173	0.7406323118468172	0.40100205170400177	0.6885308297725177	0.936794609355084	0.4008496390845774	FALSE
ENSG00000089737	57062	DDX24	DDX24	protein_coding	DEAD-box helicase 24 [Source:HGNC Symbol;Acc:HGNC:13266]	14	-1	94048287	94081212	-0.01755643037415755	6.047902888688249	-0.4009586912168315	0.6885875048004715	0.936794609355084	-0.4007726664600848	FALSE
ENSG00000068650	23250	ATP11A	ATP11A	protein_coding	ATPase phospholipid transporting 11A [Source:HGNC Symbol;Acc:HGNC:13552]	13	1	112690329	112887168	0.02295086493879417	7.8619972644805465	0.4008920103701493	0.6886290619706329	0.936794609355084	0.400716227512391	FALSE
ENSG00000116030	7341	SUMO1	SUMO1	protein_coding	small ubiquitin like modifier 1 [Source:HGNC Symbol;Acc:HGNC:12502]	2	-1	202206180	202238608	0.010512294032314351	5.932759834641432	0.4008755660651041	0.6886294975092945	0.936794609355084	0.40071563601247034	FALSE
ENSG00000122126	4952	OCRL	OCRL	protein_coding	OCRL inositol polyphosphate-5-phosphatase [Source:HGNC Symbol;Acc:HGNC:8108]	X	1	129539849	129592561	0.019552093334804344	2.6231067619195962	0.4006868065728463	0.6887746641890713	0.936909919866411	0.40051849466556133	FALSE
ENSG00000285091	NA	AL109840.2	AL109840.2	lncRNA	novel transcript	20	-1	58916000	58981169	0.0353349241866705	0.4952744896847511	0.40051118498502797	0.6889076820580988	0.9369941310783957	0.4003378654874026	FALSE
ENSG00000008517	9235	IL32	IL32	protein_coding	interleukin 32 [Source:HGNC Symbol;Acc:HGNC:16830]	16	1	3065297	3082192	-0.03286201995522653	6.710879394215011	-0.40047360448791175	0.6889573892688481	0.9369941310783957	-0.4002703698439608	FALSE
ENSG00000158473	912	CD1D	CD1D	protein_coding	CD1d molecule [Source:HGNC Symbol;Acc:HGNC:1637]	1	1	158179947	158184896	0.021845629384822374	4.890025030497296	0.40028414601237056	0.6890952629012831	0.9370769519826572	0.4000831657121848	FALSE
ENSG00000165591	158584	FAAH2	FAAH2	protein_coding	fatty acid amide hydrolase 2 [Source:HGNC Symbol;Acc:HGNC:26440]	X	1	57286706	57489196	-0.03625178654146399	4.790342311267838	-0.40009192513441433	0.6892501045067189	0.9370769519826572	-0.3998729392650502	FALSE
ENSG00000135763	9816	URB2	URB2	protein_coding	URB2 ribosome biogenesis homolog [Source:HGNC Symbol;Acc:HGNC:28967]	1	1	229626247	229660200	0.024351598063422575	2.4163579526384904	0.3999647763603441	0.6893054361111983	0.9370769519826572	0.3997978205467134	FALSE
ENSG00000068903	22933	SIRT2	SIRT2	protein_coding	sirtuin 2 [Source:HGNC Symbol;Acc:HGNC:10886]	19	-1	38878555	38899862	0.009056680627098856	5.6461033975612835	0.39997166935779127	0.6893077321056569	0.9370769519826572	0.399794703531308	FALSE
ENSG00000233235	NA	BX119321.1	BX119321.1	unprocessed_pseudogene	guanylate binding protein pseudogene	1	1	89324522	89334880	-0.04307798432196014	0.002522352145264664	-0.3999269057208045	0.689320354723881	0.9370769519826572	-0.39977756728081526	FALSE
ENSG00000031003	51306	FAM13B	FAM13B	protein_coding	family with sequence similarity 13 member B [Source:HGNC Symbol;Acc:HGNC:1335]	5	-1	137937960	138051961	0.009169652311779686	6.832687453117869	0.3997624286290537	0.6894594731094679	0.9371839354483356	0.39958871031666	FALSE
ENSG00000172053	5859	QARS	QARS	protein_coding	glutaminyl-tRNA synthetase [Source:HGNC Symbol;Acc:HGNC:9751]	3	-1	49095932	49105130	-0.014683497153254343	5.557403051486732	-0.3995485075113307	0.6896140077226589	0.9372049915723011	-0.3993789421143133	FALSE
ENSG00000167635	7705	ZNF146	ZNF146	protein_coding	zinc finger protein 146 [Source:HGNC Symbol;Acc:HGNC:12931]	19	1	36214602	36238774	-0.019971969147161595	5.548802727155618	-0.39944284536291913	0.6896998134496213	0.9372049915723011	-0.39926247538820353	FALSE
ENSG00000251369	162972	ZNF550	ZNF550	protein_coding	zinc finger protein 550 [Source:HGNC Symbol;Acc:HGNC:28643]	19	-1	57535257	57559863	0.028050369768473526	3.049387667952035	0.39940282768000634	0.6897361355701979	0.9372049915723011	0.3992131758994252	FALSE
ENSG00000164056	10252	SPRY1	SPRY1	protein_coding	sprouty RTK signaling antagonist 1 [Source:HGNC Symbol;Acc:HGNC:11269]	4	1	123396795	123403760	0.05368388751571623	-0.6219992963064258	0.39924962942969555	0.6898284062391837	0.9372049915723011	0.3990879426179845	FALSE
ENSG00000280411	NA	IGHV1-69D	IGHV1-69D	IG_V_gene	immunoglobulin heavy variable 1-69D [Source:HGNC Symbol;Acc:HGNC:49601]	14	-1	106762092	106762588	-0.08189944575303615	-0.18793938127270374	-0.39925977515638883	0.6898456385180792	0.9372049915723011	-0.399064555003566	FALSE
ENSG00000108960	23531	MMD	MMD	protein_coding	monocyte to macrophage differentiation associated [Source:HGNC Symbol;Acc:HGNC:7153]	17	-1	55392622	55421924	0.027410331831573487	6.043342698454577	0.3992496843341241	0.6898619016289771	0.9372049915723011	0.39904248294222355	FALSE
ENSG00000109066	54868	TMEM104	TMEM104	protein_coding	transmembrane protein 104 [Source:HGNC Symbol;Acc:HGNC:25984]	17	1	74776483	74839779	0.013039108998148308	4.6122796942018	0.3990956916109083	0.6899372460930879	0.9372049915723011	0.3989402290502546	FALSE
ENSG00000187522	51182	HSPA14	HSPA14	protein_coding	heat shock protein family A (Hsp70) member 14 [Source:HGNC Symbol;Acc:HGNC:29526]	10	1	14838306	14871741	-0.016375077062013688	3.003283934138319	-0.3990388029790328	0.6899826755426068	0.9372049915723011	-0.39887857639668717	FALSE
ENSG00000103275	7329	UBE2I	UBE2I	protein_coding	ubiquitin conjugating enzyme E2 I [Source:HGNC Symbol;Acc:HGNC:12485]	16	1	1308880	1327018	0.00954388201811529	6.671553629609778	0.3990095509918225	0.690018761121506	0.9372049915723011	0.39882960546189034	FALSE
ENSG00000057252	6646	SOAT1	SOAT1	protein_coding	sterol O-acyltransferase 1 [Source:HGNC Symbol;Acc:HGNC:11177]	1	1	179293714	179358680	0.014123179406002606	6.5419867531404865	0.39887845697902136	0.690105654353113	0.937229843882435	0.3987116885181919	FALSE
ENSG00000198924	9937	DCLRE1A	DCLRE1A	protein_coding	DNA cross-link repair 1A [Source:HGNC Symbol;Acc:HGNC:17660]	10	-1	113834725	113854383	-0.029402667093501256	2.2392776582783505	-0.39877579491421805	0.6901860780790985	0.937229843882435	-0.39860255584409837	FALSE
ENSG00000226564	NA	FTH1P20	FTH1P20	processed_pseudogene	ferritin heavy chain 1 pseudogene 20 [Source:HGNC Symbol;Acc:HGNC:37639]	2	-1	180872867	180873414	-0.035390390235459535	1.8008699972129374	-0.3987380225769748	0.6902183293578141	0.937229843882435	-0.39855879312370884	FALSE
ENSG00000267262	NA	AC011444.2	AC011444.2	lncRNA	novel transcript, antisense to RFX2	19	1	6067953	6077119	0.053014592082538003	1.5046027251797294	0.3986392742109949	0.6903150926894628	0.9372791844105617	0.39842749665793714	FALSE
ENSG00000174173	54931	TRMT10C	TRMT10C	protein_coding	tRNA methyltransferase 10C, mitochondrial RNase P subunit [Source:HGNC Symbol;Acc:HGNC:26022]	3	1	101561868	101566446	0.016425449856459107	3.953342367169815	0.39850199119064705	0.690387546221295	0.9372955124235016	0.39832919022947566	FALSE
ENSG00000164506	134957	STXBP5	STXBP5	protein_coding	syntaxin binding protein 5 [Source:HGNC Symbol;Acc:HGNC:19665]	6	1	147204425	147390476	0.022662684186565585	7.314956873023546	0.3981744560450992	0.6906375891778256	0.9375529184086515	0.3979899564078878	FALSE
ENSG00000175643	116028	RMI2	RMI2	protein_coding	RecQ mediated genome instability 2 [Source:HGNC Symbol;Acc:HGNC:28349]	16	1	11249619	11381662	0.04250445385799173	2.588475685951901	0.3978267751530613	0.6908775650223096	0.9377182449091073	0.39766442372553146	FALSE
ENSG00000211716	NA	TRBV9	TRBV9	TR_V_gene	T cell receptor beta variable 9 [Source:HGNC Symbol;Acc:HGNC:12246]	7	1	142391891	142392412	-0.05087641041821578	0.5583543853734084	-0.39773374538899664	0.6909677868641866	0.9377182449091073	-0.39754204664932363	FALSE
ENSG00000153560	7342	UBP1	UBP1	protein_coding	upstream binding protein 1 [Source:HGNC Symbol;Acc:HGNC:12507]	3	-1	33388336	33441371	-0.0118480810011512	6.606819322645342	-0.3976384526634356	0.6910294005463316	0.9377182449091073	-0.39745847715604027	FALSE
ENSG00000106400	10467	ZNHIT1	ZNHIT1	protein_coding	zinc finger HIT-type containing 1 [Source:HGNC Symbol;Acc:HGNC:21688]	7	1	101218165	101224190	0.016835939368326613	4.184383202192214	0.39754638312159013	0.6910860050732311	0.9377182449091073	0.39738170425862224	FALSE
ENSG00000138678	84803	GPAT3	GPAT3	protein_coding	glycerol-3-phosphate acyltransferase 3 [Source:HGNC Symbol;Acc:HGNC:28157]	4	1	83535914	83605875	0.027088124915909617	6.161513922294957	0.3975652349501702	0.6910876392566505	0.9377182449091073	0.3973794878453115	FALSE
ENSG00000151445	63894	VIPAS39	VIPAS39	protein_coding	VPS33B interacting protein, apical-basolateral polarity regulator, spe-39 homolog [Source:HGNC Symbol;Acc:HGNC:20347]	14	-1	77426675	77457952	-0.010495987639199456	4.618176337852115	-0.3974579434524122	0.6911483141059842	0.9377182449091073	-0.3972971970300693	FALSE
ENSG00000095951	3096	HIVEP1	HIVEP1	protein_coding	human immunodeficiency virus type I enhancer binding protein 1 [Source:HGNC Symbol;Acc:HGNC:4920]	6	1	12008762	12164999	0.01576619266562851	6.292694632528798	0.39742833170840536	0.6911825603794612	0.9377182449091073	0.3972507513985815	FALSE
ENSG00000122705	1211	CLTA	CLTA	protein_coding	clathrin light chain A [Source:HGNC Symbol;Acc:HGNC:2090]	9	1	36190856	36304781	-0.010985070819304	6.156374436452655	-0.39722463171502115	0.6913326149369641	0.9377855736646205	-0.397047253848908	FALSE
ENSG00000150457	26524	LATS2	LATS2	protein_coding	large tumor suppressor kinase 2 [Source:HGNC Symbol;Acc:HGNC:6515]	13	-1	20973036	21061586	0.01994003635469621	5.028361990327376	0.3971821650353511	0.6913744147901917	0.9377855736646205	0.3969905696105426	FALSE
ENSG00000108518	5216	PFN1	PFN1	protein_coding	profilin 1 [Source:HGNC Symbol;Acc:HGNC:8881]	17	-1	4945652	4949061	0.017560808650525672	10.309413131068954	0.39696717037657825	0.691519541333802	0.9377855736646205	0.3967937752893131	FALSE
ENSG00000173548	257364	SNX33	SNX33	protein_coding	sorting nexin 33 [Source:HGNC Symbol;Acc:HGNC:28468]	15	1	75647906	75662301	-0.02317434458046752	2.0556801576400705	-0.3967800990246733	0.6916446927629218	0.9377855736646205	-0.3966240799381626	FALSE
ENSG00000092067	1053	CEBPE	CEBPE	protein_coding	CCAAT enhancer binding protein epsilon [Source:HGNC Symbol;Acc:HGNC:1836]	14	-1	23117304	23119616	0.047959797379930835	2.029603768320483	0.39681447253583774	0.6916506190428813	0.9377855736646205	0.3966160446586926	FALSE
ENSG00000169129	84632	AFAP1L2	AFAP1L2	protein_coding	actin filament associated protein 1 like 2 [Source:HGNC Symbol;Acc:HGNC:25901]	10	-1	114294824	114404756	-0.027095598105894236	1.725018553089718	-0.396771142649901	0.6916537498574917	0.9377855736646205	-0.39661179968389026	FALSE
ENSG00000197506	64078	SLC28A3	SLC28A3	protein_coding	solute carrier family 28 member 3 [Source:HGNC Symbol;Acc:HGNC:16484]	9	-1	84275457	84340758	-0.05694105123309323	-0.6035274090568429	-0.3967922702223497	0.6916660615735393	0.9377855736646205	-0.3965951066777886	FALSE
ENSG00000117115	11240	PADI2	PADI2	protein_coding	peptidyl arginine deiminase 2 [Source:HGNC Symbol;Acc:HGNC:18341]	1	-1	17066761	17119451	0.04012252664044169	7.855466949036561	0.39674835259798075	0.6917158628261828	0.9377855736646205	0.3965275841058998	FALSE
ENSG00000266401	105371967	AP002478.1	AP002478.1	lncRNA	novel transcript, antisense to DLGAP1	18	1	3653030	3656282	0.04469687587061755	0.7890279429883678	0.39655832919992673	0.6918325644914367	0.9378618168000941	0.39636936230398473	FALSE
ENSG00000138835	5998	RGS3	RGS3	protein_coding	regulator of G protein signaling 3 [Source:HGNC Symbol;Acc:HGNC:9999]	9	1	113444731	113597743	0.01936664761434148	5.587016721034421	0.3963644910803403	0.6919755845719322	0.937875303542226	0.3961754720473178	FALSE
ENSG00000136758	10730	YME1L1	YME1L1	protein_coding	YME1 like 1 ATPase [Source:HGNC Symbol;Acc:HGNC:12843]	10	-1	27110112	27155266	0.015325562869636933	6.91903042645847	0.3962959260602528	0.6920115728569474	0.937875303542226	0.39612668559486686	FALSE
ENSG00000230613	NA	HM13-AS1	HM13-AS1	lncRNA	HM13 antisense RNA 1 [Source:HGNC Symbol;Acc:HGNC:41940]	20	-1	31567707	31573263	0.03843249873143692	0.011724748245259927	0.39626820887631986	0.692023908777047	0.937875303542226	0.39610996298720935	FALSE
ENSG00000176641	220441	RNF152	RNF152	protein_coding	ring finger protein 152 [Source:HGNC Symbol;Acc:HGNC:26811]	18	-1	61808067	61894247	0.05601222820436691	-0.8615617884402947	0.39610934830727346	0.6921453466596439	0.9379579304593515	0.39594534736677023	FALSE
ENSG00000163629	5783	PTPN13	PTPN13	protein_coding	protein tyrosine phosphatase non-receptor type 13 [Source:HGNC Symbol;Acc:HGNC:9646]	4	1	86594315	86815171	0.034606047924627514	2.6283480294310024	0.3959517322135476	0.6922757864506051	0.9380527407735944	0.3957685411234902	FALSE
ENSG00000146223	285855	RPL7L1	RPL7L1	protein_coding	ribosomal protein L7 like 1 [Source:HGNC Symbol;Acc:HGNC:21370]	6	1	42879616	42889925	-0.015351012261336727	5.446337792756852	-0.39572025801109767	0.69243867928023894	0.9381730434003335	-0.39554776337363634	FALSE
ENSG00000188372	7784	ZP3	ZP3	protein_coding	zona pellucida glycoprotein 3 [Source:HGNC Symbol;Acc:HGNC:13189]	7	1	76397518	76442071	-0.03572079875255074	3.5386706802636168	-0.39559820985455174	0.6925217501622183	0.9381730434003335	-0.39543518019114837	FALSE
ENSG00000230649	NA	AC024084.1	AC024084.1	lncRNA	novel transcript	7	1	136025717	136084668	-0.028755925212813338	2.313646285675121	-0.39554893897980253	0.6925772680645964	0.9381730434003335	-0.3953599414327435	FALSE
ENSG00000007047	57787	MARK4	MARK4	protein_coding	microtubule affinity regulating kinase 4 [Source:HGNC Symbol;Acc:HGNC:13538]	19	1	45079288	45305284	0.01487368136406264	5.338565880185506	0.3955551706510923	0.6926065063488633	0.9381730434003335	0.3953203181371693	FALSE
ENSG00000060982	586	BCAT1	BCAT1	protein_coding	branched chain amino acid transaminase 1 [Source:HGNC Symbol;Acc:HGNC:976]	12	-1	24810024	24949101	0.042846954782008506	3.0020102395283037	0.39509749691246043	0.6929293713174458	0.9385166153510843	0.3948828174984571	FALSE
ENSG00000151806	60558	GUF1	GUF1	protein_coding	GUF1 homolog, GTPase [Source:HGNC Symbol;Acc:HGNC:25799]	4	1	44678420	44700928	-0.022369817997033525	3.851880739717304	-0.3949822688056817	0.6929811614735328	0.9385166153510843	-0.3948126458884971	FALSE
ENSG00000146757	168374	ZNF92	ZNF92	protein_coding	zinc finger protein 92 [Source:HGNC Symbol;Acc:HGNC:13168]	7	1	65373799	65401135	0.03389710757575548	3.690987949502315	0.39466204887612705	0.6932190208134191	0.9386833188806152	0.39449039005092695	FALSE
ENSG00000125450	79902	NUP85	NUP85	protein_coding	nucleoporin 85 [Source:HGNC Symbol;Acc:HGNC:8734]	17	1	75205659	75235758	-0.011277395029501314	4.8076519879650474	-0.3945919438778028	0.6932675948119136	0.9386833188806152	-0.3944245862181774	FALSE
ENSG00000130748	54958	TMEM160	TMEM160	protein_coding	transmembrane protein 160 [Source:HGNC Symbol;Acc:HGNC:26042]	19	-1	47045909	47048624	-0.033764833974492425	0.5036335680790138	-0.3945497919282115	0.6932858036939158	0.9386833188806152	-0.3943999188470765	FALSE
ENSG00000139631	51380	CSAD	CSAD	protein_coding	cysteine sulfinic acid decarboxylase [Source:HGNC Symbol;Acc:HGNC:18966]	12	-1	53157663	53180909	0.024747243787492046	6.471973611223273	0.39429869568479275	0.6934865838108804	0.9388732130130545	0.39412794015041974	FALSE
ENSG00000237499	NA	WAKMAR2	WAKMAR2	lncRNA	wound and keratinocyte migration associated lncRNA 2 [Source:HGNC Symbol;Acc:HGNC:53754]	6	-1	137823673	137868233	-0.024944855280053524	3.6135254687390455	-0.39419972626127253	0.6935771392626223	0.9388826524891782	-0.3940052823963612	FALSE
ENSG00000143067	90874	ZNF697	ZNF697	protein_coding	zinc finger protein 697 [Source:HGNC Symbol;Acc:HGNC:32034]	1	-1	119619377	119648266	0.031078033450125275	2.070412334303828	0.3940167083931915	0.693710215460384	0.9388826524891782	0.3938250408616802	FALSE
ENSG00000225484	NA	NUTM2B-AS1	NUTM2B-AS1	lncRNA	NUTM2B antisense RNA 1 [Source:HGNC Symbol;Acc:HGNC:51204]	10	-1	79661394	79826594	-0.019464613660931995	6.720715064471487	-0.39405709367331243	0.6937381884974125	0.9388826524891782	-0.3937871551493717	FALSE
ENSG00000188295	79862	ZNF669	ZNF669	protein_coding	zinc finger protein 669 [Source:HGNC Symbol;Acc:HGNC:25736]	1	-1	247099962	247104372	-0.020920863465342165	2.534553731524675	-0.3936872158774679	0.6939281234035586	0.9388826524891782	-0.3935299288362905	FALSE
ENSG00000107951	55149	MTPAP	MTPAP	protein_coding	mitochondrial poly(A) polymerase [Source:HGNC Symbol;Acc:HGNC:25532]	10	-1	30309801	30374448	-0.017947332651028436	3.8059868933067658	-0.3936823017838805	0.6939321491515513	0.9388826524891782	-0.39352447710125754	FALSE
ENSG00000062282	84649	DGAT2	DGAT2	protein_coding	diacylglycerol O-acyltransferase 2 [Source:HGNC Symbol;Acc:HGNC:16940]	11	1	75759512	75801535	0.030112032292302082	6.802044829580645	0.3935457143896923	0.6940416172062298	0.9388826524891782	0.39337623811936784	FALSE
ENSG00000124207	1434	CSE1L	CSE1L	protein_coding	chromosome segregation 1 like [Source:HGNC Symbol;Acc:HGNC:2431]	20	1	49046246	49096960	0.015753533649745854	5.287745361875	0.3935187627700026	0.6940638318526007	0.9388826524891782	0.39334615663978123	FALSE
ENSG00000083817	55659	ZNF416	ZNF416	protein_coding	zinc finger protein 416 [Source:HGNC Symbol;Acc:HGNC:20645]	19	-1	57571566	57578911	0.027643136070931384	0.9407105946269503	0.39344560171148724	0.6940996402420322	0.9388826524891782	0.3932976682383426	FALSE
ENSG00000226436	NA	AC002367.1	AC002367.1	processed_pseudogene	H3 histone, family 3B (H3.3B) (H3F3B) pseudogene	X	-1	28659065	28659469	0.04553265425064687	-0.7140761044778947	0.3933734315179998	0.6941556189353746	0.9388826524891782	0.39322186893378186	FALSE
ENSG00000267680	7767	ZNF224	ZNF224	protein_coding	zinc finger protein 224 [Source:HGNC Symbol;Acc:HGNC:13017]	19	1	44094339	44109886	0.014181073804801159	4.7095988282762224	0.3933412391458922	0.694192727991926	0.9388826524891782	0.3931716217628882	FALSE
ENSG00000128185	85359	DGCR6L	DGCR6L	protein_coding	DiGeorge syndrome critical region gene 6 like [Source:HGNC Symbol;Acc:HGNC:18551]	22	-1	20314238	20320080	-0.023823932872534037	2.5820670536210035	-0.3932023153903971	0.6942869404806121	0.9388826524891782	-0.3930440586826369	FALSE
ENSG00000173928	126074	SWSAP1	SWSAP1	protein_coding	SWIM-type zinc finger 7 associated protein 1 [Source:HGNC Symbol;Acc:HGNC:26638]	19	1	11374666	11376951	0.021038699843639597	1.7399013961091419	0.3931757503773985	0.6943092148750012	0.9388826524891782	0.3930139002363208	FALSE
ENSG00000178700	200895	DHFR2	DHFR2	protein_coding	dihydrofolate reductase 2 [Source:HGNC Symbol;Acc:HGNC:27309]	3	-1	94047836	94063389	-0.016127817794215904	3.4741454504963136	-0.39312674710502127	0.6943454005494538	0.9388826524891782	-0.3929649073556249	FALSE
ENSG00000254681	NA	PKD1P5	PKD1P5	transcribed_unprocessed_pseudogene	polycystin 1, transient receptor potential channel interacting pseudogene 5 [Source:HGNC Symbol;Acc:HGNC:30069]	16	-1	18374521	18401940	-0.054673585429169336	-0.45102956458244436	-0.39306886769495336	0.6943878325149077	0.9388826524891782	-0.3929074586338258	FALSE
ENSG00000185246	55015	PRPF39	PRPF39	protein_coding	pre-mRNA processing factor 39 [Source:HGNC Symbol;Acc:HGNC:20314]	14	1	45084107	45116282	-0.020807955279129153	4.234659142617969	-0.3930647250763018	0.694401507920563	0.9388826524891782	-0.3928889437514248	FALSE
ENSG00000284707	NA	AC079781.5	AC079781.5	lncRNA	novel transcript	7	-1	97851688	97972985	-0.02393719208106848	4.880311932742292	-0.39298484917094845	0.6944787930942953	0.9389053046008554	-0.3927843112947731	FALSE
ENSG00000102886	79153	GDPD3	GDPD3	protein_coding	glycerophosphodiester phosphodiesterase domain containing 3 [Source:HGNC Symbol;Acc:HGNC:28638]	16	-1	30104810	30113537	0.025776988384359267	3.746412934826256	0.39277356586450024	0.6946325949567578	0.9390142927035524	0.3925760995860043	FALSE
ENSG00000198862	26046	LTN1	LTN1	protein_coding	listerin E3 ubiquitin protein ligase 1 [Source:HGNC Symbol;Acc:HGNC:13082]	21	-1	28928144	28992956	0.018736944937725042	5.044705026851335	0.39267822778384975	0.6946804853828421	0.9390142927035524	0.39251127063770513	FALSE
ENSG00000145495	10299	MARCH6	MARCH6	protein_coding	membrane associated ring-CH-type finger 6 [Source:HGNC Symbol;Acc:HGNC:30550]	5	1	10353695	10440388	-0.012524959669567792	7.122155998535489	-0.3923639941356162	0.6949178384419932	0.9391305163790262	-0.39218999173590025	FALSE
ENSG00000168679	9122	SLC16A4	SLC16A4	protein_coding	solute carrier family 16 member 4 [Source:HGNC Symbol;Acc:HGNC:10925]	1	-1	110362851	110391082	-0.02919596700858107	1.295654694096561	-0.39232731100313933	0.6949465021432113	0.9391305163790262	-0.3921511955555844	FALSE
ENSG00000145335	6622	SNCA	SNCA	protein_coding	synuclein alpha [Source:HGNC Symbol;Acc:HGNC:11138]	4	-1	89724099	89838315	-0.04767153104895261	7.945342023780417	-0.3923410691186544	0.694948105666847	0.9391305163790262	-0.3921490252115695	FALSE
ENSG00000172594	10924	SMPDL3A	SMPDL3A	protein_coding	sphingomyelin phosphodiesterase acid like 3A [Source:HGNC Symbol;Acc:HGNC:17389]	6	1	122789049	122809720	-0.03400228241354997	2.7981214477071386	-0.3920852786544388	0.6951364057630884	0.9392499048324079	-0.3918941768342571	FALSE
ENSG00000126522	435	ASL	ASL	protein_coding	argininosuccinate lyase [Source:HGNC Symbol;Acc:HGNC:746]	7	1	66075800	66094697	0.02014103493973396	2.805405625213006	0.392024939916263	0.6951575596335531	0.9392499048324079	0.3918655484364507	FALSE
ENSG00000188175	253012	HEPACAM2	HEPACAM2	protein_coding	HEPACAM family member 2 [Source:HGNC Symbol;Acc:HGNC:27364]	7	-1	93188534	93226469	-0.06152760508454802	0.0883363293208007	-0.39190311173322273	0.6952701689400718	0.939312316436142	-0.39171315506239707	FALSE
ENSG00000228801	102724330	AC064807.1	AC064807.1	lncRNA	novel transcript	8	1	51899268	51949874	-0.033305157605231006	0.8602762852254014	-0.39180208502517216	0.695324867340583	0.939312316436142	-0.39163913538844425	FALSE
ENSG00000123405	4778	NFE2	NFE2	protein_coding	nuclear factor, erythroid 2 [Source:HGNC Symbol;Acc:HGNC:7780]	12	-1	54292111	54301015	0.02896575837784887	7.857752117954633	0.3914836259728449	0.6955708440254388	0.9393517710924058	0.39130629816400425	FALSE
ENSG00000100227	84271	POLDIP3	POLDIP3	protein_coding	DNA polymerase delta interacting protein 3 [Source:HGNC Symbol;Acc:HGNC:23782]	22	-1	42583721	42614962	0.008258805269239389	5.7711265638277025	0.39137070366479443	0.6956411644391538	0.9393517710924058	0.3912111538165808	FALSE
ENSG00000175550	10589	DRAP1	DRAP1	protein_coding	DR1 associated protein 1 [Source:HGNC Symbol;Acc:HGNC:3019]	11	1	65919274	65921563	0.024529090097371586	4.566329425949593	0.39134067783932686	0.6956766775855672	0.9393517710924058	0.39116310545736716	FALSE
ENSG00000272463	NA	AL357054.4	AL357054.4	lncRNA	novel transcript	6	-1	708592	711405	0.046159052653718446	-0.399125919057664	0.3912952635375323	0.6957044172565082	0.9393517710924058	0.391125575035544	FALSE
ENSG00000227598	NA	Z94721.1	Z94721.1	lncRNA	novel transcript	6	-1	166969626	166999065	0.027230921358167848	6.688563818906268	0.3912501176140339	0.6957783522586579	0.9393517710924058	0.3910255472744734	FALSE
ENSG00000174607	7368	UGT8	UGT8	protein_coding	UDP glycosyltransferase 8 [Source:HGNC Symbol;Acc:HGNC:12555]	4	1	114598770	114678225	-0.04676614150245406	0.38904931566443607	-0.3910870039491635	0.6958734113815429	0.9393517710924058	-0.39089694612557974	FALSE
ENSG00000254612	NA	AP001000.1	AP001000.1	processed_pseudogene	similar to DnaJ (Hsp40) homolog, subfamily B, member 6 pseudogene	11	-1	127940913	127941654	-0.032796294764759655	0.24546865527678274	-0.3910456273785094	0.6958806252942275	0.9393517710924058	-0.39088718701628683	FALSE
ENSG00000157895	64897	C12orf43	C12orf43	protein_coding	chromosome 12 open reading frame 43 [Source:HGNC Symbol;Acc:HGNC:25719]	12	-1	121000486	121016502	-0.018301883287988208	3.1669178967528353	-0.3910399159540098	0.695883454823918	0.9393517710924058	-0.39088335918839673	FALSE
ENSG00000227704	NA	AL354892.1	AL354892.1	lncRNA	novel transcript	6	1	169725504	169738992	0.041066531684640306	-0.3878414826229674	0.3910097955320241	0.6958991168604755	0.9393517710924058	0.3908621714668308	FALSE
ENSG00000168939	10251	SPRY3	SPRY3	protein_coding	sprouty RTK signaling antagonist 3 [Source:HGNC Symbol;Acc:HGNC:11271]	X	1	155767812	155782459	0.033093280901267175	1.4166589888499916	0.39095367955507976	0.6959634816159277	0.9393569059645539	0.3907751001807241	FALSE
ENSG00000229754	NA	CXCR2P1	CXCR2P1	transcribed_unprocessed_pseudogene	C-X-C motif chemokine receptor 2 pseudogene 1 [Source:HGNC Symbol;Acc:HGNC:6028]	2	-1	218059155	218065729	0.03312015697955495	5.703799005772015	0.39089859105725877	0.6960497208092333	0.9393915617742989	0.3906584422592939	FALSE
ENSG00000258745	NA	AL358334.3	AL358334.3	lncRNA	novel transcript, antisense to PYGL	14	1	50912226	50913358	0.05048884480381133	-0.7398063925499628	0.39057830585120623	0.6962378004785592	0.9395636439205612	0.39040404060701017	FALSE
ENSG00000137692	84259	DCUN1D5	DCUN1D5	protein_coding	defective in cullin neddylation 1 domain containing 5 [Source:HGNC Symbol;Acc:HGNC:28409]	11	-1	103050686	103092194	-0.01400535677011705	3.3542616720706695	-0.39047299014263737	0.6962998990290954	0.9395657010735362	-0.39032004997541786	FALSE
ENSG00000115392	55120	FANCL	FANCL	protein_coding	FA complementation group L [Source:HGNC Symbol;Acc:HGNC:20748]	2	-1	58159243	58241372	0.0273375495062691	2.1254519252864306	0.39037167974940207	0.6963830900671151	0.9395962169477228	0.3902075352739383	FALSE
ENSG00000137393	255488	RNF144B	RNF144B	protein_coding	ring finger protein 144B [Source:HGNC Symbol;Acc:HGNC:21578]	6	1	18387350	18468874	-0.02724724098080955	7.295089389590561	-0.39023768574331	0.6964857210079463	0.9396284939921095	-0.39006873518477825	FALSE
ENSG00000177410	441951	ZFAS1	ZFAS1	lncRNA	ZNFX1 antisense RNA 1 [Source:HGNC Symbol;Acc:HGNC:33101]	20	1	49278178	49299600	0.02501881056794719	6.52109534548202	0.3901796349700863	0.6965281686494278	0.9396284939921095	0.3900113303621541	FALSE
ENSG00000180530	8204	NRIP1	NRIP1	protein_coding	nuclear receptor interacting protein 1 [Source:HGNC Symbol;Acc:HGNC:8001]	21	-1	14961235	15065936	-0.022544901872328715	2.950510969640827	-0.39003625167221584	0.6966252129709092	0.9396776831369487	-0.38988009557604175	FALSE
ENSG00000135605	7006	TEC	TEC	protein_coding	tec protein tyrosine kinase [Source:HGNC Symbol;Acc:HGNC:11719]	4	-1	48135783	48269838	-0.025902642096980344	3.789770203081732	-0.3899447982541911	0.6967211645609308	0.9397253898699651	-0.3897503451118119	FALSE
ENSG00000104365	3551	IKBKB	IKBKB	protein_coding	inhibitor of nuclear factor kappa B kinase subunit beta [Source:HGNC Symbol;Acc:HGNC:5960]	8	1	42271302	42332653	0.008136506236271046	6.505860063076761	0.3894634366268147	0.6970548808954251	0.9400937533752665	0.38929912852803383	FALSE
ENSG00000160796	23218	NBEAL2	NBEAL2	protein_coding	neurobeachin like 2 [Source:HGNC Symbol;Acc:HGNC:31928]	3	1	46979683	47009704	0.02450466841280985	8.727875560955535	0.38934333164666773	0.6971463674112015	0.9401041404351788	0.38917544380415	FALSE
ENSG00000172572	5139	PDE3A	PDE3A	protein_coding	phosphodiesterase 3A [Source:HGNC Symbol;Acc:HGNC:8778]	12	1	20369245	20684381	0.03990342626228971	0.7261998210964907	0.3893159642276126	0.6971838003627013	0.9401041404351788	0.3891248382345425	FALSE
ENSG00000179889	23042	PDXDC1	PDXDC1	protein_coding	pyridoxal dependent decarboxylase domain containing 1 [Source:HGNC Symbol;Acc:HGNC:28995]	16	1	14974591	15139339	-0.014957806139245022	5.316735967655339	-0.3891511901029942	0.697290908116506	0.9401668355176569	-0.38898004487387444	FALSE
ENSG00000147251	139818	DOCK11	DOCK11	protein_coding	dedicator of cytokinesis 11 [Source:HGNC Symbol;Acc:HGNC:23483]	X	1	118495898	118686163	0.013944359844208165	8.395496976166523	0.38897978173068853	0.6974145816058634	0.9402518535670186	0.3888128673068998	FALSE
ENSG00000183647	348327	ZNF530	ZNF530	protein_coding	zinc finger protein 530 [Source:HGNC Symbol;Acc:HGNC:29297]	19	1	57599885	57612722	-0.024555638784416356	1.4051039690325573	-0.3887981805006299	0.6975341145209123	0.9402648028158767	-0.3886512971522219	FALSE
ENSG00000146909	64434	NOM1	NOM1	protein_coding	nucleolar protein with MIF4G domain 1 [Source:HGNC Symbol;Acc:HGNC:13244]	7	1	156949712	156973176	-0.016217696616699584	4.233033148541083	-0.388800113405424	0.6975454249243951	0.9402648028158767	-0.38863600964059347	FALSE
ENSG00000103657	8925	HERC1	HERC1	protein_coding	HECT and RLD domain containing E3 ubiquitin protein ligase family member 1 [Source:HGNC Symbol;Acc:HGNC:4867]	15	-1	63608618	63833948	0.010480710908793434	7.684648221882347	0.3885128123249692	0.6977603129132446	0.9404727331940681	0.38834557725011276	FALSE
ENSG00000196296	487	ATP2A1	ATP2A1	protein_coding	ATPase sarcoplasmic/endoplasmic reticulum Ca2+ transporting 1 [Source:HGNC Symbol;Acc:HGNC:811]	16	1	28878405	28904509	0.03197406141803383	0.7407384574122976	0.3884221682314435	0.6978221358100747	0.9404743373490372	0.38826202643016355	FALSE
ENSG00000276649	NA	AL117335.1	AL117335.1	lncRNA	novel transcript, antisense to SIRPA	20	-1	1888128	1894374	0.02993255483368973	2.929563639866914	0.3883348973751711	0.69791133942817285	0.940512839780225	0.38814147659304193	FALSE
ENSG00000143222	51506	UFC1	UFC1	protein_coding	ubiquitin-fold modifier conjugating enzyme 1 [Source:HGNC Symbol;Acc:HGNC:26941]	1	1	161152776	161158856	-0.016302499195960607	5.717056240364201	-0.38816807833824446	0.6980169793033639	0.9405734832746484	-0.38799872208038566	FALSE
ENSG00000263624	NA	AC055811.1	AC055811.1	lncRNA	novel transcript	17	-1	17167946	17185554	-0.03857235350979704	-0.38033039834122556	-0.38801021195095015	0.6981163392786928	0.9406256548429295	-0.3878644610110653	FALSE
ENSG00000112893	4124	MAN2A1	MAN2A1	protein_coding	mannosidase alpha class 2A member 1 [Source:HGNC Symbol;Acc:HGNC:6824]	5	1	109689366	109869625	-0.01617639520800207	6.342685713057875	-0.3877375465291683	0.69833564625765	0.9408394171026152	-0.3875681452043043	FALSE
ENSG00000077420	54518	APBB1IP	APBB1IP	protein_coding	amyloid beta precursor protein binding family B member 1 interacting protein [Source:HGNC Symbol;Acc:HGNC:17379]	10	1	26438341	26567803	0.02091143812151941	9.989369871105234	0.3876081563407843	0.698437034960659	0.9408942894975492	0.38743116573992004	FALSE
ENSG00000128581	64792	IFT22	IFT22	protein_coding	intraflagellar transport 22 [Source:HGNC Symbol;Acc:HGNC:21895]	7	-1	101310914	101321823	0.04158492013443285	-0.30324910398029103	0.3873218064397218	0.6986230411692527	0.9410631343097071	0.3871798841475113	FALSE
ENSG00000130731	84326	METTL26	METTL26	protein_coding	methyltransferase like 26 [Source:HGNC Symbol;Acc:HGNC:14141]	16	-1	634427	636366	-0.023111899006382775	3.5459533359250996	-0.38713263434493267	0.6987767437199396	0.9410725237205098	-0.38697226102134785	FALSE
ENSG00000105705	57794	SUGP1	SUGP1	protein_coding	SURP and G-patch domain containing 1 [Source:HGNC Symbol;Acc:HGNC:18643]	19	-1	19276018	19320509	0.008840796887552571	4.84342417397203	0.3871157030152794	0.698790403674222	0.9410725237205098	0.3869538098094221	FALSE
ENSG00000283063	NA	TRBV6-2	TRBV6-2	TR_V_gene	T cell receptor beta variable 6-2 (gene/pseudogene) [Source:HGNC Symbol;Acc:HGNC:12227]	7	1	142349152	142349664	0.05623453313594831	-0.273716362601781	0.38702903043086306	0.6988727273805719	0.9410725237205098	0.3868426136792712	FALSE
ENSG00000247092	NA	SNHG10	SNHG10	lncRNA	small nucleolar RNA host gene 10 [Source:HGNC Symbol;Acc:HGNC:27510]	14	-1	95521943	95534889	-0.0240129852292017	1.3804600074080198	-0.38694540343614037	0.6989065988224306	0.9410725237205098	-0.3867968642944888	FALSE
ENSG00000249471	388569	ZNF324B	ZNF324B	protein_coding	zinc finger protein 324B [Source:HGNC Symbol;Acc:HGNC:33107]	19	1	58451611	58457833	0.02987017035394024	0.4273943214147241	0.3867828739749109	0.6990236127171411	0.9410725237205098	0.3866388225214049	FALSE
ENSG00000114999	150465	TTL	TTL	protein_coding	tubulin tyrosine ligase [Source:HGNC Symbol;Acc:HGNC:21586]	2	1	112482156	112541739	-0.0132330763860935	4.836207535590902	-0.38677838123589225	0.6990357957051214	0.9410725237205098	-0.3866223684407245	FALSE
ENSG00000160209	8566	PDXK	PDXK	protein_coding	pyridoxal kinase [Source:HGNC Symbol;Acc:HGNC:8819]	21	1	43719094	43762307	-0.016924448126899527	6.080413044955611	-0.3867808092543515	0.6990622604726191	0.9410725237205098	-0.3865866260574446	FALSE
ENSG00000144136	6574	SLC20A1	SLC20A1	protein_coding	solute carrier family 20 member 1 [Source:HGNC Symbol;Acc:HGNC:10946]	2	1	112645939	112663825	0.015906270144511403	6.502512545026914	0.3866812696520568	0.6991343182685226	0.9410725237205098	0.3864893098379332	FALSE
[truncated: 1,042,723 more chars]
